# Plasma proteomics for novel biomarker discovery in childhood tuberculosis

**DOI:** 10.1101/2024.12.05.24318340

**Authors:** Andrea Fossati, Peter Wambi, Devan Jaganath, Roger Calderon, Robert Castro, Alexander Mohapatra, Justin McKetney, Juaneta Luiz, Rutuja Nerurkar, Esin Nkereuwem, Molly F. Franke, Zaynab Mousavian, Jeffrey M. Collins, George B. Sigal, Mark R. Segal, Beate Kampman, Eric Wobudeya, Adithya Cattamanchi, Joel D. Ernst, Heather J. Zar, Danielle L. Swaney, the COMBO Study

## Abstract

Failure to rapidly diagnose tuberculosis disease (TB) and initiate treatment is a driving factor of TB as a leading cause of death in children. Current TB diagnostic assays have poor performance in children, and identifying novel non-sputum-based TB biomarkers to improve pediatric TB diagnosis is a global priority. We sought to develop a plasma biosignature for TB by probing the plasma proteome of 511 children stratified by TB diagnostic classification and HIV status from sites in four low- and middle-income countries, using high-throughput data-independent acquisition mass-spectrometry (DIA-PASEF-MS). We identified 47 proteins differentially regulated (BH adjusted p-values < 1%) between children with microbiologically confirmed TB and children with non-TB respiratory diseases (Unlikely TB). We further employed machine learning to derive three parsimonious biosignatures encompassing 4, 5, or 6 proteins that achieved AUCs of 0.86-0.88 all of which exceeded the minimum WHO target product profile accuracy thresholds for a TB screening test (70% specificity at 90% sensitivity, PPV 0.65-0.74, NPV 0.92-0.95). This work provides insights into the unique host response in pediatric TB disease, as well as a non-sputum biosignature that could reduce delays in TB diagnosis and improve detection and management of TB in children worldwide.

## Supplemental Table S2 for "Plasma proteomics for novel biomarker discovery in childhood tuberculosis" (part 1 of 3)

COMBO ID	Log2 Protein Abundance	Genes	Protein.Group	TB Classification	HIV Status	Height Velocity (HAZ)	Weight Velocity (WHZ)	Stunted (a value of 1 in this column indicates stunted growth based on a height-for-age z-score <-2)	Sex	Location (Country)
C001	10.30183678	IGLV8-61	A0A075B6I0	Unlikely TB	Negative	-1.36	0.07		Male	Peru
C001	8.991544946	IGLV5-37	A0A075B6J1-20-123	Unlikely TB	Negative	-1.36	0.07		Male	Peru
C001	11.82155763	IGLV2-18	A0A075B6J9	Unlikely TB	Negative	-1.36	0.07		Male	Peru
C001	9.004290744	IGLV3-12	A0A075B6K2	Unlikely TB	Negative	-1.36	0.07		Male	Peru
C001	11.8022423	IGLV3-10	A0A075B6K4	Unlikely TB	Negative	-1.36	0.07		Male	Peru
C001	11.94487513	IGLV3-10	A0A075B6K4-20-115	Unlikely TB	Negative	-1.36	0.07		Male	Peru
C001	9.810141896	IGLV3-9	A0A075B6K5	Unlikely TB	Negative	-1.36	0.07		Male	Peru
C001	16.51249689	IGKV2-28	A0A075B6P5-20-120	Unlikely TB	Negative	-1.36	0.07		Male	Peru
C001	10.88934248	IGHV3-64	A0A075B6Q5	Unlikely TB	Negative	-1.36	0.07		Male	Peru
C001	9.07487405	IGKV2D-24	A0A075B6R9	Unlikely TB	Negative	-1.36	0.07		Male	Peru
C001	11.64057517	IGKV1D-17	A0A075B6S4-23-117	Unlikely TB	Negative	-1.36	0.07		Male	Peru
C001	9.888725831	IGKV1-27	A0A075B6S5	Unlikely TB	Negative	-1.36	0.07		Male	Peru
C001	12.9596682	IGKV1-37	A0A075B6S9-23-117	Unlikely TB	Negative	-1.36	0.07		Male	Peru
C001	8.104608837	IGKV3D-15	A0A087WSY6	Unlikely TB	Negative	-1.36	0.07		Male	Peru
C001	12.63017443	IGKV3D-15	A0A087WSY6-21-115	Unlikely TB	Negative	-1.36	0.07		Male	Peru
C001	10.00106149	IGKV2-40	A0A087WW87	Unlikely TB	Negative	-1.36	0.07		Male	Peru
C001	11.55831383	IGHV3-49	A0A0A0MS15	Unlikely TB	Negative	-1.36	0.07		Male	Peru
C001	13.11253177	IGHV3-49	A0A0A0MS15-20-119	Unlikely TB	Negative	-1.36	0.07		Male	Peru
C001	8.772337259	IGKV6D-21	A0A0A0MT36	Unlikely TB	Negative	-1.36	0.07		Male	Peru
C001	13.15623083	IGLV1-36	A0A0B4J1U3	Unlikely TB	Negative	-1.36	0.07		Male	Peru
C001	10.0041438	IGHV3-15	A0A0B4J1V0	Unlikely TB	Negative	-1.36	0.07		Male	Peru
C001	12.62840665	IGHV3-15	A0A0B4J1V0-20-119	Unlikely TB	Negative	-1.36	0.07		Male	Peru
C001	9.940574337	IGHV2-26	A0A0B4J1V2	Unlikely TB	Negative	-1.36	0.07		Male	Peru
C001	9.108044919	IGHV3-73	A0A0B4J1V6	Unlikely TB	Negative	-1.36	0.07		Male	Peru
C001	15.04655818	IGHV3-73	A0A0B4J1V6-20-119	Unlikely TB	Negative	-1.36	0.07		Male	Peru
C001	8.809219018	IGHV3-74	A0A0B4J1X5	Unlikely TB	Negative	-1.36	0.07		Male	Peru
C001	11.2818474	IGHV3-43	A0A0B4J1X8-20-118	Unlikely TB	Negative	-1.36	0.07		Male	Peru
C001	9.201206907	IGLV9-49	A0A0B4J1Y8	Unlikely TB	Negative	-1.36	0.07		Male	Peru
C001	8.600168001	IGLV9-49	A0A0B4J1Y8-20-123	Unlikely TB	Negative	-1.36	0.07		Male	Peru
C001	9.333531975	IGHV3-72	A0A0B4J1Y9	Unlikely TB	Negative	-1.36	0.07		Male	Peru
C001	11.35448739	IGKV1D-13	A0A0B4J2D9-23-117	Unlikely TB	Negative	-1.36	0.07		Male	Peru
C001	9.891086889	IGHV1-69D	A0A0B4J2H0	Unlikely TB	Negative	-1.36	0.07		Male	Peru
C001	8.385884395	IGKV6-21	A0A0C4DH24-20-114	Unlikely TB	Negative	-1.36	0.07		Male	Peru
C001	11.01410712	IGKV3D-20	A0A0C4DH25-21-116	Unlikely TB	Negative	-1.36	0.07		Male	Peru
C001	10.69155424	IGHV1-3	A0A0C4DH29	Unlikely TB	Negative	-1.36	0.07		Male	Peru
C001	10.38178803	IGHV1-18	A0A0C4DH31	Unlikely TB	Negative	-1.36	0.07		Male	Peru
C001	10.27118241	IGHV3-20	A0A0C4DH32-20-117	Unlikely TB	Negative	-1.36	0.07		Male	Peru
C001	11.78437837	IGHV1-24	A0A0C4DH33-20-117	Unlikely TB	Negative	-1.36	0.07		Male	Peru
C001	9.129745921	IGHV4-28	A0A0C4DH34	Unlikely TB	Negative	-1.36	0.07		Male	Peru
C001	13.70331323	IGHV3-35	A0A0C4DH35	Unlikely TB	Negative	-1.36	0.07		Male	Peru
C001	12.68711846	IGHV3-38	A0A0C4DH36	Unlikely TB	Negative	-1.36	0.07		Male	Peru
C001	12.23843398	IGHV5-51	A0A0C4DH38	Unlikely TB	Negative	-1.36	0.07		Male	Peru
C001	10.98104396	IGHV5-51	A0A0C4DH38-20-117	Unlikely TB	Negative	-1.36	0.07		Male	Peru
C001	12.4094045	IGHV3-66	A0A0C4DH42-20-116	Unlikely TB	Negative	-1.36	0.07		Male	Peru
C001	8.820551494	IGHV2-70D	A0A0C4DH43	Unlikely TB	Negative	-1.36	0.07		Male	Peru
C001	12.51905611	IGKV3D-7	A0A0C4DH55-24-119	Unlikely TB	Negative	-1.36	0.07		Male	Peru
C001	12.20474646	IGKV1-9	A0A0C4DH69-23-117	Unlikely TB	Negative	-1.36	0.07		Male	Peru
C001	12.23971498	IGKV1-6	A0A0C4DH72-23-117	Unlikely TB	Negative	-1.36	0.07		Male	Peru
C001	15.33385213	IGKV1-12	A0A0C4DH73-23-117	Unlikely TB	Negative	-1.36	0.07		Male	Peru
C001	9.361212528	IGHV7-4-1	A0A0J9YVY3-20-117	Unlikely TB	Negative	-1.36	0.07		Male	Peru
C001	13.58101161	IGHV3-64D	A0A0J9YX35	Unlikely TB	Negative	-1.36	0.07		Male	Peru
C001	9.447077095	IGLL5	B9A064	Unlikely TB	Negative	-1.36	0.07		Male	Peru
C001	9.762952178	PDLIM1	O00151	Unlikely TB	Negative	-1.36	0.07		Male	Peru
C001	10.79874966	MASP2	O00187	Unlikely TB	Negative	-1.36	0.07		Male	Peru
C001	9.630673086	MASP2	O00187-16-686	Unlikely TB	Negative	-1.36	0.07		Male	Peru
C001	9.149569072	RAB27B	O00194	Unlikely TB	Negative	-1.36	0.07		Male	Peru
C001	9.712708916	PSMD11	O00231	Unlikely TB	Negative	-1.36	0.07		Male	Peru
C001	9.471416006	PSMD12	O00232	Unlikely TB	Negative	-1.36	0.07		Male	Peru
C001	8.918395695	CLIC1	O00299	Unlikely TB	Negative	-1.36	0.07		Male	Peru
C001	10.88462061	QSOX1	O00391	Unlikely TB	Negative	-1.36	0.07		Male	Peru
C001	8.498956906	IPO5	O00410	Unlikely TB	Negative	-1.36	0.07		Male	Peru
C001	9.254087898	DNM1L	O00429	Unlikely TB	Negative	-1.36	0.07		Male	Peru
C001	9.191418144	STK25	O00506	Unlikely TB	Negative	-1.36	0.07		Male	Peru
C001	10.81939997	CHL1	O00533	Unlikely TB	Negative	-1.36	0.07		Male	Peru
C001	11.64189695	CHL1	O00533-25-1208	Unlikely TB	Negative	-1.36	0.07		Male	Peru
C001	10.22390893	NRP1	O14786	Unlikely TB	Negative	-1.36	0.07		Male	Peru
C001	10.78971687	APOL1	O14791	Unlikely TB	Negative	-1.36	0.07		Male	Peru
C001	9.681770988	PSMA7	O14818	Unlikely TB	Negative	-1.36	0.07		Male	Peru
C001	8.771749789	MYL12B	O14950	Unlikely TB	Negative	-1.36	0.07		Male	Peru
C001	9.573377741	XPO1	O14980	Unlikely TB	Negative	-1.36	0.07		Male	Peru
C001	9.325386678	ARPC1B	O15143	Unlikely TB	Negative	-1.36	0.07		Male	Peru
C001	16.67106732	ARPC2	O15144	Unlikely TB	Negative	-1.36	0.07		Male	Peru
C001	8.85062035	ARPC3	O15145	Unlikely TB	Negative	-1.36	0.07		Male	Peru
C001	8.514870832	ARPC5	O15511	Unlikely TB	Negative	-1.36	0.07		Male	Peru
C001	12.98652957	EIF4G3	O43432	Unlikely TB	Negative	-1.36	0.07		Male	Peru
C001	8.822473072	ACTN4	O43707	Unlikely TB	Negative	-1.36	0.07		Male	Peru
C001	11.30373868	CD5L	O43866	Unlikely TB	Negative	-1.36	0.07		Male	Peru
C001	11.24398853	CD5L	O43866-20-347	Unlikely TB	Negative	-1.36	0.07		Male	Peru
C001	8.895441952	PLIN3	O60664	Unlikely TB	Negative	-1.36	0.07		Male	Peru
C001	10.64818192	H2BC12	O60814	Unlikely TB	Negative	-1.36	0.07		Male	Peru
C001	7.270886546	FCGR3B	O75015	Unlikely TB	Negative	-1.36	0.07		Male	Peru
C001	8.832075963	FCGR3B	O75015-17-200	Unlikely TB	Negative	-1.36	0.07		Male	Peru
C001	9.406860032	WDR1	O75083	Unlikely TB	Negative	-1.36	0.07		Male	Peru
C001	13.06738741	ICOSLG	O75144	Unlikely TB	Negative	-1.36	0.07		Male	Peru
C001	9.055708481	CS	O75390	Unlikely TB	Negative	-1.36	0.07		Male	Peru
C001	8.804706622	SEC22B	O75396	Unlikely TB	Negative	-1.36	0.07		Male	Peru
C001	8.878711886	SKAP2	O75563	Unlikely TB	Negative	-1.36	0.07		Male	Peru
C001	11.99241762	FCN3	O75636	Unlikely TB	Negative	-1.36	0.07		Male	Peru
C001	8.587339789	ZMPSTE24	O75844	Unlikely TB	Negative	-1.36	0.07		Male	Peru
C001	9.570690728	IDH1	O75874	Unlikely TB	Negative	-1.36	0.07		Male	Peru
C001	10.52760288	ATRN	O75882	Unlikely TB	Negative	-1.36	0.07		Male	Peru
C001	8.714900879	ARL6IP5	O75915	Unlikely TB	Negative	-1.36	0.07		Male	Peru
C001	13.23182396	APOM	O95445	Unlikely TB	Negative	-1.36	0.07		Male	Peru
C001	9.45447236	PARN	O95453	Unlikely TB	Negative	-1.36	0.07		Male	Peru
C001	8.891061548	H6PD	O95479	Unlikely TB	Negative	-1.36	0.07		Male	Peru
C001	9.179366517	VNN1	O95497	Unlikely TB	Negative	-1.36	0.07		Male	Peru
C001	9.96415902	AP2A1	O95782	Unlikely TB	Negative	-1.36	0.07		Male	Peru
C001	9.465669639	CAVIN2	O95810	Unlikely TB	Negative	-1.36	0.07		Male	Peru
C001	10.63759495	LDHA	P00338	Unlikely TB	Negative	-1.36	0.07		Male	Peru
C001	8.58693507	ALDH1A1	P00352	Unlikely TB	Negative	-1.36	0.07		Male	Peru
C001	8.556389875	GLUD1	P00367	Unlikely TB	Negative	-1.36	0.07		Male	Peru
C001	8.932156573	CYB5R3	P00387	Unlikely TB	Negative	-1.36	0.07		Male	Peru
C001	13.30181795	CP	P00450	Unlikely TB	Negative	-1.36	0.07		Male	Peru
C001	9.857049845	CP	P00450-20-1065	Unlikely TB	Negative	-1.36	0.07		Male	Peru
C001	11.40868938	F13A1	P00488	Unlikely TB	Negative	-1.36	0.07		Male	Peru
C001	9.475745462	PNP	P00491	Unlikely TB	Negative	-1.36	0.07		Male	Peru
C001	8.956718245	HPRT1	P00492	Unlikely TB	Negative	-1.36	0.07		Male	Peru
C001	9.927488407	PGK1	P00558	Unlikely TB	Negative	-1.36	0.07		Male	Peru
C001	9.61078472	AK1	P00568	Unlikely TB	Negative	-1.36	0.07		Male	Peru
C001	12.83609855	F2	P00734	Unlikely TB	Negative	-1.36	0.07		Male	Peru
C001	8.567306105	F2	P00734-364-622	Unlikely TB	Negative	-1.36	0.07		Male	Peru
C001	9.750276308	F2	P00734-44-622	Unlikely TB	Negative	-1.36	0.07		Male	Peru
C001	11.59580446	C1R	P00736	Unlikely TB	Negative	-1.36	0.07		Male	Peru
C001	15.23356192	HP	P00738	Unlikely TB	Negative	-1.36	0.07		Male	Peru
C001	9.203574344	HP	P00738-162-406	Unlikely TB	Negative	-1.36	0.07		Male	Peru
C001	12.04053403	HP	P00738-19-406	Unlikely TB	Negative	-1.36	0.07		Male	Peru
C001	12.64749495	HPR	P00739	Unlikely TB	Negative	-1.36	0.07		Male	Peru
C001	10.9813779	F9	P00740	Unlikely TB	Negative	-1.36	0.07		Male	Peru
C001	12.09838529	F10	P00742	Unlikely TB	Negative	-1.36	0.07		Male	Peru
C001	10.92537867	CFD	P00746	Unlikely TB	Negative	-1.36	0.07		Male	Peru
C001	12.5087543	PLG	P00747	Unlikely TB	Negative	-1.36	0.07		Male	Peru
C001	10.2132692	PLG	P00747-20-810	Unlikely TB	Negative	-1.36	0.07		Male	Peru
C001	11.77586423	F12	P00748	Unlikely TB	Negative	-1.36	0.07		Male	Peru
C001	12.7053383	CFB	P00751	Unlikely TB	Negative	-1.36	0.07		Male	Peru
C001	11.76604167	CFB	P00751-26-764	Unlikely TB	Negative	-1.36	0.07		Male	Peru
C001	10.12731897	CA1	P00915	Unlikely TB	Negative	-1.36	0.07		Male	Peru
C001	9.402137667	CA2	P00918	Unlikely TB	Negative	-1.36	0.07		Male	Peru
C001	13.4577737	SERPINC1	P01008	Unlikely TB	Negative	-1.36	0.07		Male	Peru
C001	13.08258748	SERPINC1	P01008-33-464	Unlikely TB	Negative	-1.36	0.07		Male	Peru
C001	12.66624674	SERPINA1	P01009	Unlikely TB	Negative	-1.36	0.07		Male	Peru
C001	10.74438921	SERPINA1	P01009-25-418	Unlikely TB	Negative	-1.36	0.07		Male	Peru
C001	12.8359121	SERPINA1	P01009-375-418	Unlikely TB	Negative	-1.36	0.07		Male	Peru
C001	12.79098551	SERPINA3	P01011	Unlikely TB	Negative	-1.36	0.07		Male	Peru
C001	13.67453985	SERPINA3	P01011-26-423	Unlikely TB	Negative	-1.36	0.07		Male	Peru
C001	11.72360619	AGT	P01019	Unlikely TB	Negative	-1.36	0.07		Male	Peru
C001	13.89436622	A2M	P01023	Unlikely TB	Negative	-1.36	0.07		Male	Peru
C001	12.26048956	A2M	P01023-24-1474	Unlikely TB	Negative	-1.36	0.07		Male	Peru
C001	13.13012057	C3	P01024	Unlikely TB	Negative	-1.36	0.07		Male	Peru
C001	10.92470633	C3	P01024-23-1663	Unlikely TB	Negative	-1.36	0.07		Male	Peru
C001	12.28452504	C5	P01031	Unlikely TB	Negative	-1.36	0.07		Male	Peru
C001	9.768020939	TIMP1	P01033-24-207	Unlikely TB	Negative	-1.36	0.07		Male	Peru
C001	10.78628486	CST3	P01034	Unlikely TB	Negative	-1.36	0.07		Male	Peru
C001	12.76836013	KNG1	P01042	Unlikely TB	Negative	-1.36	0.07		Male	Peru
C001	11.341686	TGFB1	P01137	Unlikely TB	Negative	-1.36	0.07		Male	Peru
C001	10.08254169	IGF2	P01344	Unlikely TB	Negative	-1.36	0.07		Male	Peru
C001	9.619150846	IGF2	P01344-25-91	Unlikely TB	Negative	-1.36	0.07		Male	Peru
C001	14.34269803	JCHAIN	P01591	Unlikely TB	Negative	-1.36	0.07		Male	Peru
C001	9.572181198	JCHAIN	P01591-23-159	Unlikely TB	Negative	-1.36	0.07		Male	Peru
C001	13.32383053	IGKV1D-33	P01593	Unlikely TB	Negative	-1.36	0.07		Male	Peru
C001	15.15874061	IGKV1D-33	P01593-23-117	Unlikely TB	Negative	-1.36	0.07		Male	Peru
C001	12.97553185	IGKV1-39	P01597	Unlikely TB	Negative	-1.36	0.07		Male	Peru
C001	9.858465901	IGKV1-17	P01599	Unlikely TB	Negative	-1.36	0.07		Male	Peru
C001	8.224487041	IGKV1-5	P01602	Unlikely TB	Negative	-1.36	0.07		Male	Peru
C001	15.69010492	IGKV1-5	P01602-23-117	Unlikely TB	Negative	-1.36	0.07		Male	Peru
C001	10.46054046	IGKV3-20	P01619	Unlikely TB	Negative	-1.36	0.07		Male	Peru
C001	16.41346679	IGKV3-20	P01619-21-116	Unlikely TB	Negative	-1.36	0.07		Male	Peru
C001	14.34602739	IGLV1-47	P01700	Unlikely TB	Negative	-1.36	0.07		Male	Peru
C001	11.29263544	IGLV1-47	P01700-20-117	Unlikely TB	Negative	-1.36	0.07		Male	Peru
C001	11.43663215	IGLV1-51	P01701	Unlikely TB	Negative	-1.36	0.07		Male	Peru
C001	14.75003283	IGLV1-51	P01701-20-117	Unlikely TB	Negative	-1.36	0.07		Male	Peru
C001	15.52484874	IGLV1-40	P01703-20-118	Unlikely TB	Negative	-1.36	0.07		Male	Peru
C001	9.82014609	IGLV2-14	P01704	Unlikely TB	Negative	-1.36	0.07		Male	Peru
C001	9.403226023	IGLV3-19	P01714	Unlikely TB	Negative	-1.36	0.07		Male	Peru
C001	13.60440579	IGLV3-19	P01714-21-112	Unlikely TB	Negative	-1.36	0.07		Male	Peru
C001	10.83850962	IGLV3-25	P01717	Unlikely TB	Negative	-1.36	0.07		Male	Peru
C001	14.17055488	IGLV3-27	P01718-21-113	Unlikely TB	Negative	-1.36	0.07		Male	Peru
C001	11.41818054	IGLV6-57	P01721-20-117	Unlikely TB	Negative	-1.36	0.07		Male	Peru
C001	12.98983666	IGHV1-69	P01742	Unlikely TB	Negative	-1.36	0.07		Male	Peru
C001	15.30033577	IGHV1-46	P01743	Unlikely TB	Negative	-1.36	0.07		Male	Peru
C001	12.15514923	IGHV3-11	P01762-20-117	Unlikely TB	Negative	-1.36	0.07		Male	Peru
C001	10.80445569	IGHV3-23	P01764	Unlikely TB	Negative	-1.36	0.07		Male	Peru
C001	13.65312944	IGHV3-23	P01764-20-117	Unlikely TB	Negative	-1.36	0.07		Male	Peru
C001	8.985058597	IGHV3-13	P01766	Unlikely TB	Negative	-1.36	0.07		Male	Peru
C001	17.01241757	IGHV3-53	P01767-20-116	Unlikely TB	Negative	-1.36	0.07		Male	Peru
C001	13.15248727	IGHV3-30	P01768-20-117	Unlikely TB	Negative	-1.36	0.07		Male	Peru
C001	16.45679051	IGHV3-33	P01772	Unlikely TB	Negative	-1.36	0.07		Male	Peru
C001	9.116826516	IGHV3-7	P01780	Unlikely TB	Negative	-1.36	0.07		Male	Peru
C001	9.408427046	IGHV3-7	P01780-20-117	Unlikely TB	Negative	-1.36	0.07		Male	Peru
C001	14.28620891	IGHV3-9	P01782	Unlikely TB	Negative	-1.36	0.07		Male	Peru
C001	9.721225854	IGHV2-5	P01817	Unlikely TB	Negative	-1.36	0.07		Male	Peru
C001	10.26638246	IGHV4-39	P01824	Unlikely TB	Negative	-1.36	0.07		Male	Peru
C001	9.303183705	IGHV4-39	P01824-27-125	Unlikely TB	Negative	-1.36	0.07		Male	Peru
C001	10.39936043	PIGR	P01833	Unlikely TB	Negative	-1.36	0.07		Male	Peru
C001	10.54000866	PIGR	P01833-19-764	Unlikely TB	Negative	-1.36	0.07		Male	Peru
C001	13.00011978	IGKC	P01834	Unlikely TB	Negative	-1.36	0.07		Male	Peru
C001	9.379893306	IGHE	P01854	Unlikely TB	Negative	-1.36	0.07		Male	Peru
C001	13.61110261	IGHG1	P01857	Unlikely TB	Negative	-1.36	0.07		Male	Peru
C001	10.54534897	IGHG1	P01857-1-330	Unlikely TB	Negative	-1.36	0.07		Male	Peru
C001	13.26177368	IGHG2	P01859	Unlikely TB	Negative	-1.36	0.07		Male	Peru
C001	11.75037324	IGHG3	P01860	Unlikely TB	Negative	-1.36	0.07		Male	Peru
C001	14.1448903	IGHG4	P01861	Unlikely TB	Negative	-1.36	0.07		Male	Peru
C001	12.49135101	IGHM	P01871	Unlikely TB	Negative	-1.36	0.07		Male	Peru
C001	10.26882427	IGHM	P01871-1-453	Unlikely TB	Negative	-1.36	0.07		Male	Peru
C001	15.03768725	IGHA1	P01876	Unlikely TB	Negative	-1.36	0.07		Male	Peru
C001	11.54460283	IGHA1	P01876-1-353	Unlikely TB	Negative	-1.36	0.07		Male	Peru
C001	10.38298497	IGHA2	P01877	Unlikely TB	Negative	-1.36	0.07		Male	Peru
C001	10.42006552	IGHA2	P01877-1-340	Unlikely TB	Negative	-1.36	0.07		Male	Peru
C001	11.5502495	IGHD	P01880	Unlikely TB	Negative	-1.36	0.07		Male	Peru
C001	9.306228739	IGHD	P01880-1-384	Unlikely TB	Negative	-1.36	0.07		Male	Peru
C001	12.82371679	HLA-B	P01889	Unlikely TB	Negative	-1.36	0.07		Male	Peru
C001	9.195108691	HBE1	P02100	Unlikely TB	Negative	-1.36	0.07		Male	Peru
C001	11.0168204	COL1A1	P02452	Unlikely TB	Negative	-1.36	0.07		Male	Peru
C001	11.87742029	COL1A1	P02452-1219-1464	Unlikely TB	Negative	-1.36	0.07		Male	Peru
C001	9.125221512	KRT14	P02533	Unlikely TB	Negative	-1.36	0.07		Male	Peru
C001	9.124802518	KRT6A	P02538	Unlikely TB	Negative	-1.36	0.07		Male	Peru
C001	9.37811991	SPTA1	P02549	Unlikely TB	Negative	-1.36	0.07		Male	Peru
C001	14.77088443	APOA1	P02647	Unlikely TB	Negative	-1.36	0.07		Male	Peru
C001	11.64551788	APOA1	P02647-25-266	Unlikely TB	Negative	-1.36	0.07		Male	Peru
C001	12.66696396	APOE	P02649	Unlikely TB	Negative	-1.36	0.07		Male	Peru
C001	12.99456578	APOA2	P02652	Unlikely TB	Negative	-1.36	0.07		Male	Peru
C001	13.9212782	APOC1	P02654	Unlikely TB	Negative	-1.36	0.07		Male	Peru
C001	15.68220367	APOC1	P02654-29-83	Unlikely TB	Negative	-1.36	0.07		Male	Peru
C001	13.26170538	APOC2	P02655	Unlikely TB	Negative	-1.36	0.07		Male	Peru
C001	11.77235244	APOC2	P02655-23-101	Unlikely TB	Negative	-1.36	0.07		Male	Peru
C001	15.22689774	APOC2	P02655-29-101	Unlikely TB	Negative	-1.36	0.07		Male	Peru
C001	11.52418478	APOC3	P02656	Unlikely TB	Negative	-1.36	0.07		Male	Peru
C001	13.49222304	APOC3	P02656-21-99	Unlikely TB	Negative	-1.36	0.07		Male	Peru
C001	12.08719746	FGA	P02671	Unlikely TB	Negative	-1.36	0.07		Male	Peru
C001	15.36807399	FGA	P02671-20-35	Unlikely TB	Negative	-1.36	0.07		Male	Peru
C001	13.32133589	FGB	P02675	Unlikely TB	Negative	-1.36	0.07		Male	Peru
C001	17.61177326	FGB	P02675-31-44	Unlikely TB	Negative	-1.36	0.07		Male	Peru
C001	13.50043293	FGG	P02679	Unlikely TB	Negative	-1.36	0.07		Male	Peru
C001	9.537823227	FGG	P02679-27-453	Unlikely TB	Negative	-1.36	0.07		Male	Peru
C001	9.857847496	SLC4A1	P02730	Unlikely TB	Negative	-1.36	0.07		Male	Peru
C001	9.542914162	CRP	P02741	Unlikely TB	Negative	-1.36	0.07		Male	Peru
C001	10.41345195	APCS	P02743	Unlikely TB	Negative	-1.36	0.07		Male	Peru
C001	10.87039464	C1QA	P02745	Unlikely TB	Negative	-1.36	0.07		Male	Peru
C001	11.88669471	C1QB	P02746	Unlikely TB	Negative	-1.36	0.07		Male	Peru
C001	12.33740068	C1QC	P02747	Unlikely TB	Negative	-1.36	0.07		Male	Peru
C001	12.77648763	C9	P02748	Unlikely TB	Negative	-1.36	0.07		Male	Peru
C001	12.46164196	APOH	P02749	Unlikely TB	Negative	-1.36	0.07		Male	Peru
C001	15.01418835	LRG1	P02750	Unlikely TB	Negative	-1.36	0.07		Male	Peru
C001	9.158294901	LRG1	P02750-36-347	Unlikely TB	Negative	-1.36	0.07		Male	Peru
C001	11.50438025	FN1	P02751	Unlikely TB	Negative	-1.36	0.07		Male	Peru
C001	9.923722022	RBP4	P02753	Unlikely TB	Negative	-1.36	0.07		Male	Peru
C001	13.23728544	AMBP	P02760	Unlikely TB	Negative	-1.36	0.07		Male	Peru
C001	17.14799242	AMBP	P02760-206-352	Unlikely TB	Negative	-1.36	0.07		Male	Peru
C001	12.4027492	ORM1	P02763	Unlikely TB	Negative	-1.36	0.07		Male	Peru
C001	12.42639182	AHSG	P02765	Unlikely TB	Negative	-1.36	0.07		Male	Peru
C001	11.89550879	TTR	P02766	Unlikely TB	Negative	-1.36	0.07		Male	Peru
C001	14.03898259	ALB	P02768	Unlikely TB	Negative	-1.36	0.07		Male	Peru
C001	11.87099927	ALB	P02768-25-609	Unlikely TB	Negative	-1.36	0.07		Male	Peru
C001	12.29511509	GC	P02774	Unlikely TB	Negative	-1.36	0.07		Male	Peru
C001	12.34828568	PPBP	P02775	Unlikely TB	Negative	-1.36	0.07		Male	Peru
C001	8.785993849	PPBP	P02775-35-128	Unlikely TB	Negative	-1.36	0.07		Male	Peru
C001	11.44365514	PF4	P02776	Unlikely TB	Negative	-1.36	0.07		Male	Peru
C001	10.55855736	TFRC	P02786	Unlikely TB	Negative	-1.36	0.07		Male	Peru
C001	14.46887474	TF	P02787	Unlikely TB	Negative	-1.36	0.07		Male	Peru
C001	10.90813713	TF	P02787-20-698	Unlikely TB	Negative	-1.36	0.07		Male	Peru
C001	9.225922074	LTF	P02788	Unlikely TB	Negative	-1.36	0.07		Male	Peru
C001	9.701350917	LTF	P02788-20-710	Unlikely TB	Negative	-1.36	0.07		Male	Peru
C001	13.72760511	HPX	P02790	Unlikely TB	Negative	-1.36	0.07		Male	Peru
C001	9.921997541	HPX	P02790-24-462	Unlikely TB	Negative	-1.36	0.07		Male	Peru
C001	9.01802076	ANG	P03950	Unlikely TB	Negative	-1.36	0.07		Male	Peru
C001	10.74537461	F11	P03951	Unlikely TB	Negative	-1.36	0.07		Male	Peru
C001	12.54684857	KLKB1	P03952	Unlikely TB	Negative	-1.36	0.07		Male	Peru
C001	13.92513843	KLKB1	P03952-20-390	Unlikely TB	Negative	-1.36	0.07		Male	Peru
C001	12.42578803	C4BPA	P04003	Unlikely TB	Negative	-1.36	0.07		Male	Peru
C001	14.89237	VTN	P04004	Unlikely TB	Negative	-1.36	0.07		Male	Peru
C001	9.380982077	CAT	P04040	Unlikely TB	Negative	-1.36	0.07		Male	Peru
C001	11.2155174	FUCA1	P04066	Unlikely TB	Negative	-1.36	0.07		Male	Peru
C001	10.22750127	PROC	P04070	Unlikely TB	Negative	-1.36	0.07		Male	Peru
C001	11.30974645	ALDOA	P04075	Unlikely TB	Negative	-1.36	0.07		Male	Peru
C001	8.590454884	ANXA1	P04083	Unlikely TB	Negative	-1.36	0.07		Male	Peru
C001	11.13805977	APOB	P04114	Unlikely TB	Negative	-1.36	0.07		Male	Peru
C001	10.48167939	APOB	P04114-28-4563	Unlikely TB	Negative	-1.36	0.07		Male	Peru
C001	10.44102515	LCAT	P04180	Unlikely TB	Negative	-1.36	0.07		Male	Peru
C001	12.12543875	HRG	P04196	Unlikely TB	Negative	-1.36	0.07		Male	Peru
C001	9.701696982	HRG	P04196-19-525	Unlikely TB	Negative	-1.36	0.07		Male	Peru
C001	13.874546	A1BG	P04217	Unlikely TB	Negative	-1.36	0.07		Male	Peru
C001	9.973937897	A1BG	P04217-22-495	Unlikely TB	Negative	-1.36	0.07		Male	Peru
C001	10.74815841	KRT1	P04264	Unlikely TB	Negative	-1.36	0.07		Male	Peru
C001	10.62806185	VWF	P04275	Unlikely TB	Negative	-1.36	0.07		Male	Peru
C001	13.76361739	SHBG	P04278	Unlikely TB	Negative	-1.36	0.07		Male	Peru
C001	9.952189451	GAPDH	P04406	Unlikely TB	Negative	-1.36	0.07		Male	Peru
C001	10.88640341	IGKV1-16	P04430	Unlikely TB	Negative	-1.36	0.07		Male	Peru
C001	12.29320821	IGKV3-11	P04433	Unlikely TB	Negative	-1.36	0.07		Male	Peru
C001	17.03842422	IGKV3-11	P04433-21-115	Unlikely TB	Negative	-1.36	0.07		Male	Peru
C001	8.722196857	HLA-A	P04439	Unlikely TB	Negative	-1.36	0.07		Male	Peru
C001	10.03577715	CAPNS1	P04632	Unlikely TB	Negative	-1.36	0.07		Male	Peru
C001	9.152630779	HSPB1	P04792	Unlikely TB	Negative	-1.36	0.07		Male	Peru
C001	8.770551925	RPN1	P04843	Unlikely TB	Negative	-1.36	0.07		Male	Peru
C001	8.953482691	RPN2	P04844	Unlikely TB	Negative	-1.36	0.07		Male	Peru
C001	9.173283771	GNAI2	P04899	Unlikely TB	Negative	-1.36	0.07		Male	Peru
C001	8.738281798	ALDOB	P05062	Unlikely TB	Negative	-1.36	0.07		Male	Peru
C001	9.179848426	APP	P05067	Unlikely TB	Negative	-1.36	0.07		Male	Peru
C001	12.45830444	APOD	P05090	Unlikely TB	Negative	-1.36	0.07		Male	Peru
C001	12.10503649	APOD	P05090-21-189	Unlikely TB	Negative	-1.36	0.07		Male	Peru
C001	8.980637757	ITGB3	P05106	Unlikely TB	Negative	-1.36	0.07		Male	Peru
C001	9.986515012	S100A8	P05109	Unlikely TB	Negative	-1.36	0.07		Male	Peru
C001	10.79574278	SERPINA5	P05154	Unlikely TB	Negative	-1.36	0.07		Male	Peru
C001	13.43559872	SERPING1	P05155	Unlikely TB	Negative	-1.36	0.07		Male	Peru
C001	9.842338368	SERPING1	P05155-23-500	Unlikely TB	Negative	-1.36	0.07		Male	Peru
C001	12.47403205	CFI	P05156	Unlikely TB	Negative	-1.36	0.07		Male	Peru
C001	10.70502503	F13B	P05160	Unlikely TB	Negative	-1.36	0.07		Male	Peru
C001	9.081358827	MPO	P05164	Unlikely TB	Negative	-1.36	0.07		Male	Peru
C001	10.48184339	ICAM1	P05362	Unlikely TB	Negative	-1.36	0.07		Male	Peru
C001	9.169738209	RPLP0	P05388	Unlikely TB	Negative	-1.36	0.07		Male	Peru
C001	12.66504515	CLEC3B	P05452	Unlikely TB	Negative	-1.36	0.07		Male	Peru
C001	9.691289385	CLEC3B	P05452-22-202	Unlikely TB	Negative	-1.36	0.07		Male	Peru
C001	11.22390632	SERPINA7	P05543	Unlikely TB	Negative	-1.36	0.07		Male	Peru
C001	12.78938785	SERPIND1	P05546	Unlikely TB	Negative	-1.36	0.07		Male	Peru
C001	9.74137056	ITGB1	P05556	Unlikely TB	Negative	-1.36	0.07		Male	Peru
C001	12.45495622	BCHE	P06276	Unlikely TB	Negative	-1.36	0.07		Male	Peru
C001	9.376599562	IGKV4-1	P06312	Unlikely TB	Negative	-1.36	0.07		Male	Peru
C001	15.6481281	IGKV4-1	P06312-21-121	Unlikely TB	Negative	-1.36	0.07		Male	Peru
C001	7.991609524	IGHV4-34	P06331	Unlikely TB	Negative	-1.36	0.07		Male	Peru
C001	11.75075869	GSN	P06396	Unlikely TB	Negative	-1.36	0.07		Male	Peru
C001	18.42243577	GSN	P06396-28-782	Unlikely TB	Negative	-1.36	0.07		Male	Peru
C001	10.52648969	PTMA	P06454	Unlikely TB	Negative	-1.36	0.07		Male	Peru
C001	8.906064767	ATP5F1B	P06576	Unlikely TB	Negative	-1.36	0.07		Male	Peru
C001	13.2441077	C2	P06681	Unlikely TB	Negative	-1.36	0.07		Male	Peru
C001	8.894349663	S100A9	P06702	Unlikely TB	Negative	-1.36	0.07		Male	Peru
C001	13.52908251	APOA4	P06727	Unlikely TB	Negative	-1.36	0.07		Male	Peru
C001	8.691520778	APOA4	P06727-21-396	Unlikely TB	Negative	-1.36	0.07		Male	Peru
C001	9.932777894	ENO1	P06733	Unlikely TB	Negative	-1.36	0.07		Male	Peru
C001	9.228022342	PYGL	P06737	Unlikely TB	Negative	-1.36	0.07		Male	Peru
C001	12.25876156	NPM1	P06748	Unlikely TB	Negative	-1.36	0.07		Male	Peru
C001	9.864830404	TPM3	P06753	Unlikely TB	Negative	-1.36	0.07		Male	Peru
C001	10.22653342	LDHB	P07195	Unlikely TB	Negative	-1.36	0.07		Male	Peru
C001	12.28359211	PROS1	P07225	Unlikely TB	Negative	-1.36	0.07		Male	Peru
C001	9.890406348	P4HB	P07237	Unlikely TB	Negative	-1.36	0.07		Male	Peru
C001	10.05913904	CSF1R	P07333	Unlikely TB	Negative	-1.36	0.07		Male	Peru
C001	11.49814536	C8A	P07357	Unlikely TB	Negative	-1.36	0.07		Male	Peru
C001	13.10403621	C8B	P07358	Unlikely TB	Negative	-1.36	0.07		Male	Peru
C001	10.35079331	GP1BA	P07359	Unlikely TB	Negative	-1.36	0.07		Male	Peru
C001	13.57409152	C8G	P07360	Unlikely TB	Negative	-1.36	0.07		Male	Peru
C001	9.091722033	CAPN1	P07384	Unlikely TB	Negative	-1.36	0.07		Male	Peru
C001	9.532622023	TUBB	P07437	Unlikely TB	Negative	-1.36	0.07		Male	Peru
C001	11.44347396	PFN1	P07737	Unlikely TB	Negative	-1.36	0.07		Male	Peru
C001	8.938803622	BPGM	P07738	Unlikely TB	Negative	-1.36	0.07		Male	Peru
C001	12.54341486	EPRS1	P07814	Unlikely TB	Negative	-1.36	0.07		Male	Peru
C001	8.838640307	HSP90AA1	P07900	Unlikely TB	Negative	-1.36	0.07		Male	Peru
C001	9.624015512	HNRNPC	P07910	Unlikely TB	Negative	-1.36	0.07		Male	Peru
C001	9.724339675	TPM2	P07951	Unlikely TB	Negative	-1.36	0.07		Male	Peru
C001	9.589108941	SFTPB	P07988	Unlikely TB	Negative	-1.36	0.07		Male	Peru
C001	11.28443186	THBS1	P07996	Unlikely TB	Negative	-1.36	0.07		Male	Peru
C001	10.27736682	THBS1	P07996-19-1170	Unlikely TB	Negative	-1.36	0.07		Male	Peru
C001	16.57013284	ANXA6	P08133	Unlikely TB	Negative	-1.36	0.07		Male	Peru
C001	9.533607909	RHOC	P08134	Unlikely TB	Negative	-1.36	0.07		Male	Peru
C001	14.47024841	SERPINA6	P08185	Unlikely TB	Negative	-1.36	0.07		Male	Peru
C001	9.693208632	SLC3A2	P08195	Unlikely TB	Negative	-1.36	0.07		Male	Peru
C001	9.714564375	HSP90AB1	P08238	Unlikely TB	Negative	-1.36	0.07		Male	Peru
C001	9.162610113	HSP90AB1	P08238-2-724	Unlikely TB	Negative	-1.36	0.07		Male	Peru
C001	10.31745429	MMP2	P08253	Unlikely TB	Negative	-1.36	0.07		Male	Peru
C001	10.4734737	SOD3	P08294	Unlikely TB	Negative	-1.36	0.07		Male	Peru
C001	12.36107619	MGP	P08493	Unlikely TB	Negative	-1.36	0.07		Male	Peru
C001	9.416626271	ITGA2B	P08514	Unlikely TB	Negative	-1.36	0.07		Male	Peru
C001	10.97396043	LPA	P08519	Unlikely TB	Negative	-1.36	0.07		Male	Peru
C001	9.023971956	PLEK	P08567	Unlikely TB	Negative	-1.36	0.07		Male	Peru
C001	13.55418256	CD14	P08571	Unlikely TB	Negative	-1.36	0.07		Male	Peru
C001	10.21507823	CD14	P08571-20-367	Unlikely TB	Negative	-1.36	0.07		Male	Peru
C001	9.814738618	MYL3	P08590	Unlikely TB	Negative	-1.36	0.07		Male	Peru
C001	13.1333008	CFH	P08603	Unlikely TB	Negative	-1.36	0.07		Male	Peru
C001	9.547077555	FCGR3A	P08637	Unlikely TB	Negative	-1.36	0.07		Male	Peru
C001	11.671635	FCGR3A	P08637-17-254	Unlikely TB	Negative	-1.36	0.07		Male	Peru
C001	9.602338075	VIM	P08670	Unlikely TB	Negative	-1.36	0.07		Male	Peru
C001	12.35155204	SERPINF2	P08697	Unlikely TB	Negative	-1.36	0.07		Male	Peru
C001	17.938015	SERPINF2	P08697-40-491	Unlikely TB	Negative	-1.36	0.07		Male	Peru
C001	8.944417972	F7	P08709	Unlikely TB	Negative	-1.36	0.07		Male	Peru
C001	9.162916202	KRT16	P08779	Unlikely TB	Negative	-1.36	0.07		Male	Peru
C001	9.294582885	IGFBP1	P08833	Unlikely TB	Negative	-1.36	0.07		Male	Peru
C001	9.017809337	DBH	P09172	Unlikely TB	Negative	-1.36	0.07		Male	Peru
C001	9.145212053	GSTP1	P09211	Unlikely TB	Negative	-1.36	0.07		Male	Peru
C001	9.196404885	LGALS1	P09382	Unlikely TB	Negative	-1.36	0.07		Male	Peru
C001	9.719721184	SPARC	P09486	Unlikely TB	Negative	-1.36	0.07		Male	Peru
C001	9.280808848	TPM1	P09493	Unlikely TB	Negative	-1.36	0.07		Male	Peru
C001	11.93899637	C1S	P09871	Unlikely TB	Negative	-1.36	0.07		Male	Peru
C001	9.048914246	LTA4H	P09960	Unlikely TB	Negative	-1.36	0.07		Male	Peru
C001	12.63774001	C4A	P0C0L4	Unlikely TB	Negative	-1.36	0.07		Male	Peru
C001	12.47593543	C4B	P0C0L5	Unlikely TB	Negative	-1.36	0.07		Male	Peru
C001	9.688583745	C4B	P0C0L5-757-1446	Unlikely TB	Negative	-1.36	0.07		Male	Peru
C001	10.52385836	SAA1	P0DJI8	Unlikely TB	Negative	-1.36	0.07		Male	Peru
C001	9.788943594	SAA2	P0DJI9	Unlikely TB	Negative	-1.36	0.07		Male	Peru
C001	12.25904966	SAA2	P0DJI9-19-122	Unlikely TB	Negative	-1.36	0.07		Male	Peru
C001	9.838310459	HSPA1A	P0DMV8	Unlikely TB	Negative	-1.36	0.07		Male	Peru
C001	8.847249891	HSPA1A	P0DMV8-2-641	Unlikely TB	Negative	-1.36	0.07		Male	Peru
C001	13.95800608	IGLC2	P0DOY2	Unlikely TB	Negative	-1.36	0.07		Male	Peru
C001	19.14020543	IGLC2	P0DOY2-1-106	Unlikely TB	Negative	-1.36	0.07		Male	Peru
C001	9.602884366	IGLC3	P0DOY3	Unlikely TB	Negative	-1.36	0.07		Male	Peru
C001	9.281266073	IGHV1-8	P0DP01	Unlikely TB	Negative	-1.36	0.07		Male	Peru
C001	9.243560275	IGHV4-38-2	P0DP08-20-117	Unlikely TB	Negative	-1.36	0.07		Male	Peru
C001	10.39576158	CALM1	P0DP23	Unlikely TB	Negative	-1.36	0.07		Male	Peru
C001	8.827884468	IGHV3-38-3	P0DTE1	Unlikely TB	Negative	-1.36	0.07		Male	Peru
C001	12.71806037	SRGN	P10124	Unlikely TB	Negative	-1.36	0.07		Male	Peru
C001	9.19667998	TXN	P10599	Unlikely TB	Negative	-1.36	0.07		Male	Peru
C001	9.886873532	TXN	P10599-2-105	Unlikely TB	Negative	-1.36	0.07		Male	Peru
C001	8.33509321	CTSA	P10619	Unlikely TB	Negative	-1.36	0.07		Male	Peru
C001	11.09129113	C7	P10643	Unlikely TB	Negative	-1.36	0.07		Male	Peru
C001	9.18139013	PRKAR1A	P10644	Unlikely TB	Negative	-1.36	0.07		Male	Peru
C001	9.960333588	KIT	P10721	Unlikely TB	Negative	-1.36	0.07		Male	Peru
C001	9.647183222	HSPD1	P10809	Unlikely TB	Negative	-1.36	0.07		Male	Peru
C001	14.08176992	CLU	P10909	Unlikely TB	Negative	-1.36	0.07		Male	Peru
C001	12.02725777	CLU	P10909-23-449	Unlikely TB	Negative	-1.36	0.07		Male	Peru
C001	10.89145921	HSPA5	P11021	Unlikely TB	Negative	-1.36	0.07		Male	Peru
C001	9.351753216	HSPA8	P11142	Unlikely TB	Negative	-1.36	0.07		Male	Peru
C001	9.18512155	SLC2A1	P11166	Unlikely TB	Negative	-1.36	0.07		Male	Peru
C001	8.517556694	SLC2A3	P11169	Unlikely TB	Negative	-1.36	0.07		Male	Peru
C001	9.20421181	EPB41	P11171	Unlikely TB	Negative	-1.36	0.07		Male	Peru
C001	9.374046219	MBL2	P11226	Unlikely TB	Negative	-1.36	0.07		Male	Peru
C001	9.154184718	SPTB	P11277	Unlikely TB	Negative	-1.36	0.07		Male	Peru
C001	8.993730794	G6PD	P11413	Unlikely TB	Negative	-1.36	0.07		Male	Peru
C001	10.43427181	MTHFD1	P11586	Unlikely TB	Negative	-1.36	0.07		Male	Peru
C001	10.49481026	CETP	P11597	Unlikely TB	Negative	-1.36	0.07		Male	Peru
C001	11.0710221	CETP	P11597-18-493	Unlikely TB	Negative	-1.36	0.07		Male	Peru
C001	9.839338261	COL6A3	P12111	Unlikely TB	Negative	-1.36	0.07		Male	Peru
C001	10.53775447	COL6A3	P12111-26-3177	Unlikely TB	Negative	-1.36	0.07		Male	Peru
C001	8.873864707	SLC25A4	P12235	Unlikely TB	Negative	-1.36	0.07		Male	Peru
C001	8.202900487	SLC25A6	P12236	Unlikely TB	Negative	-1.36	0.07		Male	Peru
C001	11.24510741	F5	P12259	Unlikely TB	Negative	-1.36	0.07		Male	Peru
C001	9.374667842	ACTN1	P12814	Unlikely TB	Negative	-1.36	0.07		Male	Peru
C001	8.729884536	CDH1	P12830	Unlikely TB	Negative	-1.36	0.07		Male	Peru
C001	8.579268956	SRC	P12931	Unlikely TB	Negative	-1.36	0.07		Male	Peru
C001	10.88537363	GP1BB	P13224	Unlikely TB	Negative	-1.36	0.07		Male	Peru
C001	9.573654124	NCAM1	P13591	Unlikely TB	Negative	-1.36	0.07		Male	Peru
C001	11.14455444	ICAM2	P13598	Unlikely TB	Negative	-1.36	0.07		Male	Peru
C001	8.730828361	EEF2	P13639	Unlikely TB	Negative	-1.36	0.07		Male	Peru
C001	9.652499671	KRT10	P13645	Unlikely TB	Negative	-1.36	0.07		Male	Peru
C001	9.331253371	KRT5	P13647	Unlikely TB	Negative	-1.36	0.07		Male	Peru
C001	12.48774412	C6	P13671	Unlikely TB	Negative	-1.36	0.07		Male	Peru
C001	9.388940206	ALAD	P13716	Unlikely TB	Negative	-1.36	0.07		Male	Peru
C001	10.08406283	LCP1	P13796	Unlikely TB	Negative	-1.36	0.07		Male	Peru
C001	9.266503328	APEH	P13798	Unlikely TB	Negative	-1.36	0.07		Male	Peru
C001	8.377548605	ETFA	P13804	Unlikely TB	Negative	-1.36	0.07		Male	Peru
C001	11.26639923	SELL	P14151	Unlikely TB	Negative	-1.36	0.07		Male	Peru
C001	9.503986145	NID1	P14543	Unlikely TB	Negative	-1.36	0.07		Male	Peru
C001	10.10786627	PKM	P14618	Unlikely TB	Negative	-1.36	0.07		Male	Peru
C001	10.56413985	HSP90B1	P14625	Unlikely TB	Negative	-1.36	0.07		Male	Peru
C001	9.974601687	GP9	P14770	Unlikely TB	Negative	-1.36	0.07		Male	Peru
C001	9.755847252	MMP9	P14780	Unlikely TB	Negative	-1.36	0.07		Male	Peru
C001	8.753426045	MMP9	P14780-20-93	Unlikely TB	Negative	-1.36	0.07		Male	Peru
C001	8.714278547	RAC2	P15153	Unlikely TB	Negative	-1.36	0.07		Male	Peru
C001	10.70774701	CPN1	P15169	Unlikely TB	Negative	-1.36	0.07		Male	Peru
C001	9.119501299	GSPT1	P15170	Unlikely TB	Negative	-1.36	0.07		Male	Peru
C001	8.732692386	NME1	P15531	Unlikely TB	Negative	-1.36	0.07		Male	Peru
C001	10.59140365	IGLL1	P15814	Unlikely TB	Negative	-1.36	0.07		Male	Peru
C001	11.91870036	CD44	P16070	Unlikely TB	Negative	-1.36	0.07		Male	Peru
C001	9.280246949	ANK1	P16157	Unlikely TB	Negative	-1.36	0.07		Male	Peru
C001	9.527386172	GLB1	P16278	Unlikely TB	Negative	-1.36	0.07		Male	Peru
C001	9.415477659	PECAM1	P16284	Unlikely TB	Negative	-1.36	0.07		Male	Peru
C001	8.978625158	EPB42	P16452	Unlikely TB	Negative	-1.36	0.07		Male	Peru
C001	9.277707827	ATP2A2	P16615	Unlikely TB	Negative	-1.36	0.07		Male	Peru
C001	8.814982058	CD36	P16671	Unlikely TB	Negative	-1.36	0.07		Male	Peru
C001	9.328318936	FAH	P16930	Unlikely TB	Negative	-1.36	0.07		Male	Peru
C001	9.338023611	GOT1	P17174	Unlikely TB	Negative	-1.36	0.07		Male	Peru
C001	9.258414327	ITGA2	P17301	Unlikely TB	Negative	-1.36	0.07		Male	Peru
C001	11.98989229	IGFBP3	P17936	Unlikely TB	Negative	-1.36	0.07		Male	Peru
C001	9.177127071	PSMC3	P17980	Unlikely TB	Negative	-1.36	0.07		Male	Peru
C001	9.300270584	TCP1	P17987	Unlikely TB	Negative	-1.36	0.07		Male	Peru
C001	10.14427886	ALOX12	P18054	Unlikely TB	Negative	-1.36	0.07		Male	Peru
C001	9.599885523	VCL	P18206	Unlikely TB	Negative	-1.36	0.07		Male	Peru
C001	11.42309859	LBP	P18428	Unlikely TB	Negative	-1.36	0.07		Male	Peru
C001	9.50912567	PGAM1	P18669	Unlikely TB	Negative	-1.36	0.07		Male	Peru
C001	9.234867321	SDC1	P18827	Unlikely TB	Negative	-1.36	0.07		Male	Peru
C001	9.613221614	GNAZ	P19086	Unlikely TB	Negative	-1.36	0.07		Male	Peru
C001	10.82314131	VCAM1	P19320	Unlikely TB	Negative	-1.36	0.07		Male	Peru
C001	9.731499747	HK1	P19367	Unlikely TB	Negative	-1.36	0.07		Male	Peru
C001	11.33477727	ORM2	P19652	Unlikely TB	Negative	-1.36	0.07		Male	Peru
C001	11.81353228	ORM2	P19652-19-201	Unlikely TB	Negative	-1.36	0.07		Male	Peru
C001	12.22775043	ITIH2	P19823	Unlikely TB	Negative	-1.36	0.07		Male	Peru
C001	12.51465184	ITIH1	P19827	Unlikely TB	Negative	-1.36	0.07		Male	Peru
C001	8.466785771	RAB6A	P20340	Unlikely TB	Negative	-1.36	0.07		Male	Peru
C001	9.431619629	PSMB1	P20618	Unlikely TB	Negative	-1.36	0.07		Male	Peru
C001	9.852281584	PZP	P20742	Unlikely TB	Negative	-1.36	0.07		Male	Peru
C001	12.43578653	C4BPB	P20851	Unlikely TB	Negative	-1.36	0.07		Male	Peru
C001	13.75672516	COL5A1	P20908	Unlikely TB	Negative	-1.36	0.07		Male	Peru
C001	9.214114992	CSRP1	P21291	Unlikely TB	Negative	-1.36	0.07		Male	Peru
C001	9.381963621	FLNA	P21333	Unlikely TB	Negative	-1.36	0.07		Male	Peru
C001	9.652873878	CD9	P21926-2-228	Unlikely TB	Negative	-1.36	0.07		Male	Peru
C001	9.243037107	COMT	P21964	Unlikely TB	Negative	-1.36	0.07		Male	Peru
C001	8.83714878	TGM2	P21980	Unlikely TB	Negative	-1.36	0.07		Male	Peru
C001	10.9792108	TNXB	P22105	Unlikely TB	Negative	-1.36	0.07		Male	Peru
C001	9.328260164	PAICS	P22234	Unlikely TB	Negative	-1.36	0.07		Male	Peru
C001	9.23204682	UBA1	P22314	Unlikely TB	Negative	-1.36	0.07		Male	Peru
C001	12.68099024	GPX3	P22352	Unlikely TB	Negative	-1.36	0.07		Male	Peru
C001	9.615144641	NME2	P22392	Unlikely TB	Negative	-1.36	0.07		Male	Peru
C001	10.33698205	HNRNPA2B1	P22626	Unlikely TB	Negative	-1.36	0.07		Male	Peru
C001	12.20201564	CPN2	P22792	Unlikely TB	Negative	-1.36	0.07		Male	Peru
C001	12.29120859	PROZ	P22891	Unlikely TB	Negative	-1.36	0.07		Male	Peru
C001	9.419870772	MRC1	P22897	Unlikely TB	Negative	-1.36	0.07		Male	Peru
C001	7.829527993	IGHV1-2	P23083	Unlikely TB	Negative	-1.36	0.07		Male	Peru
C001	11.32173088	FBLN1	P23142	Unlikely TB	Negative	-1.36	0.07		Male	Peru
C001	11.11599854	FBLN1	P23142-30-703	Unlikely TB	Negative	-1.36	0.07		Male	Peru
C001	12.57427831	TCEA1	P23193	Unlikely TB	Negative	-1.36	0.07		Male	Peru
C001	9.350142491	ITGA6	P23229	Unlikely TB	Negative	-1.36	0.07		Male	Peru
C001	9.852770603	PPIB	P23284	Unlikely TB	Negative	-1.36	0.07		Male	Peru
C001	9.708276443	WARS1	P23381	Unlikely TB	Negative	-1.36	0.07		Male	Peru
C001	9.588178439	PTPRG	P23470	Unlikely TB	Negative	-1.36	0.07		Male	Peru
C001	9.199702711	AHCY	P23526	Unlikely TB	Negative	-1.36	0.07		Male	Peru
C001	10.33643867	CFL1	P23528	Unlikely TB	Negative	-1.36	0.07		Male	Peru
C001	8.967916134	PRTN3	P24158	Unlikely TB	Negative	-1.36	0.07		Male	Peru
C001	9.071331954	EEF1B2	P24534	Unlikely TB	Negative	-1.36	0.07		Male	Peru
C001	8.357617737	TBXAS1	P24557	Unlikely TB	Negative	-1.36	0.07		Male	Peru
C001	10.36904777	IGFBP6	P24592	Unlikely TB	Negative	-1.36	0.07		Male	Peru
C001	8.654127748	IGFBP5	P24593	Unlikely TB	Negative	-1.36	0.07		Male	Peru
C001	9.329028392	TNC	P24821	Unlikely TB	Negative	-1.36	0.07		Male	Peru
C001	9.137433537	MYL9	P24844	Unlikely TB	Negative	-1.36	0.07		Male	Peru
C001	9.842598108	AZGP1	P25311	Unlikely TB	Negative	-1.36	0.07		Male	Peru
C001	9.091278277	ATP5F1A	P25705	Unlikely TB	Negative	-1.36	0.07		Male	Peru
C001	9.028663463	PSMA1	P25786	Unlikely TB	Negative	-1.36	0.07		Male	Peru
C001	9.722155785	PSMA2	P25787	Unlikely TB	Negative	-1.36	0.07		Male	Peru
C001	8.768000373	PSMA3	P25788	Unlikely TB	Negative	-1.36	0.07		Male	Peru
C001	9.769787373	MSN	P26038	Unlikely TB	Negative	-1.36	0.07		Male	Peru
C001	9.135753765	S100A4	P26447	Unlikely TB	Negative	-1.36	0.07		Male	Peru
C001	10.19212858	EEF1G	P26641	Unlikely TB	Negative	-1.36	0.07		Male	Peru
C001	11.67230762	MST1	P26927	Unlikely TB	Negative	-1.36	0.07		Male	Peru
C001	8.863502202	STOM	P27105	Unlikely TB	Negative	-1.36	0.07		Male	Peru
C001	14.60932686	PON1	P27169	Unlikely TB	Negative	-1.36	0.07		Male	Peru
C001	9.361809318	YWHAQ	P27348	Unlikely TB	Negative	-1.36	0.07		Male	Peru
C001	9.680641887	CALR	P27797	Unlikely TB	Negative	-1.36	0.07		Male	Peru
C001	8.798961529	CANX	P27824	Unlikely TB	Negative	-1.36	0.07		Male	Peru
C001	12.33827465	CFP	P27918	Unlikely TB	Negative	-1.36	0.07		Male	Peru
C001	9.975771568	PSMA5	P28066	Unlikely TB	Negative	-1.36	0.07		Male	Peru
C001	9.257937442	PTPN6	P29350	Unlikely TB	Negative	-1.36	0.07		Male	Peru
C001	10.23675986	TKT	P29401	Unlikely TB	Negative	-1.36	0.07		Male	Peru
C001	9.663825183	SERPINA4	P29622	Unlikely TB	Negative	-1.36	0.07		Male	Peru
C001	9.436385142	EEF1D	P29692	Unlikely TB	Negative	-1.36	0.07		Male	Peru
C001	9.87294226	PRDX6	P30041	Unlikely TB	Negative	-1.36	0.07		Male	Peru
C001	10.12000452	BLVRB	P30043	Unlikely TB	Negative	-1.36	0.07		Male	Peru
C001	9.05450459	PRDX5	P30044	Unlikely TB	Negative	-1.36	0.07		Male	Peru
C001	9.291520843	PRDX3	P30048	Unlikely TB	Negative	-1.36	0.07		Male	Peru
C001	9.058648901	PEBP1	P30086	Unlikely TB	Negative	-1.36	0.07		Male	Peru
C001	9.688098334	PDIA3	P30101	Unlikely TB	Negative	-1.36	0.07		Male	Peru
C001	9.7459391	PPP2R1A	P30153	Unlikely TB	Negative	-1.36	0.07		Male	Peru
C001	9.703939917	SERPINB1	P30740	Unlikely TB	Negative	-1.36	0.07		Male	Peru
C001	9.2475012	SERPINB1	P30740-1-379	Unlikely TB	Negative	-1.36	0.07		Male	Peru
C001	9.410923263	CPS1	P31327	Unlikely TB	Negative	-1.36	0.07		Male	Peru
C001	9.224265439	ATIC	P31939	Unlikely TB	Negative	-1.36	0.07		Male	Peru
C001	8.552731879	YWHAB	P31946	Unlikely TB	Negative	-1.36	0.07		Male	Peru
C001	9.452090558	STIP1	P31948	Unlikely TB	Negative	-1.36	0.07		Male	Peru
C001	9.725226014	PRDX2	P32119	Unlikely TB	Negative	-1.36	0.07		Male	Peru
C001	10.94657965	CDH5	P33151	Unlikely TB	Negative	-1.36	0.07		Male	Peru
C001	13.06856428	KIF5B	P33176	Unlikely TB	Negative	-1.36	0.07		Male	Peru
C001	10.9224409	MAN1A1	P33908	Unlikely TB	Negative	-1.36	0.07		Male	Peru
C001	9.021354805	HSPA4	P34932	Unlikely TB	Negative	-1.36	0.07		Male	Peru
C001	8.619920472	PRSS3	P35030	Unlikely TB	Negative	-1.36	0.07		Male	Peru
C001	9.774091255	PHB	P35232	Unlikely TB	Negative	-1.36	0.07		Male	Peru
C001	9.455381152	THBS4	P35443	Unlikely TB	Negative	-1.36	0.07		Male	Peru
C001	9.725819769	KRT9	P35527	Unlikely TB	Negative	-1.36	0.07		Male	Peru
C001	12.4159038	SAA4	P35542	Unlikely TB	Negative	-1.36	0.07		Male	Peru
C001	9.418750383	MYH9	P35579	Unlikely TB	Negative	-1.36	0.07		Male	Peru
C001	9.529136667	COPB2	P35606	Unlikely TB	Negative	-1.36	0.07		Male	Peru
C001	10.13805572	BSG	P35613	Unlikely TB	Negative	-1.36	0.07		Male	Peru
C001	12.6755911	IGFALS	P35858	Unlikely TB	Negative	-1.36	0.07		Male	Peru
C001	10.46552925	KRT2	P35908	Unlikely TB	Negative	-1.36	0.07		Male	Peru
C001	15.86462483	ATP5F1C	P36542	Unlikely TB	Negative	-1.36	0.07		Male	Peru
C001	12.41364853	SERPINF1	P36955	Unlikely TB	Negative	-1.36	0.07		Male	Peru
C001	12.5205152	CFHR2	P36980	Unlikely TB	Negative	-1.36	0.07		Male	Peru
C001	9.201382602	HPCAL1	P37235	Unlikely TB	Negative	-1.36	0.07		Male	Peru
C001	9.402454721	TAGLN2	P37802	Unlikely TB	Negative	-1.36	0.07		Male	Peru
C001	9.328072234	TALDO1	P37837	Unlikely TB	Negative	-1.36	0.07		Male	Peru
C001	9.549396207	SNCA	P37840-1-140	Unlikely TB	Negative	-1.36	0.07		Male	Peru
C001	8.501801425	HSPA9	P38646	Unlikely TB	Negative	-1.36	0.07		Male	Peru
C001	9.004433256	DDOST	P39656	Unlikely TB	Negative	-1.36	0.07		Male	Peru
C001	9.121574825	GP5	P40197	Unlikely TB	Negative	-1.36	0.07		Male	Peru
C001	9.321229605	CCT6A	P40227	Unlikely TB	Negative	-1.36	0.07		Male	Peru
C001	9.342512923	MDH1	P40925	Unlikely TB	Negative	-1.36	0.07		Male	Peru
C001	9.593841101	MDH2	P40926	Unlikely TB	Negative	-1.36	0.07		Male	Peru
C001	9.877513958	EIF2S3	P41091	Unlikely TB	Negative	-1.36	0.07		Male	Peru
C001	10.71396353	PTGDS	P41222	Unlikely TB	Negative	-1.36	0.07		Male	Peru
C001	9.585373748	ACTR1B	P42025	Unlikely TB	Negative	-1.36	0.07		Male	Peru
C001	8.289376235	PRCP	P42785	Unlikely TB	Negative	-1.36	0.07		Male	Peru
C001	9.45572498	MCAM	P43121	Unlikely TB	Negative	-1.36	0.07		Male	Peru
C001	12.19259853	BTD	P43251	Unlikely TB	Negative	-1.36	0.07		Male	Peru
C001	9.088080928	GPD2	P43304	Unlikely TB	Negative	-1.36	0.07		Male	Peru
C001	11.85319022	AFM	P43652	Unlikely TB	Negative	-1.36	0.07		Male	Peru
C001	9.214139564	AFM	P43652-22-599	Unlikely TB	Negative	-1.36	0.07		Male	Peru
C001	9.212890199	USP5	P45974	Unlikely TB	Negative	-1.36	0.07		Male	Peru
C001	10.48613052	CAPZA2	P47755	Unlikely TB	Negative	-1.36	0.07		Male	Peru
C001	9.412559052	CAPZB	P47756	Unlikely TB	Negative	-1.36	0.07		Male	Peru
C001	8.319571633	LIMS1	P48059	Unlikely TB	Negative	-1.36	0.07		Male	Peru
C001	10.18182957	ME1	P48163	Unlikely TB	Negative	-1.36	0.07		Male	Peru
C001	9.243981534	ARCN1	P48444	Unlikely TB	Negative	-1.36	0.07		Male	Peru
C001	9.065478409	CCT5	P48643	Unlikely TB	Negative	-1.36	0.07		Male	Peru
C001	11.12147136	IDH2	P48735	Unlikely TB	Negative	-1.36	0.07		Male	Peru
C001	10.46933846	MASP1	P48740	Unlikely TB	Negative	-1.36	0.07		Male	Peru
C001	8.986055135	CCT3	P49368	Unlikely TB	Negative	-1.36	0.07		Male	Peru
C001	10.04509875	TUFM	P49411	Unlikely TB	Negative	-1.36	0.07		Male	Peru
C001	9.250337832	PSMB3	P49720	Unlikely TB	Negative	-1.36	0.07		Male	Peru
C001	9.372220482	PSMB2	P49721	Unlikely TB	Negative	-1.36	0.07		Male	Peru
C001	9.037358363	COMP	P49747	Unlikely TB	Negative	-1.36	0.07		Male	Peru
C001	9.090034782	TMED10	P49755	Unlikely TB	Negative	-1.36	0.07		Male	Peru
C001	12.21197898	SELENOP	P49908	Unlikely TB	Negative	-1.36	0.07		Male	Peru
C001	11.50915414	CAMP	P49913	Unlikely TB	Negative	-1.36	0.07		Male	Peru
C001	8.982005154	GDI2	P50395	Unlikely TB	Negative	-1.36	0.07		Male	Peru
C001	10.13628536	VASP	P50552	Unlikely TB	Negative	-1.36	0.07		Male	Peru
C001	9.239448347	CCT8	P50990	Unlikely TB	Negative	-1.36	0.07		Male	Peru
C001	9.512273275	CCT4	P50991	Unlikely TB	Negative	-1.36	0.07		Male	Peru
C001	7.995967817	RAB5C	P51148	Unlikely TB	Negative	-1.36	0.07		Male	Peru
C001	8.885630489	RAB7A	P51149	Unlikely TB	Negative	-1.36	0.07		Male	Peru
C001	9.622018989	SSR4	P51571	Unlikely TB	Negative	-1.36	0.07		Male	Peru
C001	12.79874708	ALDH3A2	P51648	Unlikely TB	Negative	-1.36	0.07		Male	Peru
C001	14.0854903	LUM	P51884	Unlikely TB	Negative	-1.36	0.07		Male	Peru
C001	8.795544062	LUM	P51884-19-338	Unlikely TB	Negative	-1.36	0.07		Male	Peru
C001	8.939192954	ARHGDIA	P52565	Unlikely TB	Negative	-1.36	0.07		Male	Peru
C001	8.953638654	CAPZA1	P52907	Unlikely TB	Negative	-1.36	0.07		Male	Peru
C001	9.039555222	ACLY	P53396	Unlikely TB	Negative	-1.36	0.07		Male	Peru
C001	9.558369556	COPB1	P53618	Unlikely TB	Negative	-1.36	0.07		Male	Peru
C001	8.445052091	COPA	P53621	Unlikely TB	Negative	-1.36	0.07		Male	Peru
C001	9.064121454	RAD23B	P54727	Unlikely TB	Negative	-1.36	0.07		Male	Peru
C001	9.325912164	AK2	P54819	Unlikely TB	Negative	-1.36	0.07		Male	Peru
C001	9.356901752	NAPA	P54920	Unlikely TB	Negative	-1.36	0.07		Male	Peru
C001	9.36984788	EIF5	P55010	Unlikely TB	Negative	-1.36	0.07		Male	Peru
C001	12.57447962	APOC4	P55056	Unlikely TB	Negative	-1.36	0.07		Male	Peru
C001	11.49627825	PLTP	P55058	Unlikely TB	Negative	-1.36	0.07		Male	Peru
C001	9.874124722	PLTP	P55058-18-493	Unlikely TB	Negative	-1.36	0.07		Male	Peru
C001	9.714762631	VCP	P55072	Unlikely TB	Negative	-1.36	0.07		Male	Peru
C001	9.153282233	NAP1L1	P55209	Unlikely TB	Negative	-1.36	0.07		Male	Peru
C001	10.78202618	CDH13	P55290	Unlikely TB	Negative	-1.36	0.07		Male	Peru
C001	10.15006119	NPEPPS	P55786	Unlikely TB	Negative	-1.36	0.07		Male	Peru
C001	8.414140155	MARS1	P56192	Unlikely TB	Negative	-1.36	0.07		Male	Peru
C001	10.47646139	ANTXR2	P58335	Unlikely TB	Negative	-1.36	0.07		Male	Peru
C001	8.604946022	MTPN	P58546	Unlikely TB	Negative	-1.36	0.07		Male	Peru
C001	9.442393594	MYL6	P60660	Unlikely TB	Negative	-1.36	0.07		Male	Peru
C001	11.046711	ACTB	P60709	Unlikely TB	Negative	-1.36	0.07		Male	Peru
C001	10.15278931	EIF4A1	P60842	Unlikely TB	Negative	-1.36	0.07		Male	Peru
C001	9.857616395	PSMA6	P60900	Unlikely TB	Negative	-1.36	0.07		Male	Peru
C001	9.762474232	CDC42	P60953	Unlikely TB	Negative	-1.36	0.07		Male	Peru
C001	9.309794366	DSTN	P60981	Unlikely TB	Negative	-1.36	0.07		Male	Peru
C001	8.784635379	KRTDAP	P60985	Unlikely TB	Negative	-1.36	0.07		Male	Peru
C001	9.64701864	RAB8A	P61006	Unlikely TB	Negative	-1.36	0.07		Male	Peru
C001	8.922699589	RAB5B	P61020	Unlikely TB	Negative	-1.36	0.07		Male	Peru
C001	8.956505713	RAB10	P61026	Unlikely TB	Negative	-1.36	0.07		Male	Peru
C001	9.271017969	UBE2N	P61088	Unlikely TB	Negative	-1.36	0.07		Male	Peru
C001	9.235848954	RAB14	P61106	Unlikely TB	Negative	-1.36	0.07		Male	Peru
C001	8.891450722	ACTR3	P61158	Unlikely TB	Negative	-1.36	0.07		Male	Peru
C001	8.865412195	ACTR2	P61160	Unlikely TB	Negative	-1.36	0.07		Male	Peru
C001	9.119286306	ACTR1A	P61163	Unlikely TB	Negative	-1.36	0.07		Male	Peru
C001	9.125593007	ARF3	P61204	Unlikely TB	Negative	-1.36	0.07		Male	Peru
C001	9.836934176	RAP1B	P61224	Unlikely TB	Negative	-1.36	0.07		Male	Peru
C001	9.9794812	RAP2B	P61225	Unlikely TB	Negative	-1.36	0.07		Male	Peru
C001	8.507449545	HSPE1	P61604	Unlikely TB	Negative	-1.36	0.07		Male	Peru
C001	15.72339506	LYZ	P61626-19-148	Unlikely TB	Negative	-1.36	0.07		Male	Peru
C001	9.272297724	B2M	P61769	Unlikely TB	Negative	-1.36	0.07		Male	Peru
C001	8.416965549	B2M	P61769-21-119	Unlikely TB	Negative	-1.36	0.07		Male	Peru
C001	10.13267867	HNRNPK	P61978	Unlikely TB	Negative	-1.36	0.07		Male	Peru
C001	9.052879888	YWHAG	P61981	Unlikely TB	Negative	-1.36	0.07		Male	Peru
C001	9.418190512	YWHAE	P62258	Unlikely TB	Negative	-1.36	0.07		Male	Peru
C001	9.050217965	RPS13	P62277	Unlikely TB	Negative	-1.36	0.07		Male	Peru
C001	12.05061879	TMSB4X	P62328	Unlikely TB	Negative	-1.36	0.07		Male	Peru
C001	9.493894386	PSMC6	P62333	Unlikely TB	Negative	-1.36	0.07		Male	Peru
C001	13.4475459	RPS6	P62753	Unlikely TB	Negative	-1.36	0.07		Male	Peru
C001	10.71232945	H4C1	P62805	Unlikely TB	Negative	-1.36	0.07		Male	Peru
C001	8.377066916	RAB1A	P62820	Unlikely TB	Negative	-1.36	0.07		Male	Peru
C001	8.975310158	RAN	P62826	Unlikely TB	Negative	-1.36	0.07		Male	Peru
C001	9.375888611	GNB1	P62873	Unlikely TB	Negative	-1.36	0.07		Male	Peru
C001	9.069042504	RPL10A	P62906	Unlikely TB	Negative	-1.36	0.07		Male	Peru
C001	9.963000546	PPIA	P62937	Unlikely TB	Negative	-1.36	0.07		Male	Peru
C001	8.938480633	PPIA	P62937-1-165	Unlikely TB	Negative	-1.36	0.07		Male	Peru
C001	13.16137152	RPS27A	P62979	Unlikely TB	Negative	-1.36	0.07		Male	Peru
C001	9.465618203	AP2B1	P63010	Unlikely TB	Negative	-1.36	0.07		Male	Peru
C001	10.15106435	YWHAZ	P63104	Unlikely TB	Negative	-1.36	0.07		Male	Peru
C001	9.53107087	EIF5A	P63241	Unlikely TB	Negative	-1.36	0.07		Male	Peru
C001	8.901471257	ACTG1	P63261	Unlikely TB	Negative	-1.36	0.07		Male	Peru
C001	9.754842731	TPM4	P67936	Unlikely TB	Negative	-1.36	0.07		Male	Peru
C001	10.51028678	ACTC1	P68032	Unlikely TB	Negative	-1.36	0.07		Male	Peru
C001	9.680803501	EEF1A1	P68104	Unlikely TB	Negative	-1.36	0.07		Male	Peru
C001	10.70707342	TUBA1B	P68363	Unlikely TB	Negative	-1.36	0.07		Male	Peru
C001	9.463265206	TUBA4A	P68366	Unlikely TB	Negative	-1.36	0.07		Male	Peru
C001	9.813151349	TUBB4B	P68371	Unlikely TB	Negative	-1.36	0.07		Male	Peru
C001	11.30370772	HBB	P68871	Unlikely TB	Negative	-1.36	0.07		Male	Peru
C001	9.225028259	HBG2	P69892	Unlikely TB	Negative	-1.36	0.07		Male	Peru
C001	11.54232158	HBA1	P69905	Unlikely TB	Negative	-1.36	0.07		Male	Peru
C001	8.840922848	CCT2	P78371	Unlikely TB	Negative	-1.36	0.07		Male	Peru
C001	9.043445838	GSTO1	P78417	Unlikely TB	Negative	-1.36	0.07		Male	Peru
C001	12.57520046	GPLD1	P80108	Unlikely TB	Negative	-1.36	0.07		Male	Peru
C001	8.671142088	S100A12	P80511	Unlikely TB	Negative	-1.36	0.07		Male	Peru
C001	11.3047376	IGLV3-21	P80748	Unlikely TB	Negative	-1.36	0.07		Male	Peru
C001	9.128972086	HSPG2	P98160	Unlikely TB	Negative	-1.36	0.07		Male	Peru
C001	12.08244279	CYCS	P99999	Unlikely TB	Negative	-1.36	0.07		Male	Peru
C001	8.783658668	Rv3404c	P9WKZ3	Unlikely TB	Negative	-1.36	0.07		Male	Peru
C001	9.450343745	atpA	P9WPU7	Unlikely TB	Negative	-1.36	0.07		Male	Peru
C001	9.569335468	MPP1	Q00013	Unlikely TB	Negative	-1.36	0.07		Male	Peru
C001	9.183316535	CLTC	Q00610	Unlikely TB	Negative	-1.36	0.07		Male	Peru
C001	9.978666773	CAP1	Q01518	Unlikely TB	Negative	-1.36	0.07		Male	Peru
C001	9.100603919	PFKP	Q01813	Unlikely TB	Negative	-1.36	0.07		Male	Peru
C001	7.912833184	GUCY1B1	Q02153	Unlikely TB	Negative	-1.36	0.07		Male	Peru
C001	8.703845803	PLGLB1	Q02325	Unlikely TB	Negative	-1.36	0.07		Male	Peru
C001	9.314086581	NUCB1	Q02818	Unlikely TB	Negative	-1.36	0.07		Male	Peru
C001	8.841161966	CFHR3	Q02985	Unlikely TB	Negative	-1.36	0.07		Male	Peru
C001	9.244577823	CFHR1	Q03591	Unlikely TB	Negative	-1.36	0.07		Male	Peru
C001	12.48044722	HGFAC	Q04756	Unlikely TB	Negative	-1.36	0.07		Male	Peru
C001	8.351030948	GLO1	Q04760	Unlikely TB	Negative	-1.36	0.07		Male	Peru
C001	9.119876432	YWHAH	Q04917	Unlikely TB	Negative	-1.36	0.07		Male	Peru
C001	9.149776967	PRKCD	Q05655	Unlikely TB	Negative	-1.36	0.07		Male	Peru
C001	8.963350297	CALD1	Q05682	Unlikely TB	Negative	-1.36	0.07		Male	Peru
C001	12.57155617	ITIH3	Q06033	Unlikely TB	Negative	-1.36	0.07		Male	Peru
C001	8.590802979	ITIH3	Q06033-35-651	Unlikely TB	Negative	-1.36	0.07		Male	Peru
C001	9.037984354	PSME1	Q06323	Unlikely TB	Negative	-1.36	0.07		Male	Peru
C001	9.246898797	FMOD	Q06828	Unlikely TB	Negative	-1.36	0.07		Male	Peru
C001	9.990649401	PRDX1	Q06830	Unlikely TB	Negative	-1.36	0.07		Male	Peru
C001	9.364523719	KLC1	Q07866	Unlikely TB	Negative	-1.36	0.07		Male	Peru
C001	9.728335902	LRP1	Q07954	Unlikely TB	Negative	-1.36	0.07		Male	Peru
C001	10.88568689	LGALS3BP	Q08380	Unlikely TB	Negative	-1.36	0.07		Male	Peru
C001	8.799665658	FGL1	Q08830	Unlikely TB	Negative	-1.36	0.07		Male	Peru
C001	9.281950103	nrp	Q10896	Unlikely TB	Negative	-1.36	0.07		Male	Peru
C001	10.14628398	EFEMP1	Q12805	Unlikely TB	Negative	-1.36	0.07		Male	Peru
C001	12.18400815	EFEMP1	Q12805-18-493	Unlikely TB	Negative	-1.36	0.07		Male	Peru
C001	11.8101994	CNTN1	Q12860	Unlikely TB	Negative	-1.36	0.07		Male	Peru
C001	9.435326489	SPP2	Q13103	Unlikely TB	Negative	-1.36	0.07		Male	Peru
C001	9.388506863	MMRN1	Q13201	Unlikely TB	Negative	-1.36	0.07		Male	Peru
C001	9.255214505	SELENBP1	Q13228	Unlikely TB	Negative	-1.36	0.07		Male	Peru
C001	12.53936075	SEMA3F	Q13275	Unlikely TB	Negative	-1.36	0.07		Male	Peru
C001	9.637788663	ILK	Q13418	Unlikely TB	Negative	-1.36	0.07		Male	Peru
C001	10.25380853	DCTN2	Q13561	Unlikely TB	Negative	-1.36	0.07		Male	Peru
C001	10.07105943	IQGAP2	Q13576	Unlikely TB	Negative	-1.36	0.07		Male	Peru
C001	8.640905911	STIM1	Q13586	Unlikely TB	Negative	-1.36	0.07		Male	Peru
C001	9.226241309	FHL1	Q13642	Unlikely TB	Negative	-1.36	0.07		Male	Peru
C001	12.56045343	APOF	Q13790	Unlikely TB	Negative	-1.36	0.07		Male	Peru
C001	9.87361724	ENPP2	Q13822	Unlikely TB	Negative	-1.36	0.07		Male	Peru
C001	10.52115882	DSG2	Q14126	Unlikely TB	Negative	-1.36	0.07		Male	Peru
C001	8.836059799	SEPTIN6	Q14141	Unlikely TB	Negative	-1.36	0.07		Male	Peru
C001	9.001614887	DCTN1	Q14203	Unlikely TB	Negative	-1.36	0.07		Male	Peru
C001	9.426803279	DYNC1H1	Q14204	Unlikely TB	Negative	-1.36	0.07		Male	Peru
C001	8.529444212	CTTN	Q14247	Unlikely TB	Negative	-1.36	0.07		Male	Peru
C001	9.475852273	FLOT2	Q14254	Unlikely TB	Negative	-1.36	0.07		Male	Peru
C001	9.905880419	FGL2	Q14314	Unlikely TB	Negative	-1.36	0.07		Male	Peru
C001	9.61066548	SPARCL1	Q14515	Unlikely TB	Negative	-1.36	0.07		Male	Peru
C001	10.82007097	HABP2	Q14520	Unlikely TB	Negative	-1.36	0.07		Male	Peru
C001	12.8626854	ITIH4	Q14624	Unlikely TB	Negative	-1.36	0.07		Male	Peru
C001	11.71217301	ITIH4	Q14624-29-661	Unlikely TB	Negative	-1.36	0.07		Male	Peru
C001	9.340886102	ITIH4	Q14624-689-930	Unlikely TB	Negative	-1.36	0.07		Male	Peru
C001	9.524247471	GANAB	Q14697	Unlikely TB	Negative	-1.36	0.07		Male	Peru
C001	9.586114396	LTBP1	Q14766	Unlikely TB	Negative	-1.36	0.07		Male	Peru
C001	9.099945435	KPNB1	Q14974	Unlikely TB	Negative	-1.36	0.07		Male	Peru
C001	9.427595471	SEPTIN2	Q15019	Unlikely TB	Negative	-1.36	0.07		Male	Peru
C001	10.39146366	POSTN	Q15063	Unlikely TB	Negative	-1.36	0.07		Male	Peru
C001	9.352001265	PDIA6	Q15084	Unlikely TB	Negative	-1.36	0.07		Male	Peru
C001	8.994002358	PCOLCE	Q15113	Unlikely TB	Negative	-1.36	0.07		Male	Peru
C001	11.09688465	PON3	Q15166	Unlikely TB	Negative	-1.36	0.07		Male	Peru
C001	10.94766004	PCBP1	Q15365	Unlikely TB	Negative	-1.36	0.07		Male	Peru
C001	8.771384141	PCBP2	Q15366	Unlikely TB	Negative	-1.36	0.07		Male	Peru
C001	10.05443006	RSU1	Q15404	Unlikely TB	Negative	-1.36	0.07		Male	Peru
C001	10.35933581	FCN2	Q15485	Unlikely TB	Negative	-1.36	0.07		Male	Peru
C001	10.09872598	TGFBI	Q15582	Unlikely TB	Negative	-1.36	0.07		Male	Peru
C001	9.274256934	MAPRE1	Q15691	Unlikely TB	Negative	-1.36	0.07		Male	Peru
C001	9.507877036	CD226	Q15762	Unlikely TB	Negative	-1.36	0.07		Male	Peru
C001	9.703695558	STXBP2	Q15833	Unlikely TB	Negative	-1.36	0.07		Male	Peru
C001	9.729750755	ZYX	Q15942	Unlikely TB	Negative	-1.36	0.07		Male	Peru
C001	9.533433227	SEPTIN7	Q16181	Unlikely TB	Negative	-1.36	0.07		Male	Peru
C001	11.0710734	ECM1	Q16610	Unlikely TB	Negative	-1.36	0.07		Male	Peru
C001	9.462909955	DBN1	Q16643	Unlikely TB	Negative	-1.36	0.07		Male	Peru
C001	9.697250681	MAN2A1	Q16706	Unlikely TB	Negative	-1.36	0.07		Male	Peru
C001	13.01853487	AOC3	Q16853	Unlikely TB	Negative	-1.36	0.07		Male	Peru
C001	8.69756236	IMMT	Q16891	Unlikely TB	Negative	-1.36	0.07		Male	Peru
C001	9.441180199	INF2	Q27J81	Unlikely TB	Negative	-1.36	0.07		Male	Peru
C001	9.256416116	DDI2	Q5TDH0	Unlikely TB	Negative	-1.36	0.07		Male	Peru
C001	13.39437658	ZFYVE26	Q68DK2	Unlikely TB	Negative	-1.36	0.07		Male	Peru
C001	8.446344133	VASN	Q6EMK4	Unlikely TB	Negative	-1.36	0.07		Male	Peru
C001	13.55570402	VASN	Q6EMK4-24-673	Unlikely TB	Negative	-1.36	0.07		Male	Peru
C001	9.632128652	LAIR1	Q6GTX8	Unlikely TB	Negative	-1.36	0.07		Male	Peru
C001	8.959378175	LAMTOR1	Q6IAA8	Unlikely TB	Negative	-1.36	0.07		Male	Peru
C001	18.09330941	TWF2	Q6IBS0	Unlikely TB	Negative	-1.36	0.07		Male	Peru
C001	19.16166562	FAHD1	Q6P587	Unlikely TB	Negative	-1.36	0.07		Male	Peru
C001	10.4635595	PLXDC2	Q6UX71	Unlikely TB	Negative	-1.36	0.07		Male	Peru
C001	9.402612729	PI16	Q6UXB8	Unlikely TB	Negative	-1.36	0.07		Male	Peru
C001	9.979034661	CD109	Q6YHK3	Unlikely TB	Negative	-1.36	0.07		Male	Peru
C001	8.813303781	UNC13D	Q70J99	Unlikely TB	Negative	-1.36	0.07		Male	Peru
C001	10.0311787	TUBA1A	Q71U36	Unlikely TB	Negative	-1.36	0.07		Male	Peru
C001	12.92918279	ADAMTS13	Q76LX8	Unlikely TB	Negative	-1.36	0.07		Male	Peru
C001	9.559505359	DOK3	Q7L591	Unlikely TB	Negative	-1.36	0.07		Male	Peru
C001	9.796750947	ABI3BP	Q7Z7G0	Unlikely TB	Negative	-1.36	0.07		Male	Peru
C001	9.443327756	MEGF8	Q7Z7M0	Unlikely TB	Negative	-1.36	0.07		Male	Peru
C001	10.00291685	SERPINA11	Q86U17	Unlikely TB	Negative	-1.36	0.07		Male	Peru
C001	9.024121098	OAF	Q86UD1	Unlikely TB	Negative	-1.36	0.07		Male	Peru
C001	9.042963963	FERMT3	Q86UX7	Unlikely TB	Negative	-1.36	0.07		Male	Peru
C001	11.12543566	CD163	Q86VB7	Unlikely TB	Negative	-1.36	0.07		Male	Peru
C001	8.818145515	CAND1	Q86VP6	Unlikely TB	Negative	-1.36	0.07		Male	Peru
C001	9.094503393	TREML1	Q86YW5	Unlikely TB	Negative	-1.36	0.07		Male	Peru
C001	8.558209901	LILRA3	Q8N6C8	Unlikely TB	Negative	-1.36	0.07		Male	Peru
C001	9.241988972	GOLM1	Q8NBJ4	Unlikely TB	Negative	-1.36	0.07		Male	Peru
C001	9.303841413	PCYOX1L	Q8NBM8	Unlikely TB	Negative	-1.36	0.07		Male	Peru
C001	10.52130691	PCSK9	Q8NBP7	Unlikely TB	Negative	-1.36	0.07		Male	Peru
C001	9.184894462	TXNDC5	Q8NBS9	Unlikely TB	Negative	-1.36	0.07		Male	Peru
C001	10.50916383	ANGPTL6	Q8NI99	Unlikely TB	Negative	-1.36	0.07		Male	Peru
C001	8.516203733	PDCD6IP	Q8WUM4	Unlikely TB	Negative	-1.36	0.07		Male	Peru
C001	9.098881231	BRK1	Q8WUW1	Unlikely TB	Negative	-1.36	0.07		Male	Peru
C001	9.190766788	OIT3	Q8WWZ8	Unlikely TB	Negative	-1.36	0.07		Male	Peru
C001	9.329166874	MUC16	Q8WXI7	Unlikely TB	Negative	-1.36	0.07		Male	Peru
C001	11.85133844	TTN	Q8WZ42	Unlikely TB	Negative	-1.36	0.07		Male	Peru
C001	11.89271881	CFHR4	Q92496	Unlikely TB	Negative	-1.36	0.07		Male	Peru
C001	10.50091832	PRG4	Q92954	Unlikely TB	Negative	-1.36	0.07		Male	Peru
C001	8.708414957	ATP2A3	Q93084	Unlikely TB	Negative	-1.36	0.07		Male	Peru
C001	9.503505841	PDLIM5	Q96HC4	Unlikely TB	Negative	-1.36	0.07		Male	Peru
C001	11.6823657	CPB2	Q96IY4	Unlikely TB	Negative	-1.36	0.07		Male	Peru
C001	16.38358109	CPB2	Q96IY4-23-114	Unlikely TB	Negative	-1.36	0.07		Male	Peru
C001	9.631843275	CNDP1	Q96KN2	Unlikely TB	Negative	-1.36	0.07		Male	Peru
C001	12.22671068	PRAP1	Q96NZ9	Unlikely TB	Negative	-1.36	0.07		Male	Peru
C001	8.35805952	PRAP1	Q96NZ9-21-151	Unlikely TB	Negative	-1.36	0.07		Male	Peru
C001	11.99800212	PGLYRP2	Q96PD5	Unlikely TB	Negative	-1.36	0.07		Male	Peru
C001	19.17131723	PUS7	Q96PZ0	Unlikely TB	Negative	-1.36	0.07		Male	Peru
C001	8.89928973	VPS35	Q96QK1	Unlikely TB	Negative	-1.36	0.07		Male	Peru
C001	8.812962107	SCGB3A1	Q96QR1	Unlikely TB	Negative	-1.36	0.07		Male	Peru
C001	9.460563801	CNN2	Q99439	Unlikely TB	Negative	-1.36	0.07		Male	Peru
C001	9.400773356	PARK7	Q99497	Unlikely TB	Negative	-1.36	0.07		Male	Peru
C001	9.552693709	PHB2	Q99623	Unlikely TB	Negative	-1.36	0.07		Male	Peru
C001	9.699036908	OLFM1	Q99784	Unlikely TB	Negative	-1.36	0.07		Male	Peru
C001	9.897727651	CCT7	Q99832	Unlikely TB	Negative	-1.36	0.07		Male	Peru
C001	9.272795168	RARRES2	Q99969	Unlikely TB	Negative	-1.36	0.07		Male	Peru
C001	9.776073562	CORO1B	Q9BR76	Unlikely TB	Negative	-1.36	0.07		Male	Peru
C001	9.186535049	ESYT1	Q9BSJ8	Unlikely TB	Negative	-1.36	0.07		Male	Peru
C001	9.758997812	FUCA2	Q9BTY2	Unlikely TB	Negative	-1.36	0.07		Male	Peru
C001	8.531849077	PDCD10	Q9BUL8	Unlikely TB	Negative	-1.36	0.07		Male	Peru
C001	11.04414904	COLEC11	Q9BWP8	Unlikely TB	Negative	-1.36	0.07		Male	Peru
C001	9.772887315	CFHR5	Q9BXR6	Unlikely TB	Negative	-1.36	0.07		Male	Peru
C001	13.79149762	CRNKL1	Q9BZJ0	Unlikely TB	Negative	-1.36	0.07		Male	Peru
C001	12.13988975	RTN4R	Q9BZR6	Unlikely TB	Negative	-1.36	0.07		Male	Peru
C001	9.136138942	TOLLIP	Q9H0E2	Unlikely TB	Negative	-1.36	0.07		Male	Peru
C001	8.81900507	RAB1B	Q9H0U4	Unlikely TB	Negative	-1.36	0.07		Male	Peru
C001	8.55942737	SH3BGRL3	Q9H299	Unlikely TB	Negative	-1.36	0.07		Male	Peru
C001	17.51860557	RNPEP	Q9H4A4	Unlikely TB	Negative	-1.36	0.07		Male	Peru
C001	9.433071136	RNPEP	Q9H4A4-2-650	Unlikely TB	Negative	-1.36	0.07		Male	Peru
C001	9.532600122	DPEP2	Q9H4A9	Unlikely TB	Negative	-1.36	0.07		Male	Peru
C001	9.628475799	TUBB1	Q9H4B7	Unlikely TB	Negative	-1.36	0.07		Male	Peru
C001	9.822487532	PLEKHA4	Q9H4M7	Unlikely TB	Negative	-1.36	0.07		Male	Peru
C001	9.345468666	EHD1	Q9H4M9	Unlikely TB	Negative	-1.36	0.07		Male	Peru
C001	9.661597633	RGCC	Q9H4X1	Unlikely TB	Negative	-1.36	0.07		Male	Peru
C001	9.031352575	PARVB	Q9HBI1	Unlikely TB	Negative	-1.36	0.07		Male	Peru
C001	10.40447262	APMAP	Q9HDC9	Unlikely TB	Negative	-1.36	0.07		Male	Peru
C001	9.27456156	VTA1	Q9NP79	Unlikely TB	Negative	-1.36	0.07		Male	Peru
C001	12.54774372	IL1RAP	Q9NPH3	Unlikely TB	Negative	-1.36	0.07		Male	Peru
C001	10.18376122	CRTAC1	Q9NQ79	Unlikely TB	Negative	-1.36	0.07		Male	Peru
C001	9.165398417	RTN4	Q9NQC3	Unlikely TB	Negative	-1.36	0.07		Male	Peru
C001	9.770699069	XPNPEP1	Q9NQW7	Unlikely TB	Negative	-1.36	0.07		Male	Peru
C001	10.09122519	PDLIM7	Q9NR12	Unlikely TB	Negative	-1.36	0.07		Male	Peru
C001	8.779133163	SAR1A	Q9NR31	Unlikely TB	Negative	-1.36	0.07		Male	Peru
C001	8.452623382	ATG3	Q9NT62	Unlikely TB	Negative	-1.36	0.07		Male	Peru
C001	9.541818798	OLA1	Q9NTK5	Unlikely TB	Negative	-1.36	0.07		Male	Peru
C001	18.41705204	CBLN4	Q9NTU7	Unlikely TB	Negative	-1.36	0.07		Male	Peru
C001	9.570346593	ARL8B	Q9NVJ2	Unlikely TB	Negative	-1.36	0.07		Male	Peru
C001	9.093524936	TUBA8	Q9NY65	Unlikely TB	Negative	-1.36	0.07		Male	Peru
C001	8.422124516	ERAP1	Q9NZ08	Unlikely TB	Negative	-1.36	0.07		Male	Peru
C001	13.11611845	ADA2	Q9NZK5	Unlikely TB	Negative	-1.36	0.07		Male	Peru
C001	9.662186228	C1RL	Q9NZP8	Unlikely TB	Negative	-1.36	0.07		Male	Peru
C001	8.48685672	C1RL	Q9NZP8-36-487	Unlikely TB	Negative	-1.36	0.07		Male	Peru
C001	9.41082914	ABRACL	Q9P1F3	Unlikely TB	Negative	-1.36	0.07		Male	Peru
C001	10.24079111	BIN2	Q9UBW5	Unlikely TB	Negative	-1.36	0.07		Male	Peru
C001	11.66502689	FBLN5	Q9UBX5	Unlikely TB	Negative	-1.36	0.07		Male	Peru
C001	11.03007851	FETUB	Q9UGM5	Unlikely TB	Negative	-1.36	0.07		Male	Peru
C001	10.39798754	PCYOX1	Q9UHG3	Unlikely TB	Negative	-1.36	0.07		Male	Peru
C001	15.06013357	DDX20	Q9UHI6	Unlikely TB	Negative	-1.36	0.07		Male	Peru
C001	10.21890719	DBNL	Q9UJU6	Unlikely TB	Negative	-1.36	0.07		Male	Peru
C001	10.84058895	SERPINA10	Q9UK55	Unlikely TB	Negative	-1.36	0.07		Male	Peru
C001	9.975016466	PSME2	Q9UL46	Unlikely TB	Negative	-1.36	0.07		Male	Peru
C001	12.79676995	TRPC5	Q9UL62	Unlikely TB	Negative	-1.36	0.07		Male	Peru
C001	8.697232908	HEG1	Q9ULI3	Unlikely TB	Negative	-1.36	0.07		Male	Peru
C001	9.470893325	CORO1C	Q9ULV4	Unlikely TB	Negative	-1.36	0.07		Male	Peru
C001	10.64009925	MINPP1	Q9UNW1	Unlikely TB	Negative	-1.36	0.07		Male	Peru
C001	9.609173084	RUVBL2	Q9Y230	Unlikely TB	Negative	-1.36	0.07		Male	Peru
C001	9.631120627	RUVBL1	Q9Y265	Unlikely TB	Negative	-1.36	0.07		Male	Peru
C001	9.778708644	TLN1	Q9Y490	Unlikely TB	Negative	-1.36	0.07		Male	Peru
C001	19.84796538	MYO5A	Q9Y4I1	Unlikely TB	Negative	-1.36	0.07		Male	Peru
C001	12.40053051	HYOU1	Q9Y4L1	Unlikely TB	Negative	-1.36	0.07		Male	Peru
C001	9.251794708	SUPT16H	Q9Y5B9	Unlikely TB	Negative	-1.36	0.07		Male	Peru
C001	9.733715532	ANGPTL3	Q9Y5C1	Unlikely TB	Negative	-1.36	0.07		Male	Peru
C001	9.332273252	COPG1	Q9Y678	Unlikely TB	Negative	-1.36	0.07		Male	Peru
C001	10.59517242	FCGBP	Q9Y6R7	Unlikely TB	Negative	-1.36	0.07		Male	Peru
C001	10.70089757	FCGBP	Q9Y6R7-24-5405	Unlikely TB	Negative	-1.36	0.07		Male	Peru
C001	11.0161313	COLEC10	Q9Y6Z7	Unlikely TB	Negative	-1.36	0.07		Male	Peru
C002	9.359223623	IGLV8-61	A0A075B6I0	Unlikely TB	Negative	0.32			Female	Peru
C002	9.928308801	IGLV5-37	A0A075B6J1-20-123	Unlikely TB	Negative	0.32			Female	Peru
C002	9.458931212	IGLV2-18	A0A075B6J9	Unlikely TB	Negative	0.32			Female	Peru
C002	8.169021882	IGLV3-12	A0A075B6K2	Unlikely TB	Negative	0.32			Female	Peru
C002	11.32414381	IGLV3-10	A0A075B6K4	Unlikely TB	Negative	0.32			Female	Peru
C002	11.03541722	IGLV3-10	A0A075B6K4-20-115	Unlikely TB	Negative	0.32			Female	Peru
C002	8.810159789	IGLV3-9	A0A075B6K5	Unlikely TB	Negative	0.32			Female	Peru
C002	15.9560586	IGKV2-28	A0A075B6P5-20-120	Unlikely TB	Negative	0.32			Female	Peru
C002	9.194530678	IGHV3-64	A0A075B6Q5	Unlikely TB	Negative	0.32			Female	Peru
C002	8.91257005	IGKV2D-24	A0A075B6R9	Unlikely TB	Negative	0.32			Female	Peru
C002	13.32777427	IGKV1D-17	A0A075B6S4-23-117	Unlikely TB	Negative	0.32			Female	Peru
C002	9.194686731	IGKV1-27	A0A075B6S5	Unlikely TB	Negative	0.32			Female	Peru
C002	16.39984215	IGKV1-37	A0A075B6S9-23-117	Unlikely TB	Negative	0.32			Female	Peru
C002	11.14861118	IGKV3D-15	A0A087WSY6	Unlikely TB	Negative	0.32			Female	Peru
C002	12.85896698	IGKV3D-15	A0A087WSY6-21-115	Unlikely TB	Negative	0.32			Female	Peru
C002	9.96431203	IGKV2-40	A0A087WW87	Unlikely TB	Negative	0.32			Female	Peru
C002	11.01397513	IGHV3-49	A0A0A0MS15	Unlikely TB	Negative	0.32			Female	Peru
C002	12.8010917	IGHV3-49	A0A0A0MS15-20-119	Unlikely TB	Negative	0.32			Female	Peru
C002	8.790269673	IGKV6D-21	A0A0A0MT36	Unlikely TB	Negative	0.32			Female	Peru
C002	12.35170564	IGLV1-36	A0A0B4J1U3	Unlikely TB	Negative	0.32			Female	Peru
C002	9.349945561	IGHV3-15	A0A0B4J1V0	Unlikely TB	Negative	0.32			Female	Peru
C002	11.50816706	IGHV3-15	A0A0B4J1V0-20-119	Unlikely TB	Negative	0.32			Female	Peru
C002	8.306069411	IGHV2-26	A0A0B4J1V2	Unlikely TB	Negative	0.32			Female	Peru
C002	9.56533242	IGHV3-73	A0A0B4J1V6	Unlikely TB	Negative	0.32			Female	Peru
C002	14.77792002	IGHV3-73	A0A0B4J1V6-20-119	Unlikely TB	Negative	0.32			Female	Peru
C002	9.123672341	IGHV3-74	A0A0B4J1X5	Unlikely TB	Negative	0.32			Female	Peru
C002	12.92966872	IGHV3-43	A0A0B4J1X8-20-118	Unlikely TB	Negative	0.32			Female	Peru
C002	8.413886263	IGLV9-49	A0A0B4J1Y8	Unlikely TB	Negative	0.32			Female	Peru
C002	9.486675566	IGLV9-49	A0A0B4J1Y8-20-123	Unlikely TB	Negative	0.32			Female	Peru
C002	11.06827431	IGHV3-72	A0A0B4J1Y9	Unlikely TB	Negative	0.32			Female	Peru
C002	12.64362979	IGKV1D-13	A0A0B4J2D9-23-117	Unlikely TB	Negative	0.32			Female	Peru
C002	8.778145819	IGHV1-69D	A0A0B4J2H0	Unlikely TB	Negative	0.32			Female	Peru
C002	10.95999853	IGKV6-21	A0A0C4DH24-20-114	Unlikely TB	Negative	0.32			Female	Peru
C002	11.15915997	IGKV3D-20	A0A0C4DH25-21-116	Unlikely TB	Negative	0.32			Female	Peru
C002	8.963073802	IGHV1-3	A0A0C4DH29	Unlikely TB	Negative	0.32			Female	Peru
C002	12.8545283	IGHV1-18	A0A0C4DH31	Unlikely TB	Negative	0.32			Female	Peru
C002	11.04655827	IGHV3-20	A0A0C4DH32-20-117	Unlikely TB	Negative	0.32			Female	Peru
C002	9.461999335	IGHV1-24	A0A0C4DH33-20-117	Unlikely TB	Negative	0.32			Female	Peru
C002	9.204538956	IGHV4-28	A0A0C4DH34	Unlikely TB	Negative	0.32			Female	Peru
C002	13.00962107	IGHV3-35	A0A0C4DH35	Unlikely TB	Negative	0.32			Female	Peru
C002	11.04952259	IGHV3-38	A0A0C4DH36	Unlikely TB	Negative	0.32			Female	Peru
C002	12.79921289	IGHV5-51	A0A0C4DH38	Unlikely TB	Negative	0.32			Female	Peru
C002	11.62937672	IGHV5-51	A0A0C4DH38-20-117	Unlikely TB	Negative	0.32			Female	Peru
C002	11.54259527	IGHV3-66	A0A0C4DH42-20-116	Unlikely TB	Negative	0.32			Female	Peru
C002	10.42544453	IGHV2-70D	A0A0C4DH43	Unlikely TB	Negative	0.32			Female	Peru
C002	13.28553526	IGKV3D-7	A0A0C4DH55-24-119	Unlikely TB	Negative	0.32			Female	Peru
C002	9.263833402	IGKV1-9	A0A0C4DH69-23-117	Unlikely TB	Negative	0.32			Female	Peru
C002	12.39456292	IGKV1-6	A0A0C4DH72-23-117	Unlikely TB	Negative	0.32			Female	Peru
C002	15.14017947	IGKV1-12	A0A0C4DH73-23-117	Unlikely TB	Negative	0.32			Female	Peru
C002	9.278985488	IGHV7-4-1	A0A0J9YVY3-20-117	Unlikely TB	Negative	0.32			Female	Peru
C002	11.78973207	IGHV3-64D	A0A0J9YX35	Unlikely TB	Negative	0.32			Female	Peru
C002	10.91302542	IGLL5	B9A064	Unlikely TB	Negative	0.32			Female	Peru
C002	9.440122187	PDLIM1	O00151	Unlikely TB	Negative	0.32			Female	Peru
C002	10.10963985	MASP2	O00187	Unlikely TB	Negative	0.32			Female	Peru
C002	7.812019409	MASP2	O00187-16-686	Unlikely TB	Negative	0.32			Female	Peru
C002	10.05368865	RAB27B	O00194	Unlikely TB	Negative	0.32			Female	Peru
C002	8.823851771	PSMD11	O00231	Unlikely TB	Negative	0.32			Female	Peru
C002	7.857236795	PSMD12	O00232	Unlikely TB	Negative	0.32			Female	Peru
C002	9.218979847	CLIC1	O00299	Unlikely TB	Negative	0.32			Female	Peru
C002	9.759720133	QSOX1	O00391	Unlikely TB	Negative	0.32			Female	Peru
C002	9.547665321	IPO5	O00410	Unlikely TB	Negative	0.32			Female	Peru
C002	9.868607527	DNM1L	O00429	Unlikely TB	Negative	0.32			Female	Peru
C002	8.485636559	STK25	O00506	Unlikely TB	Negative	0.32			Female	Peru
C002	10.76851116	CHL1	O00533	Unlikely TB	Negative	0.32			Female	Peru
C002	10.50218386	CHL1	O00533-25-1208	Unlikely TB	Negative	0.32			Female	Peru
C002	9.633922021	NRP1	O14786	Unlikely TB	Negative	0.32			Female	Peru
C002	10.60229322	APOL1	O14791	Unlikely TB	Negative	0.32			Female	Peru
C002	9.30917636	PSMA7	O14818	Unlikely TB	Negative	0.32			Female	Peru
C002	9.492053437	MYL12B	O14950	Unlikely TB	Negative	0.32			Female	Peru
C002	9.555562913	XPO1	O14980	Unlikely TB	Negative	0.32			Female	Peru
C002	8.777355378	ARPC1B	O15143	Unlikely TB	Negative	0.32			Female	Peru
C002	13.68893805	ARPC2	O15144	Unlikely TB	Negative	0.32			Female	Peru
C002	9.11283514	ARPC3	O15145	Unlikely TB	Negative	0.32			Female	Peru
C002	9.191620687	ARPC5	O15511	Unlikely TB	Negative	0.32			Female	Peru
C002	13.11899624	EIF4G3	O43432	Unlikely TB	Negative	0.32			Female	Peru
C002	9.117815375	ACTN4	O43707	Unlikely TB	Negative	0.32			Female	Peru
C002	10.76955875	CD5L	O43866	Unlikely TB	Negative	0.32			Female	Peru
C002	8.38384294	CD5L	O43866-20-347	Unlikely TB	Negative	0.32			Female	Peru
C002	8.257300853	PLIN3	O60664	Unlikely TB	Negative	0.32			Female	Peru
C002	11.21217823	H2BC12	O60814	Unlikely TB	Negative	0.32			Female	Peru
C002	9.6989379	FCGR3B	O75015	Unlikely TB	Negative	0.32			Female	Peru
C002	8.658542535	FCGR3B	O75015-17-200	Unlikely TB	Negative	0.32			Female	Peru
C002	9.299450038	WDR1	O75083	Unlikely TB	Negative	0.32			Female	Peru
C002	12.36223333	ICOSLG	O75144	Unlikely TB	Negative	0.32			Female	Peru
C002	9.830417474	CS	O75390	Unlikely TB	Negative	0.32			Female	Peru
C002	9.39259267	SEC22B	O75396	Unlikely TB	Negative	0.32			Female	Peru
C002	8.861212312	SKAP2	O75563	Unlikely TB	Negative	0.32			Female	Peru
C002	11.52385177	FCN3	O75636	Unlikely TB	Negative	0.32			Female	Peru
C002	10.25800427	ZMPSTE24	O75844	Unlikely TB	Negative	0.32			Female	Peru
C002	9.067354136	IDH1	O75874	Unlikely TB	Negative	0.32			Female	Peru
C002	10.80554946	ATRN	O75882	Unlikely TB	Negative	0.32			Female	Peru
C002	9.851510991	ARL6IP5	O75915	Unlikely TB	Negative	0.32			Female	Peru
C002	11.77685957	APOM	O95445	Unlikely TB	Negative	0.32			Female	Peru
C002	8.852089518	PARN	O95453	Unlikely TB	Negative	0.32			Female	Peru
C002	9.506635812	H6PD	O95479	Unlikely TB	Negative	0.32			Female	Peru
C002	8.991072674	VNN1	O95497	Unlikely TB	Negative	0.32			Female	Peru
C002	9.721593909	AP2A1	O95782	Unlikely TB	Negative	0.32			Female	Peru
C002	9.173909256	CAVIN2	O95810	Unlikely TB	Negative	0.32			Female	Peru
C002	10.24983568	LDHA	P00338	Unlikely TB	Negative	0.32			Female	Peru
C002	8.919726197	ALDH1A1	P00352	Unlikely TB	Negative	0.32			Female	Peru
C002	9.571478653	GLUD1	P00367	Unlikely TB	Negative	0.32			Female	Peru
C002	8.398767104	CYB5R3	P00387	Unlikely TB	Negative	0.32			Female	Peru
C002	12.8124676	CP	P00450	Unlikely TB	Negative	0.32			Female	Peru
C002	9.900626564	CP	P00450-20-1065	Unlikely TB	Negative	0.32			Female	Peru
C002	11.43526098	F13A1	P00488	Unlikely TB	Negative	0.32			Female	Peru
C002	9.389246364	PNP	P00491	Unlikely TB	Negative	0.32			Female	Peru
C002	10.18493896	HPRT1	P00492	Unlikely TB	Negative	0.32			Female	Peru
C002	9.547358906	PGK1	P00558	Unlikely TB	Negative	0.32			Female	Peru
C002	8.702784084	AK1	P00568	Unlikely TB	Negative	0.32			Female	Peru
C002	12.28959461	F2	P00734	Unlikely TB	Negative	0.32			Female	Peru
C002	11.62364187	F2	P00734-364-622	Unlikely TB	Negative	0.32			Female	Peru
C002	12.12464649	F2	P00734-44-622	Unlikely TB	Negative	0.32			Female	Peru
C002	12.35464141	C1R	P00736	Unlikely TB	Negative	0.32			Female	Peru
C002	14.23021159	HP	P00738	Unlikely TB	Negative	0.32			Female	Peru
C002	9.066637088	HP	P00738-162-406	Unlikely TB	Negative	0.32			Female	Peru
C002	10.5031192	HP	P00738-19-406	Unlikely TB	Negative	0.32			Female	Peru
C002	11.5755144	HPR	P00739	Unlikely TB	Negative	0.32			Female	Peru
C002	10.78455842	F9	P00740	Unlikely TB	Negative	0.32			Female	Peru
C002	11.92020689	F10	P00742	Unlikely TB	Negative	0.32			Female	Peru
C002	13.29074651	CFD	P00746	Unlikely TB	Negative	0.32			Female	Peru
C002	12.58915197	PLG	P00747	Unlikely TB	Negative	0.32			Female	Peru
C002	11.35496499	PLG	P00747-20-810	Unlikely TB	Negative	0.32			Female	Peru
C002	12.24823907	F12	P00748	Unlikely TB	Negative	0.32			Female	Peru
C002	12.61863241	CFB	P00751	Unlikely TB	Negative	0.32			Female	Peru
C002	11.86157534	CFB	P00751-26-764	Unlikely TB	Negative	0.32			Female	Peru
C002	10.4008391	CA1	P00915	Unlikely TB	Negative	0.32			Female	Peru
C002	9.364324446	CA2	P00918	Unlikely TB	Negative	0.32			Female	Peru
C002	13.12577488	SERPINC1	P01008	Unlikely TB	Negative	0.32			Female	Peru
C002	13.23698172	SERPINC1	P01008-33-464	Unlikely TB	Negative	0.32			Female	Peru
C002	12.57583591	SERPINA1	P01009	Unlikely TB	Negative	0.32			Female	Peru
C002	11.6608673	SERPINA1	P01009-25-418	Unlikely TB	Negative	0.32			Female	Peru
C002	11.97506202	SERPINA1	P01009-375-418	Unlikely TB	Negative	0.32			Female	Peru
C002	13.30239029	SERPINA3	P01011	Unlikely TB	Negative	0.32			Female	Peru
C002	13.43654929	SERPINA3	P01011-26-423	Unlikely TB	Negative	0.32			Female	Peru
C002	12.47223297	AGT	P01019	Unlikely TB	Negative	0.32			Female	Peru
C002	13.83448293	A2M	P01023	Unlikely TB	Negative	0.32			Female	Peru
C002	10.84755912	A2M	P01023-24-1474	Unlikely TB	Negative	0.32			Female	Peru
C002	13.26194228	C3	P01024	Unlikely TB	Negative	0.32			Female	Peru
C002	11.67690226	C3	P01024-23-1663	Unlikely TB	Negative	0.32			Female	Peru
C002	12.22164736	C5	P01031	Unlikely TB	Negative	0.32			Female	Peru
C002	9.61785895	TIMP1	P01033-24-207	Unlikely TB	Negative	0.32			Female	Peru
C002	10.82283288	CST3	P01034	Unlikely TB	Negative	0.32			Female	Peru
C002	12.8512267	KNG1	P01042	Unlikely TB	Negative	0.32			Female	Peru
C002	9.130362497	TGFB1	P01137	Unlikely TB	Negative	0.32			Female	Peru
C002	10.2339029	IGF2	P01344	Unlikely TB	Negative	0.32			Female	Peru
C002	11.09421244	IGF2	P01344-25-91	Unlikely TB	Negative	0.32			Female	Peru
C002	14.24623605	JCHAIN	P01591	Unlikely TB	Negative	0.32			Female	Peru
C002	11.29477595	JCHAIN	P01591-23-159	Unlikely TB	Negative	0.32			Female	Peru
C002	13.19825021	IGKV1D-33	P01593	Unlikely TB	Negative	0.32			Female	Peru
C002	14.81102168	IGKV1D-33	P01593-23-117	Unlikely TB	Negative	0.32			Female	Peru
C002	11.66301974	IGKV1-39	P01597	Unlikely TB	Negative	0.32			Female	Peru
C002	10.17064859	IGKV1-17	P01599	Unlikely TB	Negative	0.32			Female	Peru
C002	9.315386582	IGKV1-5	P01602	Unlikely TB	Negative	0.32			Female	Peru
C002	10.83681312	IGKV1-5	P01602-23-117	Unlikely TB	Negative	0.32			Female	Peru
C002	10.70909021	IGKV3-20	P01619	Unlikely TB	Negative	0.32			Female	Peru
C002	12.21050795	IGKV3-20	P01619-21-116	Unlikely TB	Negative	0.32			Female	Peru
C002	12.21193189	IGLV1-47	P01700	Unlikely TB	Negative	0.32			Female	Peru
C002	9.467070793	IGLV1-47	P01700-20-117	Unlikely TB	Negative	0.32			Female	Peru
C002	12.91177558	IGLV1-51	P01701	Unlikely TB	Negative	0.32			Female	Peru
C002	12.82038347	IGLV1-51	P01701-20-117	Unlikely TB	Negative	0.32			Female	Peru
C002	13.0869957	IGLV1-40	P01703-20-118	Unlikely TB	Negative	0.32			Female	Peru
C002	7.736462228	IGLV2-14	P01704	Unlikely TB	Negative	0.32			Female	Peru
C002	8.837438448	IGLV3-19	P01714	Unlikely TB	Negative	0.32			Female	Peru
C002	13.44085421	IGLV3-19	P01714-21-112	Unlikely TB	Negative	0.32			Female	Peru
C002	9.531145369	IGLV3-25	P01717	Unlikely TB	Negative	0.32			Female	Peru
C002	11.02007922	IGLV3-27	P01718-21-113	Unlikely TB	Negative	0.32			Female	Peru
C002	11.79980463	IGLV6-57	P01721-20-117	Unlikely TB	Negative	0.32			Female	Peru
C002	9.396562454	IGHV1-69	P01742	Unlikely TB	Negative	0.32			Female	Peru
C002	9.296177049	IGHV1-46	P01743	Unlikely TB	Negative	0.32			Female	Peru
C002	11.09832768	IGHV3-11	P01762-20-117	Unlikely TB	Negative	0.32			Female	Peru
C002	8.754916822	IGHV3-23	P01764	Unlikely TB	Negative	0.32			Female	Peru
C002	14.24916813	IGHV3-23	P01764-20-117	Unlikely TB	Negative	0.32			Female	Peru
C002	8.578168379	IGHV3-13	P01766	Unlikely TB	Negative	0.32			Female	Peru
C002	13.86093666	IGHV3-53	P01767-20-116	Unlikely TB	Negative	0.32			Female	Peru
C002	11.79785525	IGHV3-30	P01768-20-117	Unlikely TB	Negative	0.32			Female	Peru
C002	14.0079026	IGHV3-33	P01772	Unlikely TB	Negative	0.32			Female	Peru
C002	9.196999081	IGHV3-7	P01780	Unlikely TB	Negative	0.32			Female	Peru
C002	12.39147224	IGHV3-7	P01780-20-117	Unlikely TB	Negative	0.32			Female	Peru
C002	12.66801718	IGHV3-9	P01782	Unlikely TB	Negative	0.32			Female	Peru
C002	8.922349558	IGHV2-5	P01817	Unlikely TB	Negative	0.32			Female	Peru
C002	10.21776832	IGHV4-39	P01824	Unlikely TB	Negative	0.32			Female	Peru
C002	9.508777655	IGHV4-39	P01824-27-125	Unlikely TB	Negative	0.32			Female	Peru
C002	10.54190076	PIGR	P01833	Unlikely TB	Negative	0.32			Female	Peru
C002	10.82881916	PIGR	P01833-19-764	Unlikely TB	Negative	0.32			Female	Peru
C002	13.50629575	IGKC	P01834	Unlikely TB	Negative	0.32			Female	Peru
C002	9.703075672	IGHE	P01854	Unlikely TB	Negative	0.32			Female	Peru
C002	13.40892496	IGHG1	P01857	Unlikely TB	Negative	0.32			Female	Peru
C002	9.973366245	IGHG1	P01857-1-330	Unlikely TB	Negative	0.32			Female	Peru
C002	13.41454416	IGHG2	P01859	Unlikely TB	Negative	0.32			Female	Peru
C002	12.64993908	IGHG3	P01860	Unlikely TB	Negative	0.32			Female	Peru
C002	16.56915265	IGHG4	P01861	Unlikely TB	Negative	0.32			Female	Peru
C002	12.08694998	IGHM	P01871	Unlikely TB	Negative	0.32			Female	Peru
C002	10.60253673	IGHM	P01871-1-453	Unlikely TB	Negative	0.32			Female	Peru
C002	15.50798272	IGHA1	P01876	Unlikely TB	Negative	0.32			Female	Peru
C002	12.71837448	IGHA1	P01876-1-353	Unlikely TB	Negative	0.32			Female	Peru
C002	10.26647188	IGHA2	P01877	Unlikely TB	Negative	0.32			Female	Peru
C002	15.30276419	IGHA2	P01877-1-340	Unlikely TB	Negative	0.32			Female	Peru
C002	13.33368016	IGHD	P01880	Unlikely TB	Negative	0.32			Female	Peru
C002	9.393099638	IGHD	P01880-1-384	Unlikely TB	Negative	0.32			Female	Peru
C002	12.26753639	HLA-B	P01889	Unlikely TB	Negative	0.32			Female	Peru
C002	9.176052999	HBE1	P02100	Unlikely TB	Negative	0.32			Female	Peru
C002	9.923117459	COL1A1	P02452	Unlikely TB	Negative	0.32			Female	Peru
C002	13.25009187	COL1A1	P02452-1219-1464	Unlikely TB	Negative	0.32			Female	Peru
C002	9.134046038	KRT14	P02533	Unlikely TB	Negative	0.32			Female	Peru
C002	8.491764907	KRT6A	P02538	Unlikely TB	Negative	0.32			Female	Peru
C002	9.455470256	SPTA1	P02549	Unlikely TB	Negative	0.32			Female	Peru
C002	15.16681668	APOA1	P02647	Unlikely TB	Negative	0.32			Female	Peru
C002	11.96894234	APOA1	P02647-25-266	Unlikely TB	Negative	0.32			Female	Peru
C002	14.22080847	APOE	P02649	Unlikely TB	Negative	0.32			Female	Peru
C002	13.0212099	APOA2	P02652	Unlikely TB	Negative	0.32			Female	Peru
C002	13.83096654	APOC1	P02654	Unlikely TB	Negative	0.32			Female	Peru
C002	17.22243528	APOC1	P02654-29-83	Unlikely TB	Negative	0.32			Female	Peru
C002	12.07771852	APOC2	P02655	Unlikely TB	Negative	0.32			Female	Peru
C002	8.600794	APOC2	P02655-23-101	Unlikely TB	Negative	0.32			Female	Peru
C002	15.72018276	APOC2	P02655-29-101	Unlikely TB	Negative	0.32			Female	Peru
C002	13.08577371	APOC3	P02656	Unlikely TB	Negative	0.32			Female	Peru
C002	12.57307653	APOC3	P02656-21-99	Unlikely TB	Negative	0.32			Female	Peru
C002	11.96348598	FGA	P02671	Unlikely TB	Negative	0.32			Female	Peru
C002	14.9583838	FGA	P02671-20-35	Unlikely TB	Negative	0.32			Female	Peru
C002	13.26085865	FGB	P02675	Unlikely TB	Negative	0.32			Female	Peru
C002	15.05405245	FGB	P02675-31-44	Unlikely TB	Negative	0.32			Female	Peru
C002	13.34059345	FGG	P02679	Unlikely TB	Negative	0.32			Female	Peru
C002	9.214370444	FGG	P02679-27-453	Unlikely TB	Negative	0.32			Female	Peru
C002	10.04065927	SLC4A1	P02730	Unlikely TB	Negative	0.32			Female	Peru
C002	9.865564343	CRP	P02741	Unlikely TB	Negative	0.32			Female	Peru
C002	9.964815357	APCS	P02743	Unlikely TB	Negative	0.32			Female	Peru
C002	11.0311133	C1QA	P02745	Unlikely TB	Negative	0.32			Female	Peru
C002	12.46048768	C1QB	P02746	Unlikely TB	Negative	0.32			Female	Peru
C002	12.48495018	C1QC	P02747	Unlikely TB	Negative	0.32			Female	Peru
C002	12.61394175	C9	P02748	Unlikely TB	Negative	0.32			Female	Peru
C002	12.84565784	APOH	P02749	Unlikely TB	Negative	0.32			Female	Peru
C002	13.03062731	LRG1	P02750	Unlikely TB	Negative	0.32			Female	Peru
C002	9.372185852	LRG1	P02750-36-347	Unlikely TB	Negative	0.32			Female	Peru
C002	10.31990177	FN1	P02751	Unlikely TB	Negative	0.32			Female	Peru
C002	11.60726999	RBP4	P02753	Unlikely TB	Negative	0.32			Female	Peru
C002	14.10877061	AMBP	P02760	Unlikely TB	Negative	0.32			Female	Peru
C002	9.888255541	AMBP	P02760-206-352	Unlikely TB	Negative	0.32			Female	Peru
C002	12.58699751	ORM1	P02763	Unlikely TB	Negative	0.32			Female	Peru
C002	12.66835809	AHSG	P02765	Unlikely TB	Negative	0.32			Female	Peru
C002	12.8786019	TTR	P02766	Unlikely TB	Negative	0.32			Female	Peru
C002	14.66958989	ALB	P02768	Unlikely TB	Negative	0.32			Female	Peru
C002	12.12827359	ALB	P02768-25-609	Unlikely TB	Negative	0.32			Female	Peru
C002	12.22575019	GC	P02774	Unlikely TB	Negative	0.32			Female	Peru
C002	9.998933407	PPBP	P02775	Unlikely TB	Negative	0.32			Female	Peru
C002	9.095449123	PPBP	P02775-35-128	Unlikely TB	Negative	0.32			Female	Peru
C002	10.19165484	PF4	P02776	Unlikely TB	Negative	0.32			Female	Peru
C002	11.17060856	TFRC	P02786	Unlikely TB	Negative	0.32			Female	Peru
C002	14.53229308	TF	P02787	Unlikely TB	Negative	0.32			Female	Peru
C002	11.4640114	TF	P02787-20-698	Unlikely TB	Negative	0.32			Female	Peru
C002	9.438762771	LTF	P02788	Unlikely TB	Negative	0.32			Female	Peru
C002	9.315135106	LTF	P02788-20-710	Unlikely TB	Negative	0.32			Female	Peru
C002	15.13116061	HPX	P02790	Unlikely TB	Negative	0.32			Female	Peru
C002	8.652623126	HPX	P02790-24-462	Unlikely TB	Negative	0.32			Female	Peru
C002	9.588032091	ANG	P03950	Unlikely TB	Negative	0.32			Female	Peru
C002	11.1077194	F11	P03951	Unlikely TB	Negative	0.32			Female	Peru
C002	12.48889559	KLKB1	P03952	Unlikely TB	Negative	0.32			Female	Peru
C002	14.72441455	KLKB1	P03952-20-390	Unlikely TB	Negative	0.32			Female	Peru
C002	11.95584612	C4BPA	P04003	Unlikely TB	Negative	0.32			Female	Peru
C002	14.28513836	VTN	P04004	Unlikely TB	Negative	0.32			Female	Peru
C002	9.317092732	CAT	P04040	Unlikely TB	Negative	0.32			Female	Peru
C002	9.798777244	FUCA1	P04066	Unlikely TB	Negative	0.32			Female	Peru
C002	11.07402437	PROC	P04070	Unlikely TB	Negative	0.32			Female	Peru
C002	10.30637935	ALDOA	P04075	Unlikely TB	Negative	0.32			Female	Peru
C002	9.173234891	ANXA1	P04083	Unlikely TB	Negative	0.32			Female	Peru
C002	11.2681686	APOB	P04114	Unlikely TB	Negative	0.32			Female	Peru
C002	10.58024487	APOB	P04114-28-4563	Unlikely TB	Negative	0.32			Female	Peru
C002	10.18343555	LCAT	P04180	Unlikely TB	Negative	0.32			Female	Peru
C002	12.93398226	HRG	P04196	Unlikely TB	Negative	0.32			Female	Peru
C002	9.660086234	HRG	P04196-19-525	Unlikely TB	Negative	0.32			Female	Peru
C002	14.44607117	A1BG	P04217	Unlikely TB	Negative	0.32			Female	Peru
C002	10.39722669	A1BG	P04217-22-495	Unlikely TB	Negative	0.32			Female	Peru
C002	10.10105131	KRT1	P04264	Unlikely TB	Negative	0.32			Female	Peru
C002	9.364586429	VWF	P04275	Unlikely TB	Negative	0.32			Female	Peru
C002	13.48990605	SHBG	P04278	Unlikely TB	Negative	0.32			Female	Peru
C002	9.928027891	GAPDH	P04406	Unlikely TB	Negative	0.32			Female	Peru
C002	9.131524421	IGKV1-16	P04430	Unlikely TB	Negative	0.32			Female	Peru
C002	12.23763509	IGKV3-11	P04433	Unlikely TB	Negative	0.32			Female	Peru
C002	16.21105089	IGKV3-11	P04433-21-115	Unlikely TB	Negative	0.32			Female	Peru
C002	8.294785178	HLA-A	P04439	Unlikely TB	Negative	0.32			Female	Peru
C002	8.879062048	CAPNS1	P04632	Unlikely TB	Negative	0.32			Female	Peru
C002	9.272619967	HSPB1	P04792	Unlikely TB	Negative	0.32			Female	Peru
C002	8.73940002	RPN1	P04843	Unlikely TB	Negative	0.32			Female	Peru
C002	8.86907669	RPN2	P04844	Unlikely TB	Negative	0.32			Female	Peru
C002	8.872094334	GNAI2	P04899	Unlikely TB	Negative	0.32			Female	Peru
C002	9.184626642	ALDOB	P05062	Unlikely TB	Negative	0.32			Female	Peru
C002	9.394929773	APP	P05067	Unlikely TB	Negative	0.32			Female	Peru
C002	12.05978776	APOD	P05090	Unlikely TB	Negative	0.32			Female	Peru
C002	10.72234235	APOD	P05090-21-189	Unlikely TB	Negative	0.32			Female	Peru
C002	9.115946269	ITGB3	P05106	Unlikely TB	Negative	0.32			Female	Peru
C002	9.452746392	S100A8	P05109	Unlikely TB	Negative	0.32			Female	Peru
C002	10.11456354	SERPINA5	P05154	Unlikely TB	Negative	0.32			Female	Peru
C002	14.03143485	SERPING1	P05155	Unlikely TB	Negative	0.32			Female	Peru
C002	9.253394881	SERPING1	P05155-23-500	Unlikely TB	Negative	0.32			Female	Peru
C002	12.76108674	CFI	P05156	Unlikely TB	Negative	0.32			Female	Peru
C002	10.77938491	F13B	P05160	Unlikely TB	Negative	0.32			Female	Peru
C002	9.080388981	MPO	P05164	Unlikely TB	Negative	0.32			Female	Peru
C002	10.42557974	ICAM1	P05362	Unlikely TB	Negative	0.32			Female	Peru
C002	8.803288713	RPLP0	P05388	Unlikely TB	Negative	0.32			Female	Peru
C002	12.79221273	CLEC3B	P05452	Unlikely TB	Negative	0.32			Female	Peru
C002	9.010260054	CLEC3B	P05452-22-202	Unlikely TB	Negative	0.32			Female	Peru
C002	11.34959973	SERPINA7	P05543	Unlikely TB	Negative	0.32			Female	Peru
C002	12.31557218	SERPIND1	P05546	Unlikely TB	Negative	0.32			Female	Peru
C002	9.631247752	ITGB1	P05556	Unlikely TB	Negative	0.32			Female	Peru
C002	12.34193136	BCHE	P06276	Unlikely TB	Negative	0.32			Female	Peru
C002	9.405688576	IGKV4-1	P06312	Unlikely TB	Negative	0.32			Female	Peru
C002	15.57439522	IGKV4-1	P06312-21-121	Unlikely TB	Negative	0.32			Female	Peru
C002	8.394773494	IGHV4-34	P06331	Unlikely TB	Negative	0.32			Female	Peru
C002	12.1686614	GSN	P06396	Unlikely TB	Negative	0.32			Female	Peru
C002	19.07186316	GSN	P06396-28-782	Unlikely TB	Negative	0.32			Female	Peru
C002	8.697792194	PTMA	P06454	Unlikely TB	Negative	0.32			Female	Peru
C002	9.068785205	ATP5F1B	P06576	Unlikely TB	Negative	0.32			Female	Peru
C002	12.85226517	C2	P06681	Unlikely TB	Negative	0.32			Female	Peru
C002	9.481060557	S100A9	P06702	Unlikely TB	Negative	0.32			Female	Peru
C002	14.02165466	APOA4	P06727	Unlikely TB	Negative	0.32			Female	Peru
C002	8.916631732	APOA4	P06727-21-396	Unlikely TB	Negative	0.32			Female	Peru
C002	10.10455154	ENO1	P06733	Unlikely TB	Negative	0.32			Female	Peru
C002	9.105740123	PYGL	P06737	Unlikely TB	Negative	0.32			Female	Peru
C002	12.69108335	NPM1	P06748	Unlikely TB	Negative	0.32			Female	Peru
C002	8.952106981	TPM3	P06753	Unlikely TB	Negative	0.32			Female	Peru
C002	9.787802169	LDHB	P07195	Unlikely TB	Negative	0.32			Female	Peru
C002	12.42538073	PROS1	P07225	Unlikely TB	Negative	0.32			Female	Peru
C002	9.005039767	P4HB	P07237	Unlikely TB	Negative	0.32			Female	Peru
C002	9.732502018	CSF1R	P07333	Unlikely TB	Negative	0.32			Female	Peru
C002	11.48531388	C8A	P07357	Unlikely TB	Negative	0.32			Female	Peru
C002	12.75088653	C8B	P07358	Unlikely TB	Negative	0.32			Female	Peru
C002	10.32923935	GP1BA	P07359	Unlikely TB	Negative	0.32			Female	Peru
C002	13.30272968	C8G	P07360	Unlikely TB	Negative	0.32			Female	Peru
C002	9.129730891	CAPN1	P07384	Unlikely TB	Negative	0.32			Female	Peru
C002	9.183258662	TUBB	P07437	Unlikely TB	Negative	0.32			Female	Peru
C002	10.12573199	PFN1	P07737	Unlikely TB	Negative	0.32			Female	Peru
C002	9.337333572	BPGM	P07738	Unlikely TB	Negative	0.32			Female	Peru
C002	11.97022657	EPRS1	P07814	Unlikely TB	Negative	0.32			Female	Peru
C002	9.412036479	HSP90AA1	P07900	Unlikely TB	Negative	0.32			Female	Peru
C002	9.019038975	HNRNPC	P07910	Unlikely TB	Negative	0.32			Female	Peru
C002	8.872217757	TPM2	P07951	Unlikely TB	Negative	0.32			Female	Peru
C002	8.964617737	SFTPB	P07988	Unlikely TB	Negative	0.32			Female	Peru
C002	9.744048795	THBS1	P07996	Unlikely TB	Negative	0.32			Female	Peru
C002	9.290118933	THBS1	P07996-19-1170	Unlikely TB	Negative	0.32			Female	Peru
C002	17.1913571	ANXA6	P08133	Unlikely TB	Negative	0.32			Female	Peru
C002	9.308790068	RHOC	P08134	Unlikely TB	Negative	0.32			Female	Peru
C002	14.56526246	SERPINA6	P08185	Unlikely TB	Negative	0.32			Female	Peru
C002	9.596904075	SLC3A2	P08195	Unlikely TB	Negative	0.32			Female	Peru
C002	9.85721856	HSP90AB1	P08238	Unlikely TB	Negative	0.32			Female	Peru
C002	8.838915342	HSP90AB1	P08238-2-724	Unlikely TB	Negative	0.32			Female	Peru
C002	12.57149239	MMP2	P08253	Unlikely TB	Negative	0.32			Female	Peru
C002	10.8200018	SOD3	P08294	Unlikely TB	Negative	0.32			Female	Peru
C002	7.930755872	MGP	P08493	Unlikely TB	Negative	0.32			Female	Peru
C002	9.240957479	ITGA2B	P08514	Unlikely TB	Negative	0.32			Female	Peru
C002	10.47273857	LPA	P08519	Unlikely TB	Negative	0.32			Female	Peru
C002	8.650402157	PLEK	P08567	Unlikely TB	Negative	0.32			Female	Peru
C002	12.9131312	CD14	P08571	Unlikely TB	Negative	0.32			Female	Peru
C002	10.63962157	CD14	P08571-20-367	Unlikely TB	Negative	0.32			Female	Peru
C002	10.02722803	MYL3	P08590	Unlikely TB	Negative	0.32			Female	Peru
C002	13.47101083	CFH	P08603	Unlikely TB	Negative	0.32			Female	Peru
C002	9.457361279	FCGR3A	P08637	Unlikely TB	Negative	0.32			Female	Peru
C002	8.161365833	FCGR3A	P08637-17-254	Unlikely TB	Negative	0.32			Female	Peru
C002	9.052754648	VIM	P08670	Unlikely TB	Negative	0.32			Female	Peru
C002	12.68085074	SERPINF2	P08697	Unlikely TB	Negative	0.32			Female	Peru
C002	18.27174815	SERPINF2	P08697-40-491	Unlikely TB	Negative	0.32			Female	Peru
C002	10.75479048	F7	P08709	Unlikely TB	Negative	0.32			Female	Peru
C002	9.717633422	KRT16	P08779	Unlikely TB	Negative	0.32			Female	Peru
C002	9.0653669	IGFBP1	P08833	Unlikely TB	Negative	0.32			Female	Peru
C002	10.91187825	DBH	P09172	Unlikely TB	Negative	0.32			Female	Peru
C002	10.24866999	GSTP1	P09211	Unlikely TB	Negative	0.32			Female	Peru
C002	9.540033822	LGALS1	P09382	Unlikely TB	Negative	0.32			Female	Peru
C002	9.46388158	SPARC	P09486	Unlikely TB	Negative	0.32			Female	Peru
C002	9.525587951	TPM1	P09493	Unlikely TB	Negative	0.32			Female	Peru
C002	12.38868118	C1S	P09871	Unlikely TB	Negative	0.32			Female	Peru
C002	9.349876553	LTA4H	P09960	Unlikely TB	Negative	0.32			Female	Peru
C002	12.1202828	C4A	P0C0L4	Unlikely TB	Negative	0.32			Female	Peru
C002	12.51798071	C4B	P0C0L5	Unlikely TB	Negative	0.32			Female	Peru
C002	16.74384191	C4B	P0C0L5-757-1446	Unlikely TB	Negative	0.32			Female	Peru
C002	9.764382629	SAA1	P0DJI8	Unlikely TB	Negative	0.32			Female	Peru
C002	9.589284801	SAA2	P0DJI9	Unlikely TB	Negative	0.32			Female	Peru
C002	9.407251913	SAA2	P0DJI9-19-122	Unlikely TB	Negative	0.32			Female	Peru
C002	9.054545735	HSPA1A	P0DMV8	Unlikely TB	Negative	0.32			Female	Peru
C002	9.177545145	HSPA1A	P0DMV8-2-641	Unlikely TB	Negative	0.32			Female	Peru
C002	13.00034018	IGLC2	P0DOY2	Unlikely TB	Negative	0.32			Female	Peru
C002	20.18289931	IGLC2	P0DOY2-1-106	Unlikely TB	Negative	0.32			Female	Peru
C002	9.220987738	IGLC3	P0DOY3	Unlikely TB	Negative	0.32			Female	Peru
C002	11.66311132	IGHV1-8	P0DP01	Unlikely TB	Negative	0.32			Female	Peru
C002	9.30991162	IGHV4-38-2	P0DP08-20-117	Unlikely TB	Negative	0.32			Female	Peru
C002	9.119641808	CALM1	P0DP23	Unlikely TB	Negative	0.32			Female	Peru
C002	9.716136126	IGHV3-38-3	P0DTE1	Unlikely TB	Negative	0.32			Female	Peru
C002	11.88789904	SRGN	P10124	Unlikely TB	Negative	0.32			Female	Peru
C002	8.661994725	TXN	P10599	Unlikely TB	Negative	0.32			Female	Peru
C002	9.40874545	TXN	P10599-2-105	Unlikely TB	Negative	0.32			Female	Peru
C002	8.983715263	CTSA	P10619	Unlikely TB	Negative	0.32			Female	Peru
C002	11.31302055	C7	P10643	Unlikely TB	Negative	0.32			Female	Peru
C002	8.964019713	PRKAR1A	P10644	Unlikely TB	Negative	0.32			Female	Peru
C002	10.00284474	KIT	P10721	Unlikely TB	Negative	0.32			Female	Peru
C002	9.148789811	HSPD1	P10809	Unlikely TB	Negative	0.32			Female	Peru
C002	14.06136489	CLU	P10909	Unlikely TB	Negative	0.32			Female	Peru
C002	12.03658626	CLU	P10909-23-449	Unlikely TB	Negative	0.32			Female	Peru
C002	10.62536909	HSPA5	P11021	Unlikely TB	Negative	0.32			Female	Peru
C002	9.54476793	HSPA8	P11142	Unlikely TB	Negative	0.32			Female	Peru
C002	9.325278539	SLC2A1	P11166	Unlikely TB	Negative	0.32			Female	Peru
C002	8.957563377	SLC2A3	P11169	Unlikely TB	Negative	0.32			Female	Peru
C002	9.924636344	EPB41	P11171	Unlikely TB	Negative	0.32			Female	Peru
C002	10.75625918	MBL2	P11226	Unlikely TB	Negative	0.32			Female	Peru
C002	9.3344303	SPTB	P11277	Unlikely TB	Negative	0.32			Female	Peru
C002	9.359668011	G6PD	P11413	Unlikely TB	Negative	0.32			Female	Peru
C002	9.537812487	MTHFD1	P11586	Unlikely TB	Negative	0.32			Female	Peru
C002	10.61598389	CETP	P11597	Unlikely TB	Negative	0.32			Female	Peru
C002	10.73780942	CETP	P11597-18-493	Unlikely TB	Negative	0.32			Female	Peru
C002	9.792217035	COL6A3	P12111	Unlikely TB	Negative	0.32			Female	Peru
C002	11.78905928	COL6A3	P12111-26-3177	Unlikely TB	Negative	0.32			Female	Peru
C002	9.451967273	SLC25A4	P12235	Unlikely TB	Negative	0.32			Female	Peru
C002	9.211677173	SLC25A6	P12236	Unlikely TB	Negative	0.32			Female	Peru
C002	10.64415594	F5	P12259	Unlikely TB	Negative	0.32			Female	Peru
C002	9.303757491	ACTN1	P12814	Unlikely TB	Negative	0.32			Female	Peru
C002	10.77041087	CDH1	P12830	Unlikely TB	Negative	0.32			Female	Peru
C002	9.355236428	SRC	P12931	Unlikely TB	Negative	0.32			Female	Peru
C002	9.389545234	GP1BB	P13224	Unlikely TB	Negative	0.32			Female	Peru
C002	9.800965694	NCAM1	P13591	Unlikely TB	Negative	0.32			Female	Peru
C002	11.23282755	ICAM2	P13598	Unlikely TB	Negative	0.32			Female	Peru
C002	9.457317449	EEF2	P13639	Unlikely TB	Negative	0.32			Female	Peru
C002	9.210724313	KRT10	P13645	Unlikely TB	Negative	0.32			Female	Peru
C002	9.16482613	KRT5	P13647	Unlikely TB	Negative	0.32			Female	Peru
C002	12.776309	C6	P13671	Unlikely TB	Negative	0.32			Female	Peru
C002	9.472317378	ALAD	P13716	Unlikely TB	Negative	0.32			Female	Peru
C002	9.214891438	LCP1	P13796	Unlikely TB	Negative	0.32			Female	Peru
C002	8.824171305	APEH	P13798	Unlikely TB	Negative	0.32			Female	Peru
C002	9.214375977	ETFA	P13804	Unlikely TB	Negative	0.32			Female	Peru
C002	10.25056962	SELL	P14151	Unlikely TB	Negative	0.32			Female	Peru
C002	10.25658546	NID1	P14543	Unlikely TB	Negative	0.32			Female	Peru
C002	9.499776623	PKM	P14618	Unlikely TB	Negative	0.32			Female	Peru
C002	10.09414543	HSP90B1	P14625	Unlikely TB	Negative	0.32			Female	Peru
C002	8.355542958	GP9	P14770	Unlikely TB	Negative	0.32			Female	Peru
C002	8.962724606	MMP9	P14780	Unlikely TB	Negative	0.32			Female	Peru
C002	9.29378275	MMP9	P14780-20-93	Unlikely TB	Negative	0.32			Female	Peru
C002	9.212981572	RAC2	P15153	Unlikely TB	Negative	0.32			Female	Peru
C002	11.32809408	CPN1	P15169	Unlikely TB	Negative	0.32			Female	Peru
C002	9.166448578	GSPT1	P15170	Unlikely TB	Negative	0.32			Female	Peru
C002	8.941228988	NME1	P15531	Unlikely TB	Negative	0.32			Female	Peru
C002	10.41998005	IGLL1	P15814	Unlikely TB	Negative	0.32			Female	Peru
C002	11.90311183	CD44	P16070	Unlikely TB	Negative	0.32			Female	Peru
C002	9.332769012	ANK1	P16157	Unlikely TB	Negative	0.32			Female	Peru
C002	10.66445604	GLB1	P16278	Unlikely TB	Negative	0.32			Female	Peru
C002	9.218602251	PECAM1	P16284	Unlikely TB	Negative	0.32			Female	Peru
C002	9.331742997	EPB42	P16452	Unlikely TB	Negative	0.32			Female	Peru
C002	9.595926769	ATP2A2	P16615	Unlikely TB	Negative	0.32			Female	Peru
C002	8.989636473	CD36	P16671	Unlikely TB	Negative	0.32			Female	Peru
C002	9.927229593	FAH	P16930	Unlikely TB	Negative	0.32			Female	Peru
C002	9.041439718	GOT1	P17174	Unlikely TB	Negative	0.32			Female	Peru
C002	9.121054897	ITGA2	P17301	Unlikely TB	Negative	0.32			Female	Peru
C002	12.47521984	IGFBP3	P17936	Unlikely TB	Negative	0.32			Female	Peru
C002	9.15628567	PSMC3	P17980	Unlikely TB	Negative	0.32			Female	Peru
C002	9.103923654	TCP1	P17987	Unlikely TB	Negative	0.32			Female	Peru
C002	7.659797138	ALOX12	P18054	Unlikely TB	Negative	0.32			Female	Peru
C002	9.507366662	VCL	P18206	Unlikely TB	Negative	0.32			Female	Peru
C002	11.11489398	LBP	P18428	Unlikely TB	Negative	0.32			Female	Peru
C002	9.328561451	PGAM1	P18669	Unlikely TB	Negative	0.32			Female	Peru
C002	9.827523089	SDC1	P18827	Unlikely TB	Negative	0.32			Female	Peru
C002	8.545283629	GNAZ	P19086	Unlikely TB	Negative	0.32			Female	Peru
C002	10.66800599	VCAM1	P19320	Unlikely TB	Negative	0.32			Female	Peru
C002	9.535822557	HK1	P19367	Unlikely TB	Negative	0.32			Female	Peru
C002	10.09126492	ORM2	P19652	Unlikely TB	Negative	0.32			Female	Peru
C002	12.33106421	ORM2	P19652-19-201	Unlikely TB	Negative	0.32			Female	Peru
C002	11.67352648	ITIH2	P19823	Unlikely TB	Negative	0.32			Female	Peru
C002	12.9638396	ITIH1	P19827	Unlikely TB	Negative	0.32			Female	Peru
C002	8.310990431	RAB6A	P20340	Unlikely TB	Negative	0.32			Female	Peru
C002	8.583945317	PSMB1	P20618	Unlikely TB	Negative	0.32			Female	Peru
C002	11.19079211	PZP	P20742	Unlikely TB	Negative	0.32			Female	Peru
C002	12.84012879	C4BPB	P20851	Unlikely TB	Negative	0.32			Female	Peru
C002	12.42784836	COL5A1	P20908	Unlikely TB	Negative	0.32			Female	Peru
C002	9.27006845	CSRP1	P21291	Unlikely TB	Negative	0.32			Female	Peru
C002	9.226337565	FLNA	P21333	Unlikely TB	Negative	0.32			Female	Peru
C002	9.144728768	CD9	P21926-2-228	Unlikely TB	Negative	0.32			Female	Peru
C002	8.968709643	COMT	P21964	Unlikely TB	Negative	0.32			Female	Peru
C002	9.155248971	TGM2	P21980	Unlikely TB	Negative	0.32			Female	Peru
C002	11.8281782	TNXB	P22105	Unlikely TB	Negative	0.32			Female	Peru
C002	9.224457211	PAICS	P22234	Unlikely TB	Negative	0.32			Female	Peru
C002	8.848184072	UBA1	P22314	Unlikely TB	Negative	0.32			Female	Peru
C002	11.82559442	GPX3	P22352	Unlikely TB	Negative	0.32			Female	Peru
C002	9.107750332	NME2	P22392	Unlikely TB	Negative	0.32			Female	Peru
C002	9.541532329	HNRNPA2B1	P22626	Unlikely TB	Negative	0.32			Female	Peru
C002	12.32464748	CPN2	P22792	Unlikely TB	Negative	0.32			Female	Peru
C002	12.55939661	PROZ	P22891	Unlikely TB	Negative	0.32			Female	Peru
C002	9.788081755	MRC1	P22897	Unlikely TB	Negative	0.32			Female	Peru
C002	10.8220403	IGHV1-2	P23083	Unlikely TB	Negative	0.32			Female	Peru
C002	11.42298906	FBLN1	P23142	Unlikely TB	Negative	0.32			Female	Peru
C002	11.80709648	FBLN1	P23142-30-703	Unlikely TB	Negative	0.32			Female	Peru
C002	12.59650597	TCEA1	P23193	Unlikely TB	Negative	0.32			Female	Peru
C002	8.908245167	ITGA6	P23229	Unlikely TB	Negative	0.32			Female	Peru
C002	9.014563848	PPIB	P23284	Unlikely TB	Negative	0.32			Female	Peru
C002	9.420469024	WARS1	P23381	Unlikely TB	Negative	0.32			Female	Peru
C002	9.002825309	PTPRG	P23470	Unlikely TB	Negative	0.32			Female	Peru
C002	8.824955779	AHCY	P23526	Unlikely TB	Negative	0.32			Female	Peru
C002	9.886796108	CFL1	P23528	Unlikely TB	Negative	0.32			Female	Peru
C002	8.382058464	PRTN3	P24158	Unlikely TB	Negative	0.32			Female	Peru
C002	9.183129986	EEF1B2	P24534	Unlikely TB	Negative	0.32			Female	Peru
C002	8.423368259	TBXAS1	P24557	Unlikely TB	Negative	0.32			Female	Peru
C002	12.13487988	IGFBP6	P24592	Unlikely TB	Negative	0.32			Female	Peru
C002	12.60766672	IGFBP5	P24593	Unlikely TB	Negative	0.32			Female	Peru
C002	10.09030004	TNC	P24821	Unlikely TB	Negative	0.32			Female	Peru
C002	9.343711328	MYL9	P24844	Unlikely TB	Negative	0.32			Female	Peru
C002	12.66283014	AZGP1	P25311	Unlikely TB	Negative	0.32			Female	Peru
C002	9.366657076	ATP5F1A	P25705	Unlikely TB	Negative	0.32			Female	Peru
C002	9.219759382	PSMA1	P25786	Unlikely TB	Negative	0.32			Female	Peru
C002	8.28628787	PSMA2	P25787	Unlikely TB	Negative	0.32			Female	Peru
C002	9.610965898	PSMA3	P25788	Unlikely TB	Negative	0.32			Female	Peru
C002	9.246988977	MSN	P26038	Unlikely TB	Negative	0.32			Female	Peru
C002	11.42882431	S100A4	P26447	Unlikely TB	Negative	0.32			Female	Peru
C002	8.646563532	EEF1G	P26641	Unlikely TB	Negative	0.32			Female	Peru
C002	11.21467979	MST1	P26927	Unlikely TB	Negative	0.32			Female	Peru
C002	9.189329492	STOM	P27105	Unlikely TB	Negative	0.32			Female	Peru
C002	14.35852794	PON1	P27169	Unlikely TB	Negative	0.32			Female	Peru
C002	9.024987286	YWHAQ	P27348	Unlikely TB	Negative	0.32			Female	Peru
C002	9.700270896	CALR	P27797	Unlikely TB	Negative	0.32			Female	Peru
C002	9.222398658	CANX	P27824	Unlikely TB	Negative	0.32			Female	Peru
C002	10.7432776	CFP	P27918	Unlikely TB	Negative	0.32			Female	Peru
C002	8.615725501	PSMA5	P28066	Unlikely TB	Negative	0.32			Female	Peru
C002	8.969582954	PTPN6	P29350	Unlikely TB	Negative	0.32			Female	Peru
C002	9.442083504	TKT	P29401	Unlikely TB	Negative	0.32			Female	Peru
C002	10.0332441	SERPINA4	P29622	Unlikely TB	Negative	0.32			Female	Peru
C002	9.087304036	EEF1D	P29692	Unlikely TB	Negative	0.32			Female	Peru
C002	9.293879601	PRDX6	P30041	Unlikely TB	Negative	0.32			Female	Peru
C002	10.14211538	BLVRB	P30043	Unlikely TB	Negative	0.32			Female	Peru
C002	9.476772059	PRDX5	P30044	Unlikely TB	Negative	0.32			Female	Peru
C002	9.531502136	PRDX3	P30048	Unlikely TB	Negative	0.32			Female	Peru
C002	9.429408536	PEBP1	P30086	Unlikely TB	Negative	0.32			Female	Peru
C002	9.476167144	PDIA3	P30101	Unlikely TB	Negative	0.32			Female	Peru
C002	9.376184506	PPP2R1A	P30153	Unlikely TB	Negative	0.32			Female	Peru
C002	8.712011602	SERPINB1	P30740	Unlikely TB	Negative	0.32			Female	Peru
C002	9.361892575	SERPINB1	P30740-1-379	Unlikely TB	Negative	0.32			Female	Peru
C002	10.5211597	CPS1	P31327	Unlikely TB	Negative	0.32			Female	Peru
C002	9.680818032	ATIC	P31939	Unlikely TB	Negative	0.32			Female	Peru
C002	8.419115919	YWHAB	P31946	Unlikely TB	Negative	0.32			Female	Peru
C002	9.246229656	STIP1	P31948	Unlikely TB	Negative	0.32			Female	Peru
C002	10.22241522	PRDX2	P32119	Unlikely TB	Negative	0.32			Female	Peru
C002	10.7390796	CDH5	P33151	Unlikely TB	Negative	0.32			Female	Peru
C002	12.5407365	KIF5B	P33176	Unlikely TB	Negative	0.32			Female	Peru
C002	11.02244518	MAN1A1	P33908	Unlikely TB	Negative	0.32			Female	Peru
C002	9.135238819	HSPA4	P34932	Unlikely TB	Negative	0.32			Female	Peru
C002	9.01870287	PRSS3	P35030	Unlikely TB	Negative	0.32			Female	Peru
C002	8.864066633	PHB	P35232	Unlikely TB	Negative	0.32			Female	Peru
C002	9.27217063	THBS4	P35443	Unlikely TB	Negative	0.32			Female	Peru
C002	9.200246067	KRT9	P35527	Unlikely TB	Negative	0.32			Female	Peru
C002	13.63611789	SAA4	P35542	Unlikely TB	Negative	0.32			Female	Peru
C002	9.297562031	MYH9	P35579	Unlikely TB	Negative	0.32			Female	Peru
C002	9.889932414	COPB2	P35606	Unlikely TB	Negative	0.32			Female	Peru
C002	8.122891281	BSG	P35613	Unlikely TB	Negative	0.32			Female	Peru
C002	13.9948073	IGFALS	P35858	Unlikely TB	Negative	0.32			Female	Peru
C002	9.653819156	KRT2	P35908	Unlikely TB	Negative	0.32			Female	Peru
C002	14.80716682	ATP5F1C	P36542	Unlikely TB	Negative	0.32			Female	Peru
C002	12.45563757	SERPINF1	P36955	Unlikely TB	Negative	0.32			Female	Peru
C002	11.38881771	CFHR2	P36980	Unlikely TB	Negative	0.32			Female	Peru
C002	9.418273538	HPCAL1	P37235	Unlikely TB	Negative	0.32			Female	Peru
C002	9.195885415	TAGLN2	P37802	Unlikely TB	Negative	0.32			Female	Peru
C002	9.00570203	TALDO1	P37837	Unlikely TB	Negative	0.32			Female	Peru
C002	9.293129965	SNCA	P37840-1-140	Unlikely TB	Negative	0.32			Female	Peru
C002	9.285428961	HSPA9	P38646	Unlikely TB	Negative	0.32			Female	Peru
C002	9.260914437	DDOST	P39656	Unlikely TB	Negative	0.32			Female	Peru
C002	9.295812831	GP5	P40197	Unlikely TB	Negative	0.32			Female	Peru
C002	9.559171478	CCT6A	P40227	Unlikely TB	Negative	0.32			Female	Peru
C002	9.384856104	MDH1	P40925	Unlikely TB	Negative	0.32			Female	Peru
C002	9.331336346	MDH2	P40926	Unlikely TB	Negative	0.32			Female	Peru
C002	8.929385505	EIF2S3	P41091	Unlikely TB	Negative	0.32			Female	Peru
C002	10.67387483	PTGDS	P41222	Unlikely TB	Negative	0.32			Female	Peru
C002	9.647345584	ACTR1B	P42025	Unlikely TB	Negative	0.32			Female	Peru
C002	8.869558579	PRCP	P42785	Unlikely TB	Negative	0.32			Female	Peru
C002	10.75163085	MCAM	P43121	Unlikely TB	Negative	0.32			Female	Peru
C002	11.35907019	BTD	P43251	Unlikely TB	Negative	0.32			Female	Peru
C002	9.458793457	GPD2	P43304	Unlikely TB	Negative	0.32			Female	Peru
C002	11.9676535	AFM	P43652	Unlikely TB	Negative	0.32			Female	Peru
C002	8.802985835	AFM	P43652-22-599	Unlikely TB	Negative	0.32			Female	Peru
C002	8.921786656	USP5	P45974	Unlikely TB	Negative	0.32			Female	Peru
C002	9.015105059	CAPZA2	P47755	Unlikely TB	Negative	0.32			Female	Peru
C002	9.47012732	CAPZB	P47756	Unlikely TB	Negative	0.32			Female	Peru
C002	9.189311516	LIMS1	P48059	Unlikely TB	Negative	0.32			Female	Peru
C002	9.934465262	ME1	P48163	Unlikely TB	Negative	0.32			Female	Peru
C002	8.758853198	ARCN1	P48444	Unlikely TB	Negative	0.32			Female	Peru
C002	9.489204023	CCT5	P48643	Unlikely TB	Negative	0.32			Female	Peru
C002	11.43824389	IDH2	P48735	Unlikely TB	Negative	0.32			Female	Peru
C002	10.48689574	MASP1	P48740	Unlikely TB	Negative	0.32			Female	Peru
C002	9.412524283	CCT3	P49368	Unlikely TB	Negative	0.32			Female	Peru
C002	8.816203957	TUFM	P49411	Unlikely TB	Negative	0.32			Female	Peru
C002	9.968874287	PSMB3	P49720	Unlikely TB	Negative	0.32			Female	Peru
C002	9.83244146	PSMB2	P49721	Unlikely TB	Negative	0.32			Female	Peru
C002	10.08107587	COMP	P49747	Unlikely TB	Negative	0.32			Female	Peru
C002	8.831461418	TMED10	P49755	Unlikely TB	Negative	0.32			Female	Peru
C002	11.5718894	SELENOP	P49908	Unlikely TB	Negative	0.32			Female	Peru
C002	11.32464325	CAMP	P49913	Unlikely TB	Negative	0.32			Female	Peru
C002	9.344510786	GDI2	P50395	Unlikely TB	Negative	0.32			Female	Peru
C002	9.173976537	VASP	P50552	Unlikely TB	Negative	0.32			Female	Peru
C002	9.190442739	CCT8	P50990	Unlikely TB	Negative	0.32			Female	Peru
C002	9.223623394	CCT4	P50991	Unlikely TB	Negative	0.32			Female	Peru
C002	9.042398754	RAB5C	P51148	Unlikely TB	Negative	0.32			Female	Peru
C002	9.137296926	RAB7A	P51149	Unlikely TB	Negative	0.32			Female	Peru
C002	8.916675436	SSR4	P51571	Unlikely TB	Negative	0.32			Female	Peru
C002	12.25351247	ALDH3A2	P51648	Unlikely TB	Negative	0.32			Female	Peru
C002	14.02151683	LUM	P51884	Unlikely TB	Negative	0.32			Female	Peru
C002	8.44471556	LUM	P51884-19-338	Unlikely TB	Negative	0.32			Female	Peru
C002	8.846777822	ARHGDIA	P52565	Unlikely TB	Negative	0.32			Female	Peru
C002	9.112678333	CAPZA1	P52907	Unlikely TB	Negative	0.32			Female	Peru
C002	9.542835006	ACLY	P53396	Unlikely TB	Negative	0.32			Female	Peru
C002	9.503008566	COPB1	P53618	Unlikely TB	Negative	0.32			Female	Peru
C002	8.669389704	COPA	P53621	Unlikely TB	Negative	0.32			Female	Peru
C002	10.2688577	RAD23B	P54727	Unlikely TB	Negative	0.32			Female	Peru
C002	9.820501823	AK2	P54819	Unlikely TB	Negative	0.32			Female	Peru
C002	9.245471122	NAPA	P54920	Unlikely TB	Negative	0.32			Female	Peru
C002	10.79019214	EIF5	P55010	Unlikely TB	Negative	0.32			Female	Peru
C002	12.68291098	APOC4	P55056	Unlikely TB	Negative	0.32			Female	Peru
C002	10.51217556	PLTP	P55058	Unlikely TB	Negative	0.32			Female	Peru
C002	8.765018264	PLTP	P55058-18-493	Unlikely TB	Negative	0.32			Female	Peru
C002	9.762940913	VCP	P55072	Unlikely TB	Negative	0.32			Female	Peru
C002	9.320886004	NAP1L1	P55209	Unlikely TB	Negative	0.32			Female	Peru
C002	10.59707525	CDH13	P55290	Unlikely TB	Negative	0.32			Female	Peru
C002	9.565215784	NPEPPS	P55786	Unlikely TB	Negative	0.32			Female	Peru
C002	9.962805839	MARS1	P56192	Unlikely TB	Negative	0.32			Female	Peru
C002	10.39528537	ANTXR2	P58335	Unlikely TB	Negative	0.32			Female	Peru
C002	8.993217109	MTPN	P58546	Unlikely TB	Negative	0.32			Female	Peru
C002	9.278295959	MYL6	P60660	Unlikely TB	Negative	0.32			Female	Peru
C002	10.21545381	ACTB	P60709	Unlikely TB	Negative	0.32			Female	Peru
C002	9.035811988	EIF4A1	P60842	Unlikely TB	Negative	0.32			Female	Peru
C002	9.190964122	PSMA6	P60900	Unlikely TB	Negative	0.32			Female	Peru
C002	9.269352756	CDC42	P60953	Unlikely TB	Negative	0.32			Female	Peru
C002	9.457624679	DSTN	P60981	Unlikely TB	Negative	0.32			Female	Peru
C002	9.163756582	KRTDAP	P60985	Unlikely TB	Negative	0.32			Female	Peru
C002	8.761040933	RAB8A	P61006	Unlikely TB	Negative	0.32			Female	Peru
C002	9.064421251	RAB5B	P61020	Unlikely TB	Negative	0.32			Female	Peru
C002	8.942589732	RAB10	P61026	Unlikely TB	Negative	0.32			Female	Peru
C002	8.790679181	UBE2N	P61088	Unlikely TB	Negative	0.32			Female	Peru
C002	8.748536137	RAB14	P61106	Unlikely TB	Negative	0.32			Female	Peru
C002	9.249556586	ACTR3	P61158	Unlikely TB	Negative	0.32			Female	Peru
C002	9.709420863	ACTR2	P61160	Unlikely TB	Negative	0.32			Female	Peru
C002	9.38718845	ACTR1A	P61163	Unlikely TB	Negative	0.32			Female	Peru
C002	9.564587853	ARF3	P61204	Unlikely TB	Negative	0.32			Female	Peru
C002	8.731263492	RAP1B	P61224	Unlikely TB	Negative	0.32			Female	Peru
C002	9.589352591	RAP2B	P61225	Unlikely TB	Negative	0.32			Female	Peru
C002	9.088356113	HSPE1	P61604	Unlikely TB	Negative	0.32			Female	Peru
C002	14.84718389	LYZ	P61626-19-148	Unlikely TB	Negative	0.32			Female	Peru
C002	9.284840157	B2M	P61769	Unlikely TB	Negative	0.32			Female	Peru
C002	9.08538041	B2M	P61769-21-119	Unlikely TB	Negative	0.32			Female	Peru
C002	9.630986069	HNRNPK	P61978	Unlikely TB	Negative	0.32			Female	Peru
C002	9.387660718	YWHAG	P61981	Unlikely TB	Negative	0.32			Female	Peru
C002	8.882536621	YWHAE	P62258	Unlikely TB	Negative	0.32			Female	Peru
C002	9.176569751	RPS13	P62277	Unlikely TB	Negative	0.32			Female	Peru
C002	9.560866748	TMSB4X	P62328	Unlikely TB	Negative	0.32			Female	Peru
C002	8.860703979	PSMC6	P62333	Unlikely TB	Negative	0.32			Female	Peru
C002	8.998465735	RPS6	P62753	Unlikely TB	Negative	0.32			Female	Peru
C002	10.54414418	H4C1	P62805	Unlikely TB	Negative	0.32			Female	Peru
C002	9.679685572	RAB1A	P62820	Unlikely TB	Negative	0.32			Female	Peru
C002	9.007794414	RAN	P62826	Unlikely TB	Negative	0.32			Female	Peru
C002	9.395943265	GNB1	P62873	Unlikely TB	Negative	0.32			Female	Peru
C002	9.740173204	RPL10A	P62906	Unlikely TB	Negative	0.32			Female	Peru
C002	9.096238707	PPIA	P62937	Unlikely TB	Negative	0.32			Female	Peru
C002	10.5120268	PPIA	P62937-1-165	Unlikely TB	Negative	0.32			Female	Peru
C002	11.81122458	RPS27A	P62979	Unlikely TB	Negative	0.32			Female	Peru
C002	8.727826145	AP2B1	P63010	Unlikely TB	Negative	0.32			Female	Peru
C002	9.767956082	YWHAZ	P63104	Unlikely TB	Negative	0.32			Female	Peru
C002	11.48479483	EIF5A	P63241	Unlikely TB	Negative	0.32			Female	Peru
C002	8.976468352	ACTG1	P63261	Unlikely TB	Negative	0.32			Female	Peru
C002	9.415155964	TPM4	P67936	Unlikely TB	Negative	0.32			Female	Peru
C002	9.108436035	ACTC1	P68032	Unlikely TB	Negative	0.32			Female	Peru
C002	9.020848245	EEF1A1	P68104	Unlikely TB	Negative	0.32			Female	Peru
C002	9.531710257	TUBA1B	P68363	Unlikely TB	Negative	0.32			Female	Peru
C002	9.27992245	TUBA4A	P68366	Unlikely TB	Negative	0.32			Female	Peru
C002	9.139276486	TUBB4B	P68371	Unlikely TB	Negative	0.32			Female	Peru
C002	10.31807759	HBB	P68871	Unlikely TB	Negative	0.32			Female	Peru
C002	9.269011311	HBG2	P69892	Unlikely TB	Negative	0.32			Female	Peru
C002	10.75660913	HBA1	P69905	Unlikely TB	Negative	0.32			Female	Peru
C002	9.353102107	CCT2	P78371	Unlikely TB	Negative	0.32			Female	Peru
C002	9.861006862	GSTO1	P78417	Unlikely TB	Negative	0.32			Female	Peru
C002	12.03208383	GPLD1	P80108	Unlikely TB	Negative	0.32			Female	Peru
C002	9.215624244	S100A12	P80511	Unlikely TB	Negative	0.32			Female	Peru
C002	11.80781718	IGLV3-21	P80748	Unlikely TB	Negative	0.32			Female	Peru
C002	9.908314298	HSPG2	P98160	Unlikely TB	Negative	0.32			Female	Peru
C002	12.39767838	CYCS	P99999	Unlikely TB	Negative	0.32			Female	Peru
C002	14.38187431	Rv3404c	P9WKZ3	Unlikely TB	Negative	0.32			Female	Peru
C002	8.271587847	atpA	P9WPU7	Unlikely TB	Negative	0.32			Female	Peru
C002	9.561522613	MPP1	Q00013	Unlikely TB	Negative	0.32			Female	Peru
C002	9.273274247	CLTC	Q00610	Unlikely TB	Negative	0.32			Female	Peru
C002	9.14606389	CAP1	Q01518	Unlikely TB	Negative	0.32			Female	Peru
C002	8.521035226	PFKP	Q01813	Unlikely TB	Negative	0.32			Female	Peru
C002	9.012163699	GUCY1B1	Q02153	Unlikely TB	Negative	0.32			Female	Peru
C002	8.533945515	PLGLB1	Q02325	Unlikely TB	Negative	0.32			Female	Peru
C002	10.02723967	NUCB1	Q02818	Unlikely TB	Negative	0.32			Female	Peru
C002	8.642249281	CFHR3	Q02985	Unlikely TB	Negative	0.32			Female	Peru
C002	9.687075751	CFHR1	Q03591	Unlikely TB	Negative	0.32			Female	Peru
C002	10.51280973	HGFAC	Q04756	Unlikely TB	Negative	0.32			Female	Peru
C002	8.811311385	GLO1	Q04760	Unlikely TB	Negative	0.32			Female	Peru
C002	9.142765577	YWHAH	Q04917	Unlikely TB	Negative	0.32			Female	Peru
C002	9.435750776	PRKCD	Q05655	Unlikely TB	Negative	0.32			Female	Peru
C002	8.904476958	CALD1	Q05682	Unlikely TB	Negative	0.32			Female	Peru
C002	12.01598652	ITIH3	Q06033	Unlikely TB	Negative	0.32			Female	Peru
C002	10.33313501	ITIH3	Q06033-35-651	Unlikely TB	Negative	0.32			Female	Peru
C002	9.392520205	PSME1	Q06323	Unlikely TB	Negative	0.32			Female	Peru
C002	10.11093953	FMOD	Q06828	Unlikely TB	Negative	0.32			Female	Peru
C002	9.843013937	PRDX1	Q06830	Unlikely TB	Negative	0.32			Female	Peru
C002	9.07107396	KLC1	Q07866	Unlikely TB	Negative	0.32			Female	Peru
C002	10.55974269	LRP1	Q07954	Unlikely TB	Negative	0.32			Female	Peru
C002	11.04393908	LGALS3BP	Q08380	Unlikely TB	Negative	0.32			Female	Peru
C002	10.12075477	FGL1	Q08830	Unlikely TB	Negative	0.32			Female	Peru
C002	9.17210175	nrp	Q10896	Unlikely TB	Negative	0.32			Female	Peru
C002	10.94271808	EFEMP1	Q12805	Unlikely TB	Negative	0.32			Female	Peru
C002	12.82914445	EFEMP1	Q12805-18-493	Unlikely TB	Negative	0.32			Female	Peru
C002	11.87700227	CNTN1	Q12860	Unlikely TB	Negative	0.32			Female	Peru
C002	9.526592847	SPP2	Q13103	Unlikely TB	Negative	0.32			Female	Peru
C002	9.093839584	MMRN1	Q13201	Unlikely TB	Negative	0.32			Female	Peru
C002	8.875469121	SELENBP1	Q13228	Unlikely TB	Negative	0.32			Female	Peru
C002	12.47014817	SEMA3F	Q13275	Unlikely TB	Negative	0.32			Female	Peru
C002	9.446880654	ILK	Q13418	Unlikely TB	Negative	0.32			Female	Peru
C002	9.080251472	DCTN2	Q13561	Unlikely TB	Negative	0.32			Female	Peru
C002	9.037722599	IQGAP2	Q13576	Unlikely TB	Negative	0.32			Female	Peru
C002	9.300908389	STIM1	Q13586	Unlikely TB	Negative	0.32			Female	Peru
C002	8.36141732	FHL1	Q13642	Unlikely TB	Negative	0.32			Female	Peru
C002	13.17594567	APOF	Q13790	Unlikely TB	Negative	0.32			Female	Peru
C002	9.653195101	ENPP2	Q13822	Unlikely TB	Negative	0.32			Female	Peru
C002	10.53570004	DSG2	Q14126	Unlikely TB	Negative	0.32			Female	Peru
C002	9.846362796	SEPTIN6	Q14141	Unlikely TB	Negative	0.32			Female	Peru
C002	9.057293271	DCTN1	Q14203	Unlikely TB	Negative	0.32			Female	Peru
C002	8.660757867	DYNC1H1	Q14204	Unlikely TB	Negative	0.32			Female	Peru
C002	8.597892228	CTTN	Q14247	Unlikely TB	Negative	0.32			Female	Peru
C002	9.498304736	FLOT2	Q14254	Unlikely TB	Negative	0.32			Female	Peru
C002	11.74581501	FGL2	Q14314	Unlikely TB	Negative	0.32			Female	Peru
C002	10.4502195	SPARCL1	Q14515	Unlikely TB	Negative	0.32			Female	Peru
C002	10.84631866	HABP2	Q14520	Unlikely TB	Negative	0.32			Female	Peru
C002	13.13343582	ITIH4	Q14624	Unlikely TB	Negative	0.32			Female	Peru
C002	11.1151573	ITIH4	Q14624-29-661	Unlikely TB	Negative	0.32			Female	Peru
C002	9.686551839	ITIH4	Q14624-689-930	Unlikely TB	Negative	0.32			Female	Peru
C002	9.736790515	GANAB	Q14697	Unlikely TB	Negative	0.32			Female	Peru
C002	9.582416363	LTBP1	Q14766	Unlikely TB	Negative	0.32			Female	Peru
C002	9.544702371	KPNB1	Q14974	Unlikely TB	Negative	0.32			Female	Peru
C002	9.292831059	SEPTIN2	Q15019	Unlikely TB	Negative	0.32			Female	Peru
C002	10.4460332	POSTN	Q15063	Unlikely TB	Negative	0.32			Female	Peru
C002	9.264146633	PDIA6	Q15084	Unlikely TB	Negative	0.32			Female	Peru
C002	11.36864297	PCOLCE	Q15113	Unlikely TB	Negative	0.32			Female	Peru
C002	12.11818298	PON3	Q15166	Unlikely TB	Negative	0.32			Female	Peru
C002	9.20195272	PCBP1	Q15365	Unlikely TB	Negative	0.32			Female	Peru
C002	8.427966557	PCBP2	Q15366	Unlikely TB	Negative	0.32			Female	Peru
C002	8.80788335	RSU1	Q15404	Unlikely TB	Negative	0.32			Female	Peru
C002	10.62868566	FCN2	Q15485	Unlikely TB	Negative	0.32			Female	Peru
C002	9.722684581	TGFBI	Q15582	Unlikely TB	Negative	0.32			Female	Peru
C002	9.332112896	MAPRE1	Q15691	Unlikely TB	Negative	0.32			Female	Peru
C002	9.549707022	CD226	Q15762	Unlikely TB	Negative	0.32			Female	Peru
C002	8.987956351	STXBP2	Q15833	Unlikely TB	Negative	0.32			Female	Peru
C002	9.057882662	ZYX	Q15942	Unlikely TB	Negative	0.32			Female	Peru
C002	9.378284352	SEPTIN7	Q16181	Unlikely TB	Negative	0.32			Female	Peru
C002	11.68898759	ECM1	Q16610	Unlikely TB	Negative	0.32			Female	Peru
C002	8.840483483	DBN1	Q16643	Unlikely TB	Negative	0.32			Female	Peru
C002	10.92114507	MAN2A1	Q16706	Unlikely TB	Negative	0.32			Female	Peru
C002	11.74356035	AOC3	Q16853	Unlikely TB	Negative	0.32			Female	Peru
C002	9.275691013	IMMT	Q16891	Unlikely TB	Negative	0.32			Female	Peru
C002	9.385751448	INF2	Q27J81	Unlikely TB	Negative	0.32			Female	Peru
C002	8.882783353	DDI2	Q5TDH0	Unlikely TB	Negative	0.32			Female	Peru
C002	13.60498726	ZFYVE26	Q68DK2	Unlikely TB	Negative	0.32			Female	Peru
C002	9.02441192	VASN	Q6EMK4	Unlikely TB	Negative	0.32			Female	Peru
C002	14.35278101	VASN	Q6EMK4-24-673	Unlikely TB	Negative	0.32			Female	Peru
C002	9.053062388	LAIR1	Q6GTX8	Unlikely TB	Negative	0.32			Female	Peru
C002	10.4098212	LAMTOR1	Q6IAA8	Unlikely TB	Negative	0.32			Female	Peru
C002	9.949248935	TWF2	Q6IBS0	Unlikely TB	Negative	0.32			Female	Peru
C002	18.91831007	FAHD1	Q6P587	Unlikely TB	Negative	0.32			Female	Peru
C002	11.72683394	PLXDC2	Q6UX71	Unlikely TB	Negative	0.32			Female	Peru
C002	12.48654975	PI16	Q6UXB8	Unlikely TB	Negative	0.32			Female	Peru
C002	9.960517436	CD109	Q6YHK3	Unlikely TB	Negative	0.32			Female	Peru
C002	9.693724932	UNC13D	Q70J99	Unlikely TB	Negative	0.32			Female	Peru
C002	9.80059168	TUBA1A	Q71U36	Unlikely TB	Negative	0.32			Female	Peru
C002	11.10939472	ADAMTS13	Q76LX8	Unlikely TB	Negative	0.32			Female	Peru
C002	9.258838601	DOK3	Q7L591	Unlikely TB	Negative	0.32			Female	Peru
C002	8.973172622	ABI3BP	Q7Z7G0	Unlikely TB	Negative	0.32			Female	Peru
C002	10.11053659	MEGF8	Q7Z7M0	Unlikely TB	Negative	0.32			Female	Peru
C002	9.421108811	SERPINA11	Q86U17	Unlikely TB	Negative	0.32			Female	Peru
C002	9.589576153	OAF	Q86UD1	Unlikely TB	Negative	0.32			Female	Peru
C002	9.185745626	FERMT3	Q86UX7	Unlikely TB	Negative	0.32			Female	Peru
C002	10.67442144	CD163	Q86VB7	Unlikely TB	Negative	0.32			Female	Peru
C002	8.816741612	CAND1	Q86VP6	Unlikely TB	Negative	0.32			Female	Peru
C002	10.35245188	TREML1	Q86YW5	Unlikely TB	Negative	0.32			Female	Peru
C002	9.7127818	LILRA3	Q8N6C8	Unlikely TB	Negative	0.32			Female	Peru
C002	8.965272273	GOLM1	Q8NBJ4	Unlikely TB	Negative	0.32			Female	Peru
C002	9.038226652	PCYOX1L	Q8NBM8	Unlikely TB	Negative	0.32			Female	Peru
C002	10.67267764	PCSK9	Q8NBP7	Unlikely TB	Negative	0.32			Female	Peru
C002	9.456050381	TXNDC5	Q8NBS9	Unlikely TB	Negative	0.32			Female	Peru
C002	11.61834122	ANGPTL6	Q8NI99	Unlikely TB	Negative	0.32			Female	Peru
C002	9.429859678	PDCD6IP	Q8WUM4	Unlikely TB	Negative	0.32			Female	Peru
C002	9.420307326	BRK1	Q8WUW1	Unlikely TB	Negative	0.32			Female	Peru
C002	9.011016947	OIT3	Q8WWZ8	Unlikely TB	Negative	0.32			Female	Peru
C002	9.55542441	MUC16	Q8WXI7	Unlikely TB	Negative	0.32			Female	Peru
C002	11.84454637	TTN	Q8WZ42	Unlikely TB	Negative	0.32			Female	Peru
C002	11.34612718	CFHR4	Q92496	Unlikely TB	Negative	0.32			Female	Peru
C002	10.57403427	PRG4	Q92954	Unlikely TB	Negative	0.32			Female	Peru
C002	9.304000987	ATP2A3	Q93084	Unlikely TB	Negative	0.32			Female	Peru
C002	7.934197036	PDLIM5	Q96HC4	Unlikely TB	Negative	0.32			Female	Peru
C002	11.08346058	CPB2	Q96IY4	Unlikely TB	Negative	0.32			Female	Peru
C002	16.34714443	CPB2	Q96IY4-23-114	Unlikely TB	Negative	0.32			Female	Peru
C002	11.26086019	CNDP1	Q96KN2	Unlikely TB	Negative	0.32			Female	Peru
C002	9.48026273	PRAP1	Q96NZ9	Unlikely TB	Negative	0.32			Female	Peru
C002	8.709810377	PRAP1	Q96NZ9-21-151	Unlikely TB	Negative	0.32			Female	Peru
C002	12.04211064	PGLYRP2	Q96PD5	Unlikely TB	Negative	0.32			Female	Peru
C002	8.318722455	PUS7	Q96PZ0	Unlikely TB	Negative	0.32			Female	Peru
C002	9.843268411	VPS35	Q96QK1	Unlikely TB	Negative	0.32			Female	Peru
C002	11.32213554	SCGB3A1	Q96QR1	Unlikely TB	Negative	0.32			Female	Peru
C002	9.435323615	CNN2	Q99439	Unlikely TB	Negative	0.32			Female	Peru
C002	9.263553088	PARK7	Q99497	Unlikely TB	Negative	0.32			Female	Peru
C002	9.877310303	PHB2	Q99623	Unlikely TB	Negative	0.32			Female	Peru
C002	10.07167775	OLFM1	Q99784	Unlikely TB	Negative	0.32			Female	Peru
C002	9.68168978	CCT7	Q99832	Unlikely TB	Negative	0.32			Female	Peru
C002	9.020851314	RARRES2	Q99969	Unlikely TB	Negative	0.32			Female	Peru
C002	8.079592935	CORO1B	Q9BR76	Unlikely TB	Negative	0.32			Female	Peru
C002	9.211713954	ESYT1	Q9BSJ8	Unlikely TB	Negative	0.32			Female	Peru
C002	10.77043987	FUCA2	Q9BTY2	Unlikely TB	Negative	0.32			Female	Peru
C002	10.22822434	PDCD10	Q9BUL8	Unlikely TB	Negative	0.32			Female	Peru
C002	10.52609313	COLEC11	Q9BWP8	Unlikely TB	Negative	0.32			Female	Peru
C002	10.1930544	CFHR5	Q9BXR6	Unlikely TB	Negative	0.32			Female	Peru
C002	14.67101748	CRNKL1	Q9BZJ0	Unlikely TB	Negative	0.32			Female	Peru
C002	9.902091489	RTN4R	Q9BZR6	Unlikely TB	Negative	0.32			Female	Peru
C002	8.389962391	TOLLIP	Q9H0E2	Unlikely TB	Negative	0.32			Female	Peru
C002	9.099080105	RAB1B	Q9H0U4	Unlikely TB	Negative	0.32			Female	Peru
C002	9.118964208	SH3BGRL3	Q9H299	Unlikely TB	Negative	0.32			Female	Peru
C002	9.181301558	RNPEP	Q9H4A4	Unlikely TB	Negative	0.32			Female	Peru
C002	9.431233126	RNPEP	Q9H4A4-2-650	Unlikely TB	Negative	0.32			Female	Peru
C002	9.935751603	DPEP2	Q9H4A9	Unlikely TB	Negative	0.32			Female	Peru
C002	9.57864897	TUBB1	Q9H4B7	Unlikely TB	Negative	0.32			Female	Peru
C002	8.709747673	PLEKHA4	Q9H4M7	Unlikely TB	Negative	0.32			Female	Peru
C002	9.071022337	EHD1	Q9H4M9	Unlikely TB	Negative	0.32			Female	Peru
C002	9.954765599	RGCC	Q9H4X1	Unlikely TB	Negative	0.32			Female	Peru
C002	9.223751843	PARVB	Q9HBI1	Unlikely TB	Negative	0.32			Female	Peru
C002	9.610841022	APMAP	Q9HDC9	Unlikely TB	Negative	0.32			Female	Peru
C002	10.08828512	VTA1	Q9NP79	Unlikely TB	Negative	0.32			Female	Peru
C002	11.10096102	IL1RAP	Q9NPH3	Unlikely TB	Negative	0.32			Female	Peru
C002	9.614901378	CRTAC1	Q9NQ79	Unlikely TB	Negative	0.32			Female	Peru
C002	8.788286576	RTN4	Q9NQC3	Unlikely TB	Negative	0.32			Female	Peru
C002	8.903201065	XPNPEP1	Q9NQW7	Unlikely TB	Negative	0.32			Female	Peru
C002	9.492377493	PDLIM7	Q9NR12	Unlikely TB	Negative	0.32			Female	Peru
C002	9.354177559	SAR1A	Q9NR31	Unlikely TB	Negative	0.32			Female	Peru
C002	9.519392121	ATG3	Q9NT62	Unlikely TB	Negative	0.32			Female	Peru
C002	9.365339395	OLA1	Q9NTK5	Unlikely TB	Negative	0.32			Female	Peru
C002	18.05209505	CBLN4	Q9NTU7	Unlikely TB	Negative	0.32			Female	Peru
C002	8.900680927	ARL8B	Q9NVJ2	Unlikely TB	Negative	0.32			Female	Peru
C002	8.669149105	TUBA8	Q9NY65	Unlikely TB	Negative	0.32			Female	Peru
C002	9.502455953	ERAP1	Q9NZ08	Unlikely TB	Negative	0.32			Female	Peru
C002	11.77008107	ADA2	Q9NZK5	Unlikely TB	Negative	0.32			Female	Peru
C002	9.266202237	C1RL	Q9NZP8	Unlikely TB	Negative	0.32			Female	Peru
C002	9.621458359	C1RL	Q9NZP8-36-487	Unlikely TB	Negative	0.32			Female	Peru
C002	11.24121764	ABRACL	Q9P1F3	Unlikely TB	Negative	0.32			Female	Peru
C002	9.017684169	BIN2	Q9UBW5	Unlikely TB	Negative	0.32			Female	Peru
C002	10.90386752	FBLN5	Q9UBX5	Unlikely TB	Negative	0.32			Female	Peru
C002	11.38657001	FETUB	Q9UGM5	Unlikely TB	Negative	0.32			Female	Peru
C002	10.21957183	PCYOX1	Q9UHG3	Unlikely TB	Negative	0.32			Female	Peru
C002	14.38764217	DDX20	Q9UHI6	Unlikely TB	Negative	0.32			Female	Peru
C002	8.589004695	DBNL	Q9UJU6	Unlikely TB	Negative	0.32			Female	Peru
C002	11.06341527	SERPINA10	Q9UK55	Unlikely TB	Negative	0.32			Female	Peru
C002	9.160850118	PSME2	Q9UL46	Unlikely TB	Negative	0.32			Female	Peru
C002	14.76610951	TRPC5	Q9UL62	Unlikely TB	Negative	0.32			Female	Peru
C002	11.03481088	HEG1	Q9ULI3	Unlikely TB	Negative	0.32			Female	Peru
C002	8.682709348	CORO1C	Q9ULV4	Unlikely TB	Negative	0.32			Female	Peru
C002	10.79567038	MINPP1	Q9UNW1	Unlikely TB	Negative	0.32			Female	Peru
C002	9.275345305	RUVBL2	Q9Y230	Unlikely TB	Negative	0.32			Female	Peru
C002	10.07022388	RUVBL1	Q9Y265	Unlikely TB	Negative	0.32			Female	Peru
C002	9.561474032	TLN1	Q9Y490	Unlikely TB	Negative	0.32			Female	Peru
C002	19.77740409	MYO5A	Q9Y4I1	Unlikely TB	Negative	0.32			Female	Peru
C002	11.24819764	HYOU1	Q9Y4L1	Unlikely TB	Negative	0.32			Female	Peru
C002	10.34248908	SUPT16H	Q9Y5B9	Unlikely TB	Negative	0.32			Female	Peru
C002	11.04307448	ANGPTL3	Q9Y5C1	Unlikely TB	Negative	0.32			Female	Peru
C002	9.238285449	COPG1	Q9Y678	Unlikely TB	Negative	0.32			Female	Peru
C002	10.42468179	FCGBP	Q9Y6R7	Unlikely TB	Negative	0.32			Female	Peru
C002	10.69922568	FCGBP	Q9Y6R7-24-5405	Unlikely TB	Negative	0.32			Female	Peru
C002	11.4633396	COLEC10	Q9Y6Z7	Unlikely TB	Negative	0.32			Female	Peru
C003	9.118716516	IGLV8-61	A0A075B6I0	Confirmed TB	Negative	-1	1.07		Male	Peru
C003	9.702652639	IGLV5-37	A0A075B6J1-20-123	Confirmed TB	Negative	-1	1.07		Male	Peru
C003	11.80890307	IGLV2-18	A0A075B6J9	Confirmed TB	Negative	-1	1.07		Male	Peru
C003	8.81425983	IGLV3-12	A0A075B6K2	Confirmed TB	Negative	-1	1.07		Male	Peru
C003	11.25072293	IGLV3-10	A0A075B6K4	Confirmed TB	Negative	-1	1.07		Male	Peru
C003	12.06715997	IGLV3-10	A0A075B6K4-20-115	Confirmed TB	Negative	-1	1.07		Male	Peru
C003	8.663010547	IGLV3-9	A0A075B6K5	Confirmed TB	Negative	-1	1.07		Male	Peru
C003	16.40151512	IGKV2-28	A0A075B6P5-20-120	Confirmed TB	Negative	-1	1.07		Male	Peru
C003	10.39808851	IGHV3-64	A0A075B6Q5	Confirmed TB	Negative	-1	1.07		Male	Peru
C003	8.78743927	IGKV2D-24	A0A075B6R9	Confirmed TB	Negative	-1	1.07		Male	Peru
C003	15.98701001	IGKV1D-17	A0A075B6S4-23-117	Confirmed TB	Negative	-1	1.07		Male	Peru
C003	9.61830549	IGKV1-27	A0A075B6S5	Confirmed TB	Negative	-1	1.07		Male	Peru
C003	12.46150136	IGKV1-37	A0A075B6S9-23-117	Confirmed TB	Negative	-1	1.07		Male	Peru
C003	9.48461079	IGKV3D-15	A0A087WSY6	Confirmed TB	Negative	-1	1.07		Male	Peru
C003	12.45405236	IGKV3D-15	A0A087WSY6-21-115	Confirmed TB	Negative	-1	1.07		Male	Peru
C003	10.32752671	IGKV2-40	A0A087WW87	Confirmed TB	Negative	-1	1.07		Male	Peru
C003	10.52018184	IGHV3-49	A0A0A0MS15	Confirmed TB	Negative	-1	1.07		Male	Peru
C003	10.85216044	IGHV3-49	A0A0A0MS15-20-119	Confirmed TB	Negative	-1	1.07		Male	Peru
C003	9.653664313	IGKV6D-21	A0A0A0MT36	Confirmed TB	Negative	-1	1.07		Male	Peru
C003	8.666231032	IGLV1-36	A0A0B4J1U3	Confirmed TB	Negative	-1	1.07		Male	Peru
C003	9.394274481	IGHV3-15	A0A0B4J1V0	Confirmed TB	Negative	-1	1.07		Male	Peru
C003	10.34260376	IGHV3-15	A0A0B4J1V0-20-119	Confirmed TB	Negative	-1	1.07		Male	Peru
C003	9.068942833	IGHV2-26	A0A0B4J1V2	Confirmed TB	Negative	-1	1.07		Male	Peru
C003	9.618148384	IGHV3-73	A0A0B4J1V6	Confirmed TB	Negative	-1	1.07		Male	Peru
C003	14.10310728	IGHV3-73	A0A0B4J1V6-20-119	Confirmed TB	Negative	-1	1.07		Male	Peru
C003	8.572079983	IGHV3-74	A0A0B4J1X5	Confirmed TB	Negative	-1	1.07		Male	Peru
C003	11.1367677	IGHV3-43	A0A0B4J1X8-20-118	Confirmed TB	Negative	-1	1.07		Male	Peru
C003	9.403700649	IGLV9-49	A0A0B4J1Y8	Confirmed TB	Negative	-1	1.07		Male	Peru
C003	9.40047317	IGLV9-49	A0A0B4J1Y8-20-123	Confirmed TB	Negative	-1	1.07		Male	Peru
C003	8.614332551	IGHV3-72	A0A0B4J1Y9	Confirmed TB	Negative	-1	1.07		Male	Peru
C003	11.72117987	IGKV1D-13	A0A0B4J2D9-23-117	Confirmed TB	Negative	-1	1.07		Male	Peru
C003	12.13264435	IGHV1-69D	A0A0B4J2H0	Confirmed TB	Negative	-1	1.07		Male	Peru
C003	11.44893508	IGKV6-21	A0A0C4DH24-20-114	Confirmed TB	Negative	-1	1.07		Male	Peru
C003	11.60286688	IGKV3D-20	A0A0C4DH25-21-116	Confirmed TB	Negative	-1	1.07		Male	Peru
C003	9.259138405	IGHV1-3	A0A0C4DH29	Confirmed TB	Negative	-1	1.07		Male	Peru
C003	10.13335656	IGHV1-18	A0A0C4DH31	Confirmed TB	Negative	-1	1.07		Male	Peru
C003	10.23914626	IGHV3-20	A0A0C4DH32-20-117	Confirmed TB	Negative	-1	1.07		Male	Peru
C003	11.14859073	IGHV1-24	A0A0C4DH33-20-117	Confirmed TB	Negative	-1	1.07		Male	Peru
C003	11.3683154	IGHV4-28	A0A0C4DH34	Confirmed TB	Negative	-1	1.07		Male	Peru
C003	13.27556359	IGHV3-35	A0A0C4DH35	Confirmed TB	Negative	-1	1.07		Male	Peru
C003	12.66112628	IGHV3-38	A0A0C4DH36	Confirmed TB	Negative	-1	1.07		Male	Peru
C003	13.35590181	IGHV5-51	A0A0C4DH38	Confirmed TB	Negative	-1	1.07		Male	Peru
C003	10.43283269	IGHV5-51	A0A0C4DH38-20-117	Confirmed TB	Negative	-1	1.07		Male	Peru
C003	11.50193546	IGHV3-66	A0A0C4DH42-20-116	Confirmed TB	Negative	-1	1.07		Male	Peru
C003	8.573701732	IGHV2-70D	A0A0C4DH43	Confirmed TB	Negative	-1	1.07		Male	Peru
C003	12.37358214	IGKV3D-7	A0A0C4DH55-24-119	Confirmed TB	Negative	-1	1.07		Male	Peru
C003	12.26778332	IGKV1-9	A0A0C4DH69-23-117	Confirmed TB	Negative	-1	1.07		Male	Peru
C003	12.03229322	IGKV1-6	A0A0C4DH72-23-117	Confirmed TB	Negative	-1	1.07		Male	Peru
C003	15.30900526	IGKV1-12	A0A0C4DH73-23-117	Confirmed TB	Negative	-1	1.07		Male	Peru
C003	9.688475645	IGHV7-4-1	A0A0J9YVY3-20-117	Confirmed TB	Negative	-1	1.07		Male	Peru
C003	11.82935531	IGHV3-64D	A0A0J9YX35	Confirmed TB	Negative	-1	1.07		Male	Peru
C003	9.510773897	IGLL5	B9A064	Confirmed TB	Negative	-1	1.07		Male	Peru
C003	9.781237253	PDLIM1	O00151	Confirmed TB	Negative	-1	1.07		Male	Peru
C003	11.30075902	MASP2	O00187	Confirmed TB	Negative	-1	1.07		Male	Peru
C003	12.8934353	MASP2	O00187-16-686	Confirmed TB	Negative	-1	1.07		Male	Peru
C003	8.618722639	RAB27B	O00194	Confirmed TB	Negative	-1	1.07		Male	Peru
C003	8.813589873	PSMD11	O00231	Confirmed TB	Negative	-1	1.07		Male	Peru
C003	9.601699612	PSMD12	O00232	Confirmed TB	Negative	-1	1.07		Male	Peru
C003	9.581127969	CLIC1	O00299	Confirmed TB	Negative	-1	1.07		Male	Peru
C003	9.589362546	QSOX1	O00391	Confirmed TB	Negative	-1	1.07		Male	Peru
C003	9.591149951	IPO5	O00410	Confirmed TB	Negative	-1	1.07		Male	Peru
C003	8.980278451	DNM1L	O00429	Confirmed TB	Negative	-1	1.07		Male	Peru
C003	8.871853412	STK25	O00506	Confirmed TB	Negative	-1	1.07		Male	Peru
C003	9.994336424	CHL1	O00533	Confirmed TB	Negative	-1	1.07		Male	Peru
C003	8.402370117	CHL1	O00533-25-1208	Confirmed TB	Negative	-1	1.07		Male	Peru
C003	10.43261509	NRP1	O14786	Confirmed TB	Negative	-1	1.07		Male	Peru
C003	11.07945939	APOL1	O14791	Confirmed TB	Negative	-1	1.07		Male	Peru
C003	9.351562081	PSMA7	O14818	Confirmed TB	Negative	-1	1.07		Male	Peru
C003	9.188763527	MYL12B	O14950	Confirmed TB	Negative	-1	1.07		Male	Peru
C003	8.627566172	XPO1	O14980	Confirmed TB	Negative	-1	1.07		Male	Peru
C003	9.439369302	ARPC1B	O15143	Confirmed TB	Negative	-1	1.07		Male	Peru
C003	15.13699985	ARPC2	O15144	Confirmed TB	Negative	-1	1.07		Male	Peru
C003	8.850514376	ARPC3	O15145	Confirmed TB	Negative	-1	1.07		Male	Peru
C003	9.95361178	ARPC5	O15511	Confirmed TB	Negative	-1	1.07		Male	Peru
C003	13.3658477	EIF4G3	O43432	Confirmed TB	Negative	-1	1.07		Male	Peru
C003	9.169673674	ACTN4	O43707	Confirmed TB	Negative	-1	1.07		Male	Peru
C003	11.07179598	CD5L	O43866	Confirmed TB	Negative	-1	1.07		Male	Peru
C003	8.777131209	CD5L	O43866-20-347	Confirmed TB	Negative	-1	1.07		Male	Peru
C003	9.937977292	PLIN3	O60664	Confirmed TB	Negative	-1	1.07		Male	Peru
C003	10.89911386	H2BC12	O60814	Confirmed TB	Negative	-1	1.07		Male	Peru
C003	14.17179053	FCGR3B	O75015	Confirmed TB	Negative	-1	1.07		Male	Peru
C003	10.29089333	FCGR3B	O75015-17-200	Confirmed TB	Negative	-1	1.07		Male	Peru
C003	8.951984333	WDR1	O75083	Confirmed TB	Negative	-1	1.07		Male	Peru
C003	12.4773285	ICOSLG	O75144	Confirmed TB	Negative	-1	1.07		Male	Peru
C003	9.355913537	CS	O75390	Confirmed TB	Negative	-1	1.07		Male	Peru
C003	8.803748157	SEC22B	O75396	Confirmed TB	Negative	-1	1.07		Male	Peru
C003	9.839182753	SKAP2	O75563	Confirmed TB	Negative	-1	1.07		Male	Peru
C003	12.47493991	FCN3	O75636	Confirmed TB	Negative	-1	1.07		Male	Peru
C003	9.512976126	ZMPSTE24	O75844	Confirmed TB	Negative	-1	1.07		Male	Peru
C003	9.189518011	IDH1	O75874	Confirmed TB	Negative	-1	1.07		Male	Peru
C003	10.8491606	ATRN	O75882	Confirmed TB	Negative	-1	1.07		Male	Peru
C003	9.369890042	ARL6IP5	O75915	Confirmed TB	Negative	-1	1.07		Male	Peru
C003	13.42194505	APOM	O95445	Confirmed TB	Negative	-1	1.07		Male	Peru
C003	9.494467475	PARN	O95453	Confirmed TB	Negative	-1	1.07		Male	Peru
C003	9.441530851	H6PD	O95479	Confirmed TB	Negative	-1	1.07		Male	Peru
C003	9.276175471	VNN1	O95497	Confirmed TB	Negative	-1	1.07		Male	Peru
C003	8.812013093	AP2A1	O95782	Confirmed TB	Negative	-1	1.07		Male	Peru
C003	9.472351665	CAVIN2	O95810	Confirmed TB	Negative	-1	1.07		Male	Peru
C003	9.939244035	LDHA	P00338	Confirmed TB	Negative	-1	1.07		Male	Peru
C003	9.213670147	ALDH1A1	P00352	Confirmed TB	Negative	-1	1.07		Male	Peru
C003	9.563672473	GLUD1	P00367	Confirmed TB	Negative	-1	1.07		Male	Peru
C003	8.746055728	CYB5R3	P00387	Confirmed TB	Negative	-1	1.07		Male	Peru
C003	13.35822139	CP	P00450	Confirmed TB	Negative	-1	1.07		Male	Peru
C003	9.640756086	CP	P00450-20-1065	Confirmed TB	Negative	-1	1.07		Male	Peru
C003	11.36345842	F13A1	P00488	Confirmed TB	Negative	-1	1.07		Male	Peru
C003	9.44866955	PNP	P00491	Confirmed TB	Negative	-1	1.07		Male	Peru
C003	10.37490387	HPRT1	P00492	Confirmed TB	Negative	-1	1.07		Male	Peru
C003	10.38737316	PGK1	P00558	Confirmed TB	Negative	-1	1.07		Male	Peru
C003	9.01499907	AK1	P00568	Confirmed TB	Negative	-1	1.07		Male	Peru
C003	12.3899466	F2	P00734	Confirmed TB	Negative	-1	1.07		Male	Peru
C003	11.52403584	F2	P00734-364-622	Confirmed TB	Negative	-1	1.07		Male	Peru
C003	9.45182839	F2	P00734-44-622	Confirmed TB	Negative	-1	1.07		Male	Peru
C003	12.0723471	C1R	P00736	Confirmed TB	Negative	-1	1.07		Male	Peru
C003	15.46918248	HP	P00738	Confirmed TB	Negative	-1	1.07		Male	Peru
C003	11.2547126	HP	P00738-162-406	Confirmed TB	Negative	-1	1.07		Male	Peru
C003	11.54095958	HP	P00738-19-406	Confirmed TB	Negative	-1	1.07		Male	Peru
C003	11.72259122	HPR	P00739	Confirmed TB	Negative	-1	1.07		Male	Peru
C003	11.16441364	F9	P00740	Confirmed TB	Negative	-1	1.07		Male	Peru
C003	11.79395112	F10	P00742	Confirmed TB	Negative	-1	1.07		Male	Peru
C003	12.28984787	CFD	P00746	Confirmed TB	Negative	-1	1.07		Male	Peru
C003	12.61800574	PLG	P00747	Confirmed TB	Negative	-1	1.07		Male	Peru
C003	11.22853996	PLG	P00747-20-810	Confirmed TB	Negative	-1	1.07		Male	Peru
C003	11.13635258	F12	P00748	Confirmed TB	Negative	-1	1.07		Male	Peru
C003	12.99561745	CFB	P00751	Confirmed TB	Negative	-1	1.07		Male	Peru
C003	11.88732382	CFB	P00751-26-764	Confirmed TB	Negative	-1	1.07		Male	Peru
C003	9.395518206	CA1	P00915	Confirmed TB	Negative	-1	1.07		Male	Peru
C003	8.88011862	CA2	P00918	Confirmed TB	Negative	-1	1.07		Male	Peru
C003	13.40917066	SERPINC1	P01008	Confirmed TB	Negative	-1	1.07		Male	Peru
C003	13.15317645	SERPINC1	P01008-33-464	Confirmed TB	Negative	-1	1.07		Male	Peru
C003	12.50484132	SERPINA1	P01009	Confirmed TB	Negative	-1	1.07		Male	Peru
C003	10.95215757	SERPINA1	P01009-25-418	Confirmed TB	Negative	-1	1.07		Male	Peru
C003	11.66981607	SERPINA1	P01009-375-418	Confirmed TB	Negative	-1	1.07		Male	Peru
C003	13.19698384	SERPINA3	P01011	Confirmed TB	Negative	-1	1.07		Male	Peru
C003	12.81268389	SERPINA3	P01011-26-423	Confirmed TB	Negative	-1	1.07		Male	Peru
C003	12.47642368	AGT	P01019	Confirmed TB	Negative	-1	1.07		Male	Peru
C003	13.8574667	A2M	P01023	Confirmed TB	Negative	-1	1.07		Male	Peru
C003	12.80049125	A2M	P01023-24-1474	Confirmed TB	Negative	-1	1.07		Male	Peru
C003	13.56637702	C3	P01024	Confirmed TB	Negative	-1	1.07		Male	Peru
C003	11.79802956	C3	P01024-23-1663	Confirmed TB	Negative	-1	1.07		Male	Peru
C003	12.20533115	C5	P01031	Confirmed TB	Negative	-1	1.07		Male	Peru
C003	7.817555476	TIMP1	P01033-24-207	Confirmed TB	Negative	-1	1.07		Male	Peru
C003	10.69722244	CST3	P01034	Confirmed TB	Negative	-1	1.07		Male	Peru
C003	12.72048593	KNG1	P01042	Confirmed TB	Negative	-1	1.07		Male	Peru
C003	9.239465875	TGFB1	P01137	Confirmed TB	Negative	-1	1.07		Male	Peru
C003	10.31611544	IGF2	P01344	Confirmed TB	Negative	-1	1.07		Male	Peru
C003	9.043260228	IGF2	P01344-25-91	Confirmed TB	Negative	-1	1.07		Male	Peru
C003	13.61829222	JCHAIN	P01591	Confirmed TB	Negative	-1	1.07		Male	Peru
C003	10.68853235	JCHAIN	P01591-23-159	Confirmed TB	Negative	-1	1.07		Male	Peru
C003	13.63013112	IGKV1D-33	P01593	Confirmed TB	Negative	-1	1.07		Male	Peru
C003	15.33241963	IGKV1D-33	P01593-23-117	Confirmed TB	Negative	-1	1.07		Male	Peru
C003	12.4726033	IGKV1-39	P01597	Confirmed TB	Negative	-1	1.07		Male	Peru
C003	10.75586069	IGKV1-17	P01599	Confirmed TB	Negative	-1	1.07		Male	Peru
C003	8.776252933	IGKV1-5	P01602	Confirmed TB	Negative	-1	1.07		Male	Peru
C003	9.600388528	IGKV1-5	P01602-23-117	Confirmed TB	Negative	-1	1.07		Male	Peru
C003	10.3553267	IGKV3-20	P01619	Confirmed TB	Negative	-1	1.07		Male	Peru
C003	16.08011041	IGKV3-20	P01619-21-116	Confirmed TB	Negative	-1	1.07		Male	Peru
C003	14.2863575	IGLV1-47	P01700	Confirmed TB	Negative	-1	1.07		Male	Peru
C003	10.92764563	IGLV1-47	P01700-20-117	Confirmed TB	Negative	-1	1.07		Male	Peru
C003	13.06401469	IGLV1-51	P01701	Confirmed TB	Negative	-1	1.07		Male	Peru
C003	13.4490475	IGLV1-51	P01701-20-117	Confirmed TB	Negative	-1	1.07		Male	Peru
C003	15.18124714	IGLV1-40	P01703-20-118	Confirmed TB	Negative	-1	1.07		Male	Peru
C003	8.36094669	IGLV2-14	P01704	Confirmed TB	Negative	-1	1.07		Male	Peru
C003	9.138796755	IGLV3-19	P01714	Confirmed TB	Negative	-1	1.07		Male	Peru
C003	13.28908341	IGLV3-19	P01714-21-112	Confirmed TB	Negative	-1	1.07		Male	Peru
C003	10.7653824	IGLV3-25	P01717	Confirmed TB	Negative	-1	1.07		Male	Peru
C003	13.90606838	IGLV3-27	P01718-21-113	Confirmed TB	Negative	-1	1.07		Male	Peru
C003	11.63185617	IGLV6-57	P01721-20-117	Confirmed TB	Negative	-1	1.07		Male	Peru
C003	9.245101925	IGHV1-69	P01742	Confirmed TB	Negative	-1	1.07		Male	Peru
C003	15.34886624	IGHV1-46	P01743	Confirmed TB	Negative	-1	1.07		Male	Peru
C003	11.80997887	IGHV3-11	P01762-20-117	Confirmed TB	Negative	-1	1.07		Male	Peru
C003	8.675855642	IGHV3-23	P01764	Confirmed TB	Negative	-1	1.07		Male	Peru
C003	14.43081463	IGHV3-23	P01764-20-117	Confirmed TB	Negative	-1	1.07		Male	Peru
C003	8.93700161	IGHV3-13	P01766	Confirmed TB	Negative	-1	1.07		Male	Peru
C003	16.90782096	IGHV3-53	P01767-20-116	Confirmed TB	Negative	-1	1.07		Male	Peru
C003	11.97345893	IGHV3-30	P01768-20-117	Confirmed TB	Negative	-1	1.07		Male	Peru
C003	15.58553811	IGHV3-33	P01772	Confirmed TB	Negative	-1	1.07		Male	Peru
C003	9.684561364	IGHV3-7	P01780	Confirmed TB	Negative	-1	1.07		Male	Peru
C003	8.417329516	IGHV3-7	P01780-20-117	Confirmed TB	Negative	-1	1.07		Male	Peru
C003	12.23679079	IGHV3-9	P01782	Confirmed TB	Negative	-1	1.07		Male	Peru
C003	8.721904311	IGHV2-5	P01817	Confirmed TB	Negative	-1	1.07		Male	Peru
C003	10.26666806	IGHV4-39	P01824	Confirmed TB	Negative	-1	1.07		Male	Peru
C003	8.998138607	IGHV4-39	P01824-27-125	Confirmed TB	Negative	-1	1.07		Male	Peru
C003	10.38811732	PIGR	P01833	Confirmed TB	Negative	-1	1.07		Male	Peru
C003	10.77451332	PIGR	P01833-19-764	Confirmed TB	Negative	-1	1.07		Male	Peru
C003	12.91929665	IGKC	P01834	Confirmed TB	Negative	-1	1.07		Male	Peru
C003	10.08943932	IGHE	P01854	Confirmed TB	Negative	-1	1.07		Male	Peru
C003	13.17083789	IGHG1	P01857	Confirmed TB	Negative	-1	1.07		Male	Peru
C003	10.48728346	IGHG1	P01857-1-330	Confirmed TB	Negative	-1	1.07		Male	Peru
C003	12.19686483	IGHG2	P01859	Confirmed TB	Negative	-1	1.07		Male	Peru
C003	11.54403711	IGHG3	P01860	Confirmed TB	Negative	-1	1.07		Male	Peru
C003	15.86991032	IGHG4	P01861	Confirmed TB	Negative	-1	1.07		Male	Peru
C003	12.06061097	IGHM	P01871	Confirmed TB	Negative	-1	1.07		Male	Peru
C003	10.57057513	IGHM	P01871-1-453	Confirmed TB	Negative	-1	1.07		Male	Peru
C003	15.85440754	IGHA1	P01876	Confirmed TB	Negative	-1	1.07		Male	Peru
C003	12.59642929	IGHA1	P01876-1-353	Confirmed TB	Negative	-1	1.07		Male	Peru
C003	10.54645862	IGHA2	P01877	Confirmed TB	Negative	-1	1.07		Male	Peru
C003	15.73564163	IGHA2	P01877-1-340	Confirmed TB	Negative	-1	1.07		Male	Peru
C003	12.70885402	IGHD	P01880	Confirmed TB	Negative	-1	1.07		Male	Peru
C003	9.555442341	IGHD	P01880-1-384	Confirmed TB	Negative	-1	1.07		Male	Peru
C003	12.30349464	HLA-B	P01889	Confirmed TB	Negative	-1	1.07		Male	Peru
C003	11.90736143	HBE1	P02100	Confirmed TB	Negative	-1	1.07		Male	Peru
C003	10.34964377	COL1A1	P02452	Confirmed TB	Negative	-1	1.07		Male	Peru
C003	12.41104172	COL1A1	P02452-1219-1464	Confirmed TB	Negative	-1	1.07		Male	Peru
C003	8.990855622	KRT14	P02533	Confirmed TB	Negative	-1	1.07		Male	Peru
C003	9.758947929	KRT6A	P02538	Confirmed TB	Negative	-1	1.07		Male	Peru
C003	9.348162253	SPTA1	P02549	Confirmed TB	Negative	-1	1.07		Male	Peru
C003	15.02692118	APOA1	P02647	Confirmed TB	Negative	-1	1.07		Male	Peru
C003	11.94548389	APOA1	P02647-25-266	Confirmed TB	Negative	-1	1.07		Male	Peru
C003	13.88295462	APOE	P02649	Confirmed TB	Negative	-1	1.07		Male	Peru
C003	13.65965685	APOA2	P02652	Confirmed TB	Negative	-1	1.07		Male	Peru
C003	13.84677875	APOC1	P02654	Confirmed TB	Negative	-1	1.07		Male	Peru
C003	17.5539896	APOC1	P02654-29-83	Confirmed TB	Negative	-1	1.07		Male	Peru
C003	12.97276883	APOC2	P02655	Confirmed TB	Negative	-1	1.07		Male	Peru
C003	10.86672316	APOC2	P02655-23-101	Confirmed TB	Negative	-1	1.07		Male	Peru
C003	16.45192953	APOC2	P02655-29-101	Confirmed TB	Negative	-1	1.07		Male	Peru
C003	12.42971588	APOC3	P02656	Confirmed TB	Negative	-1	1.07		Male	Peru
C003	11.76608764	APOC3	P02656-21-99	Confirmed TB	Negative	-1	1.07		Male	Peru
C003	11.90581571	FGA	P02671	Confirmed TB	Negative	-1	1.07		Male	Peru
C003	15.16076646	FGA	P02671-20-35	Confirmed TB	Negative	-1	1.07		Male	Peru
C003	13.38378914	FGB	P02675	Confirmed TB	Negative	-1	1.07		Male	Peru
C003	16.0338016	FGB	P02675-31-44	Confirmed TB	Negative	-1	1.07		Male	Peru
C003	13.70410374	FGG	P02679	Confirmed TB	Negative	-1	1.07		Male	Peru
C003	9.228031562	FGG	P02679-27-453	Confirmed TB	Negative	-1	1.07		Male	Peru
C003	9.657883224	SLC4A1	P02730	Confirmed TB	Negative	-1	1.07		Male	Peru
C003	10.69461331	CRP	P02741	Confirmed TB	Negative	-1	1.07		Male	Peru
C003	11.16508497	APCS	P02743	Confirmed TB	Negative	-1	1.07		Male	Peru
C003	11.01454333	C1QA	P02745	Confirmed TB	Negative	-1	1.07		Male	Peru
C003	12.17165627	C1QB	P02746	Confirmed TB	Negative	-1	1.07		Male	Peru
C003	12.5106626	C1QC	P02747	Confirmed TB	Negative	-1	1.07		Male	Peru
C003	12.66356043	C9	P02748	Confirmed TB	Negative	-1	1.07		Male	Peru
C003	12.06260532	APOH	P02749	Confirmed TB	Negative	-1	1.07		Male	Peru
C003	14.49747538	LRG1	P02750	Confirmed TB	Negative	-1	1.07		Male	Peru
C003	8.973652818	LRG1	P02750-36-347	Confirmed TB	Negative	-1	1.07		Male	Peru
C003	10.37980012	FN1	P02751	Confirmed TB	Negative	-1	1.07		Male	Peru
C003	10.24740522	RBP4	P02753	Confirmed TB	Negative	-1	1.07		Male	Peru
C003	13.94240054	AMBP	P02760	Confirmed TB	Negative	-1	1.07		Male	Peru
C003	9.35221499	AMBP	P02760-206-352	Confirmed TB	Negative	-1	1.07		Male	Peru
C003	13.05881822	ORM1	P02763	Confirmed TB	Negative	-1	1.07		Male	Peru
C003	12.87430619	AHSG	P02765	Confirmed TB	Negative	-1	1.07		Male	Peru
C003	12.03561436	TTR	P02766	Confirmed TB	Negative	-1	1.07		Male	Peru
C003	14.33985529	ALB	P02768	Confirmed TB	Negative	-1	1.07		Male	Peru
C003	11.90086464	ALB	P02768-25-609	Confirmed TB	Negative	-1	1.07		Male	Peru
C003	13.01807013	GC	P02774	Confirmed TB	Negative	-1	1.07		Male	Peru
C003	11.20192862	PPBP	P02775	Confirmed TB	Negative	-1	1.07		Male	Peru
C003	8.445644637	PPBP	P02775-35-128	Confirmed TB	Negative	-1	1.07		Male	Peru
C003	11.15102432	PF4	P02776	Confirmed TB	Negative	-1	1.07		Male	Peru
C003	11.21036688	TFRC	P02786	Confirmed TB	Negative	-1	1.07		Male	Peru
C003	14.51280303	TF	P02787	Confirmed TB	Negative	-1	1.07		Male	Peru
C003	11.15947823	TF	P02787-20-698	Confirmed TB	Negative	-1	1.07		Male	Peru
C003	8.981966648	LTF	P02788	Confirmed TB	Negative	-1	1.07		Male	Peru
C003	9.744085396	LTF	P02788-20-710	Confirmed TB	Negative	-1	1.07		Male	Peru
C003	14.82434199	HPX	P02790	Confirmed TB	Negative	-1	1.07		Male	Peru
C003	9.467377316	HPX	P02790-24-462	Confirmed TB	Negative	-1	1.07		Male	Peru
C003	8.89516133	ANG	P03950	Confirmed TB	Negative	-1	1.07		Male	Peru
C003	11.37090761	F11	P03951	Confirmed TB	Negative	-1	1.07		Male	Peru
C003	12.61524272	KLKB1	P03952	Confirmed TB	Negative	-1	1.07		Male	Peru
C003	14.25116716	KLKB1	P03952-20-390	Confirmed TB	Negative	-1	1.07		Male	Peru
C003	12.50712928	C4BPA	P04003	Confirmed TB	Negative	-1	1.07		Male	Peru
C003	14.05326284	VTN	P04004	Confirmed TB	Negative	-1	1.07		Male	Peru
C003	9.063365993	CAT	P04040	Confirmed TB	Negative	-1	1.07		Male	Peru
C003	10.78746012	FUCA1	P04066	Confirmed TB	Negative	-1	1.07		Male	Peru
C003	10.66116954	PROC	P04070	Confirmed TB	Negative	-1	1.07		Male	Peru
C003	9.434706915	ALDOA	P04075	Confirmed TB	Negative	-1	1.07		Male	Peru
C003	9.883277654	ANXA1	P04083	Confirmed TB	Negative	-1	1.07		Male	Peru
C003	11.0910395	APOB	P04114	Confirmed TB	Negative	-1	1.07		Male	Peru
C003	11.11162313	APOB	P04114-28-4563	Confirmed TB	Negative	-1	1.07		Male	Peru
C003	10.79212086	LCAT	P04180	Confirmed TB	Negative	-1	1.07		Male	Peru
C003	12.20325597	HRG	P04196	Confirmed TB	Negative	-1	1.07		Male	Peru
C003	8.333445758	HRG	P04196-19-525	Confirmed TB	Negative	-1	1.07		Male	Peru
C003	13.98668825	A1BG	P04217	Confirmed TB	Negative	-1	1.07		Male	Peru
C003	10.03475109	A1BG	P04217-22-495	Confirmed TB	Negative	-1	1.07		Male	Peru
C003	9.857134898	KRT1	P04264	Confirmed TB	Negative	-1	1.07		Male	Peru
C003	9.306105147	VWF	P04275	Confirmed TB	Negative	-1	1.07		Male	Peru
C003	13.07440039	SHBG	P04278	Confirmed TB	Negative	-1	1.07		Male	Peru
C003	10.91734771	GAPDH	P04406	Confirmed TB	Negative	-1	1.07		Male	Peru
C003	9.633066716	IGKV1-16	P04430	Confirmed TB	Negative	-1	1.07		Male	Peru
C003	12.16593733	IGKV3-11	P04433	Confirmed TB	Negative	-1	1.07		Male	Peru
C003	16.0462944	IGKV3-11	P04433-21-115	Confirmed TB	Negative	-1	1.07		Male	Peru
C003	9.102298153	HLA-A	P04439	Confirmed TB	Negative	-1	1.07		Male	Peru
C003	9.37424301	CAPNS1	P04632	Confirmed TB	Negative	-1	1.07		Male	Peru
C003	9.205809686	HSPB1	P04792	Confirmed TB	Negative	-1	1.07		Male	Peru
C003	9.069984804	RPN1	P04843	Confirmed TB	Negative	-1	1.07		Male	Peru
C003	8.970614613	RPN2	P04844	Confirmed TB	Negative	-1	1.07		Male	Peru
C003	9.5286604	GNAI2	P04899	Confirmed TB	Negative	-1	1.07		Male	Peru
C003	7.976113441	ALDOB	P05062	Confirmed TB	Negative	-1	1.07		Male	Peru
C003	9.67584468	APP	P05067	Confirmed TB	Negative	-1	1.07		Male	Peru
C003	12.764413	APOD	P05090	Confirmed TB	Negative	-1	1.07		Male	Peru
C003	10.34058669	APOD	P05090-21-189	Confirmed TB	Negative	-1	1.07		Male	Peru
C003	9.416350391	ITGB3	P05106	Confirmed TB	Negative	-1	1.07		Male	Peru
C003	12.53755835	S100A8	P05109	Confirmed TB	Negative	-1	1.07		Male	Peru
C003	10.05300567	SERPINA5	P05154	Confirmed TB	Negative	-1	1.07		Male	Peru
C003	13.9019188	SERPING1	P05155	Confirmed TB	Negative	-1	1.07		Male	Peru
C003	9.086377462	SERPING1	P05155-23-500	Confirmed TB	Negative	-1	1.07		Male	Peru
C003	12.87465459	CFI	P05156	Confirmed TB	Negative	-1	1.07		Male	Peru
C003	10.85730879	F13B	P05160	Confirmed TB	Negative	-1	1.07		Male	Peru
C003	8.489463615	MPO	P05164	Confirmed TB	Negative	-1	1.07		Male	Peru
C003	10.85023335	ICAM1	P05362	Confirmed TB	Negative	-1	1.07		Male	Peru
C003	9.462715017	RPLP0	P05388	Confirmed TB	Negative	-1	1.07		Male	Peru
C003	12.87142789	CLEC3B	P05452	Confirmed TB	Negative	-1	1.07		Male	Peru
C003	9.196077523	CLEC3B	P05452-22-202	Confirmed TB	Negative	-1	1.07		Male	Peru
C003	10.85822979	SERPINA7	P05543	Confirmed TB	Negative	-1	1.07		Male	Peru
C003	12.52208883	SERPIND1	P05546	Confirmed TB	Negative	-1	1.07		Male	Peru
C003	9.487668758	ITGB1	P05556	Confirmed TB	Negative	-1	1.07		Male	Peru
C003	12.00429652	BCHE	P06276	Confirmed TB	Negative	-1	1.07		Male	Peru
C003	8.753272684	IGKV4-1	P06312	Confirmed TB	Negative	-1	1.07		Male	Peru
C003	15.91556836	IGKV4-1	P06312-21-121	Confirmed TB	Negative	-1	1.07		Male	Peru
C003	8.572025186	IGHV4-34	P06331	Confirmed TB	Negative	-1	1.07		Male	Peru
C003	11.90756273	GSN	P06396	Confirmed TB	Negative	-1	1.07		Male	Peru
C003	18.3454309	GSN	P06396-28-782	Confirmed TB	Negative	-1	1.07		Male	Peru
C003	8.800410234	PTMA	P06454	Confirmed TB	Negative	-1	1.07		Male	Peru
C003	8.878702928	ATP5F1B	P06576	Confirmed TB	Negative	-1	1.07		Male	Peru
C003	12.97306683	C2	P06681	Confirmed TB	Negative	-1	1.07		Male	Peru
C003	9.848992507	S100A9	P06702	Confirmed TB	Negative	-1	1.07		Male	Peru
C003	13.76376182	APOA4	P06727	Confirmed TB	Negative	-1	1.07		Male	Peru
C003	8.525640907	APOA4	P06727-21-396	Confirmed TB	Negative	-1	1.07		Male	Peru
C003	10.28641593	ENO1	P06733	Confirmed TB	Negative	-1	1.07		Male	Peru
C003	8.711293168	PYGL	P06737	Confirmed TB	Negative	-1	1.07		Male	Peru
C003	12.63205624	NPM1	P06748	Confirmed TB	Negative	-1	1.07		Male	Peru
C003	9.120750758	TPM3	P06753	Confirmed TB	Negative	-1	1.07		Male	Peru
C003	10.16492638	LDHB	P07195	Confirmed TB	Negative	-1	1.07		Male	Peru
C003	12.84771453	PROS1	P07225	Confirmed TB	Negative	-1	1.07		Male	Peru
C003	9.325453399	P4HB	P07237	Confirmed TB	Negative	-1	1.07		Male	Peru
C003	9.447951995	CSF1R	P07333	Confirmed TB	Negative	-1	1.07		Male	Peru
C003	12.16352327	C8A	P07357	Confirmed TB	Negative	-1	1.07		Male	Peru
C003	13.07310246	C8B	P07358	Confirmed TB	Negative	-1	1.07		Male	Peru
C003	10.19348334	GP1BA	P07359	Confirmed TB	Negative	-1	1.07		Male	Peru
C003	13.68535222	C8G	P07360	Confirmed TB	Negative	-1	1.07		Male	Peru
C003	9.545406004	CAPN1	P07384	Confirmed TB	Negative	-1	1.07		Male	Peru
C003	10.05892098	TUBB	P07437	Confirmed TB	Negative	-1	1.07		Male	Peru
C003	11.69642339	PFN1	P07737	Confirmed TB	Negative	-1	1.07		Male	Peru
C003	9.051952961	BPGM	P07738	Confirmed TB	Negative	-1	1.07		Male	Peru
C003	11.88268091	EPRS1	P07814	Confirmed TB	Negative	-1	1.07		Male	Peru
C003	9.404886761	HSP90AA1	P07900	Confirmed TB	Negative	-1	1.07		Male	Peru
C003	9.788749481	HNRNPC	P07910	Confirmed TB	Negative	-1	1.07		Male	Peru
C003	8.88915825	TPM2	P07951	Confirmed TB	Negative	-1	1.07		Male	Peru
C003	10.52525291	SFTPB	P07988	Confirmed TB	Negative	-1	1.07		Male	Peru
C003	10.30184022	THBS1	P07996	Confirmed TB	Negative	-1	1.07		Male	Peru
C003	11.17262159	THBS1	P07996-19-1170	Confirmed TB	Negative	-1	1.07		Male	Peru
C003	16.71279674	ANXA6	P08133	Confirmed TB	Negative	-1	1.07		Male	Peru
C003	9.36551365	RHOC	P08134	Confirmed TB	Negative	-1	1.07		Male	Peru
C003	14.62682379	SERPINA6	P08185	Confirmed TB	Negative	-1	1.07		Male	Peru
C003	8.428478161	SLC3A2	P08195	Confirmed TB	Negative	-1	1.07		Male	Peru
C003	8.8863715	HSP90AB1	P08238	Confirmed TB	Negative	-1	1.07		Male	Peru
C003	8.934210212	HSP90AB1	P08238-2-724	Confirmed TB	Negative	-1	1.07		Male	Peru
C003	9.821273813	MMP2	P08253	Confirmed TB	Negative	-1	1.07		Male	Peru
C003	10.59889415	SOD3	P08294	Confirmed TB	Negative	-1	1.07		Male	Peru
C003	12.04152062	MGP	P08493	Confirmed TB	Negative	-1	1.07		Male	Peru
C003	9.756054121	ITGA2B	P08514	Confirmed TB	Negative	-1	1.07		Male	Peru
C003	10.8720256	LPA	P08519	Confirmed TB	Negative	-1	1.07		Male	Peru
C003	9.946407686	PLEK	P08567	Confirmed TB	Negative	-1	1.07		Male	Peru
C003	13.37753752	CD14	P08571	Confirmed TB	Negative	-1	1.07		Male	Peru
C003	10.51162331	CD14	P08571-20-367	Confirmed TB	Negative	-1	1.07		Male	Peru
C003	8.619978079	MYL3	P08590	Confirmed TB	Negative	-1	1.07		Male	Peru
C003	13.57884851	CFH	P08603	Confirmed TB	Negative	-1	1.07		Male	Peru
C003	8.950961336	FCGR3A	P08637	Confirmed TB	Negative	-1	1.07		Male	Peru
C003	9.716217632	FCGR3A	P08637-17-254	Confirmed TB	Negative	-1	1.07		Male	Peru
C003	8.990233018	VIM	P08670	Confirmed TB	Negative	-1	1.07		Male	Peru
C003	12.4343601	SERPINF2	P08697	Confirmed TB	Negative	-1	1.07		Male	Peru
C003	18.17880579	SERPINF2	P08697-40-491	Confirmed TB	Negative	-1	1.07		Male	Peru
C003	10.17990227	F7	P08709	Confirmed TB	Negative	-1	1.07		Male	Peru
C003	9.360547663	KRT16	P08779	Confirmed TB	Negative	-1	1.07		Male	Peru
C003	8.881374279	IGFBP1	P08833	Confirmed TB	Negative	-1	1.07		Male	Peru
C003	10.11666243	DBH	P09172	Confirmed TB	Negative	-1	1.07		Male	Peru
C003	10.21965085	GSTP1	P09211	Confirmed TB	Negative	-1	1.07		Male	Peru
C003	8.505395848	LGALS1	P09382	Confirmed TB	Negative	-1	1.07		Male	Peru
C003	8.859045383	SPARC	P09486	Confirmed TB	Negative	-1	1.07		Male	Peru
C003	8.895204624	TPM1	P09493	Confirmed TB	Negative	-1	1.07		Male	Peru
C003	12.6572624	C1S	P09871	Confirmed TB	Negative	-1	1.07		Male	Peru
C003	9.680289239	LTA4H	P09960	Confirmed TB	Negative	-1	1.07		Male	Peru
C003	12.47328119	C4A	P0C0L4	Confirmed TB	Negative	-1	1.07		Male	Peru
C003	12.181197	C4B	P0C0L5	Confirmed TB	Negative	-1	1.07		Male	Peru
C003	8.537204296	C4B	P0C0L5-757-1446	Confirmed TB	Negative	-1	1.07		Male	Peru
C003	10.05905253	SAA1	P0DJI8	Confirmed TB	Negative	-1	1.07		Male	Peru
C003	10.04055511	SAA2	P0DJI9	Confirmed TB	Negative	-1	1.07		Male	Peru
C003	12.46921155	SAA2	P0DJI9-19-122	Confirmed TB	Negative	-1	1.07		Male	Peru
C003	9.949148371	HSPA1A	P0DMV8	Confirmed TB	Negative	-1	1.07		Male	Peru
C003	9.291941915	HSPA1A	P0DMV8-2-641	Confirmed TB	Negative	-1	1.07		Male	Peru
C003	14.00433027	IGLC2	P0DOY2	Confirmed TB	Negative	-1	1.07		Male	Peru
C003	19.60214134	IGLC2	P0DOY2-1-106	Confirmed TB	Negative	-1	1.07		Male	Peru
C003	8.900213222	IGLC3	P0DOY3	Confirmed TB	Negative	-1	1.07		Male	Peru
C003	9.231147495	IGHV1-8	P0DP01	Confirmed TB	Negative	-1	1.07		Male	Peru
C003	9.32195353	IGHV4-38-2	P0DP08-20-117	Confirmed TB	Negative	-1	1.07		Male	Peru
C003	9.451654881	CALM1	P0DP23	Confirmed TB	Negative	-1	1.07		Male	Peru
C003	8.78059572	IGHV3-38-3	P0DTE1	Confirmed TB	Negative	-1	1.07		Male	Peru
C003	11.91734876	SRGN	P10124	Confirmed TB	Negative	-1	1.07		Male	Peru
C003	9.810910464	TXN	P10599	Confirmed TB	Negative	-1	1.07		Male	Peru
C003	8.683657325	TXN	P10599-2-105	Confirmed TB	Negative	-1	1.07		Male	Peru
C003	7.975150866	CTSA	P10619	Confirmed TB	Negative	-1	1.07		Male	Peru
C003	11.66682511	C7	P10643	Confirmed TB	Negative	-1	1.07		Male	Peru
C003	9.04994109	PRKAR1A	P10644	Confirmed TB	Negative	-1	1.07		Male	Peru
C003	10.01027007	KIT	P10721	Confirmed TB	Negative	-1	1.07		Male	Peru
C003	9.220029166	HSPD1	P10809	Confirmed TB	Negative	-1	1.07		Male	Peru
C003	14.57769042	CLU	P10909	Confirmed TB	Negative	-1	1.07		Male	Peru
C003	12.58447366	CLU	P10909-23-449	Confirmed TB	Negative	-1	1.07		Male	Peru
C003	10.67303382	HSPA5	P11021	Confirmed TB	Negative	-1	1.07		Male	Peru
C003	9.342071356	HSPA8	P11142	Confirmed TB	Negative	-1	1.07		Male	Peru
C003	9.316226035	SLC2A1	P11166	Confirmed TB	Negative	-1	1.07		Male	Peru
C003	10.21912535	SLC2A3	P11169	Confirmed TB	Negative	-1	1.07		Male	Peru
C003	10.15446767	EPB41	P11171	Confirmed TB	Negative	-1	1.07		Male	Peru
C003	10.1003403	MBL2	P11226	Confirmed TB	Negative	-1	1.07		Male	Peru
C003	9.144731976	SPTB	P11277	Confirmed TB	Negative	-1	1.07		Male	Peru
C003	8.886390392	G6PD	P11413	Confirmed TB	Negative	-1	1.07		Male	Peru
C003	9.362711191	MTHFD1	P11586	Confirmed TB	Negative	-1	1.07		Male	Peru
C003	10.91033434	CETP	P11597	Confirmed TB	Negative	-1	1.07		Male	Peru
C003	10.98996311	CETP	P11597-18-493	Confirmed TB	Negative	-1	1.07		Male	Peru
C003	9.246889414	COL6A3	P12111	Confirmed TB	Negative	-1	1.07		Male	Peru
C003	11.09215361	COL6A3	P12111-26-3177	Confirmed TB	Negative	-1	1.07		Male	Peru
C003	10.57957558	SLC25A4	P12235	Confirmed TB	Negative	-1	1.07		Male	Peru
C003	9.254553528	SLC25A6	P12236	Confirmed TB	Negative	-1	1.07		Male	Peru
C003	11.03514848	F5	P12259	Confirmed TB	Negative	-1	1.07		Male	Peru
C003	9.050766802	ACTN1	P12814	Confirmed TB	Negative	-1	1.07		Male	Peru
C003	9.563129576	CDH1	P12830	Confirmed TB	Negative	-1	1.07		Male	Peru
C003	8.931527192	SRC	P12931	Confirmed TB	Negative	-1	1.07		Male	Peru
C003	10.55992672	GP1BB	P13224	Confirmed TB	Negative	-1	1.07		Male	Peru
C003	9.718795948	NCAM1	P13591	Confirmed TB	Negative	-1	1.07		Male	Peru
C003	11.24242294	ICAM2	P13598	Confirmed TB	Negative	-1	1.07		Male	Peru
C003	9.178809032	EEF2	P13639	Confirmed TB	Negative	-1	1.07		Male	Peru
C003	9.307824663	KRT10	P13645	Confirmed TB	Negative	-1	1.07		Male	Peru
C003	8.837174175	KRT5	P13647	Confirmed TB	Negative	-1	1.07		Male	Peru
C003	12.54608141	C6	P13671	Confirmed TB	Negative	-1	1.07		Male	Peru
C003	9.595856288	ALAD	P13716	Confirmed TB	Negative	-1	1.07		Male	Peru
C003	8.850567349	LCP1	P13796	Confirmed TB	Negative	-1	1.07		Male	Peru
C003	9.522298946	APEH	P13798	Confirmed TB	Negative	-1	1.07		Male	Peru
C003	9.395101006	ETFA	P13804	Confirmed TB	Negative	-1	1.07		Male	Peru
C003	11.03385841	SELL	P14151	Confirmed TB	Negative	-1	1.07		Male	Peru
C003	9.68861158	NID1	P14543	Confirmed TB	Negative	-1	1.07		Male	Peru
C003	9.849937521	PKM	P14618	Confirmed TB	Negative	-1	1.07		Male	Peru
C003	10.19963023	HSP90B1	P14625	Confirmed TB	Negative	-1	1.07		Male	Peru
C003	9.141638844	GP9	P14770	Confirmed TB	Negative	-1	1.07		Male	Peru
C003	8.812429829	MMP9	P14780	Confirmed TB	Negative	-1	1.07		Male	Peru
C003	9.27835019	MMP9	P14780-20-93	Confirmed TB	Negative	-1	1.07		Male	Peru
C003	8.89767761	RAC2	P15153	Confirmed TB	Negative	-1	1.07		Male	Peru
C003	11.09109808	CPN1	P15169	Confirmed TB	Negative	-1	1.07		Male	Peru
C003	8.91306293	GSPT1	P15170	Confirmed TB	Negative	-1	1.07		Male	Peru
C003	9.924626696	NME1	P15531	Confirmed TB	Negative	-1	1.07		Male	Peru
C003	10.74307756	IGLL1	P15814	Confirmed TB	Negative	-1	1.07		Male	Peru
C003	11.94630801	CD44	P16070	Confirmed TB	Negative	-1	1.07		Male	Peru
C003	9.059756667	ANK1	P16157	Confirmed TB	Negative	-1	1.07		Male	Peru
C003	9.739931197	GLB1	P16278	Confirmed TB	Negative	-1	1.07		Male	Peru
C003	8.89190247	PECAM1	P16284	Confirmed TB	Negative	-1	1.07		Male	Peru
C003	8.870428664	EPB42	P16452	Confirmed TB	Negative	-1	1.07		Male	Peru
C003	8.951613642	ATP2A2	P16615	Confirmed TB	Negative	-1	1.07		Male	Peru
C003	10.46081204	CD36	P16671	Confirmed TB	Negative	-1	1.07		Male	Peru
C003	8.917655554	FAH	P16930	Confirmed TB	Negative	-1	1.07		Male	Peru
C003	9.241980744	GOT1	P17174	Confirmed TB	Negative	-1	1.07		Male	Peru
C003	9.128788208	ITGA2	P17301	Confirmed TB	Negative	-1	1.07		Male	Peru
C003	12.15473561	IGFBP3	P17936	Confirmed TB	Negative	-1	1.07		Male	Peru
C003	8.904211498	PSMC3	P17980	Confirmed TB	Negative	-1	1.07		Male	Peru
C003	8.845292751	TCP1	P17987	Confirmed TB	Negative	-1	1.07		Male	Peru
C003	8.905123525	ALOX12	P18054	Confirmed TB	Negative	-1	1.07		Male	Peru
C003	9.85110875	VCL	P18206	Confirmed TB	Negative	-1	1.07		Male	Peru
C003	11.4686695	LBP	P18428	Confirmed TB	Negative	-1	1.07		Male	Peru
C003	9.775745597	PGAM1	P18669	Confirmed TB	Negative	-1	1.07		Male	Peru
C003	9.292669476	SDC1	P18827	Confirmed TB	Negative	-1	1.07		Male	Peru
C003	9.569389559	GNAZ	P19086	Confirmed TB	Negative	-1	1.07		Male	Peru
C003	9.992984815	VCAM1	P19320	Confirmed TB	Negative	-1	1.07		Male	Peru
C003	9.227947408	HK1	P19367	Confirmed TB	Negative	-1	1.07		Male	Peru
C003	11.19556648	ORM2	P19652	Confirmed TB	Negative	-1	1.07		Male	Peru
C003	11.2956465	ORM2	P19652-19-201	Confirmed TB	Negative	-1	1.07		Male	Peru
C003	11.96308375	ITIH2	P19823	Confirmed TB	Negative	-1	1.07		Male	Peru
C003	12.96739793	ITIH1	P19827	Confirmed TB	Negative	-1	1.07		Male	Peru
C003	9.497545825	RAB6A	P20340	Confirmed TB	Negative	-1	1.07		Male	Peru
C003	9.867387148	PSMB1	P20618	Confirmed TB	Negative	-1	1.07		Male	Peru
C003	10.37856486	PZP	P20742	Confirmed TB	Negative	-1	1.07		Male	Peru
C003	12.74453792	C4BPB	P20851	Confirmed TB	Negative	-1	1.07		Male	Peru
C003	13.75887837	COL5A1	P20908	Confirmed TB	Negative	-1	1.07		Male	Peru
C003	8.474549228	CSRP1	P21291	Confirmed TB	Negative	-1	1.07		Male	Peru
C003	9.992747862	FLNA	P21333	Confirmed TB	Negative	-1	1.07		Male	Peru
C003	9.842639489	CD9	P21926-2-228	Confirmed TB	Negative	-1	1.07		Male	Peru
C003	9.205675398	COMT	P21964	Confirmed TB	Negative	-1	1.07		Male	Peru
C003	9.501126115	TGM2	P21980	Confirmed TB	Negative	-1	1.07		Male	Peru
C003	10.20025222	TNXB	P22105	Confirmed TB	Negative	-1	1.07		Male	Peru
C003	9.220083996	PAICS	P22234	Confirmed TB	Negative	-1	1.07		Male	Peru
C003	9.060676635	UBA1	P22314	Confirmed TB	Negative	-1	1.07		Male	Peru
C003	11.4623674	GPX3	P22352	Confirmed TB	Negative	-1	1.07		Male	Peru
C003	8.64519288	NME2	P22392	Confirmed TB	Negative	-1	1.07		Male	Peru
C003	9.805507258	HNRNPA2B1	P22626	Confirmed TB	Negative	-1	1.07		Male	Peru
C003	13.03750178	CPN2	P22792	Confirmed TB	Negative	-1	1.07		Male	Peru
C003	9.231828529	PROZ	P22891	Confirmed TB	Negative	-1	1.07		Male	Peru
C003	9.68338805	MRC1	P22897	Confirmed TB	Negative	-1	1.07		Male	Peru
C003	9.098462338	IGHV1-2	P23083	Confirmed TB	Negative	-1	1.07		Male	Peru
C003	11.27069727	FBLN1	P23142	Confirmed TB	Negative	-1	1.07		Male	Peru
C003	11.7766934	FBLN1	P23142-30-703	Confirmed TB	Negative	-1	1.07		Male	Peru
C003	12.81639198	TCEA1	P23193	Confirmed TB	Negative	-1	1.07		Male	Peru
C003	9.248689446	ITGA6	P23229	Confirmed TB	Negative	-1	1.07		Male	Peru
C003	9.57357029	PPIB	P23284	Confirmed TB	Negative	-1	1.07		Male	Peru
C003	9.470777884	WARS1	P23381	Confirmed TB	Negative	-1	1.07		Male	Peru
C003	9.452768412	PTPRG	P23470	Confirmed TB	Negative	-1	1.07		Male	Peru
C003	9.059074043	AHCY	P23526	Confirmed TB	Negative	-1	1.07		Male	Peru
C003	10.73952454	CFL1	P23528	Confirmed TB	Negative	-1	1.07		Male	Peru
C003	7.846246571	PRTN3	P24158	Confirmed TB	Negative	-1	1.07		Male	Peru
C003	9.078335914	EEF1B2	P24534	Confirmed TB	Negative	-1	1.07		Male	Peru
C003	10.40628292	TBXAS1	P24557	Confirmed TB	Negative	-1	1.07		Male	Peru
C003	10.55731662	IGFBP6	P24592	Confirmed TB	Negative	-1	1.07		Male	Peru
C003	11.68190617	IGFBP5	P24593	Confirmed TB	Negative	-1	1.07		Male	Peru
C003	9.765977263	TNC	P24821	Confirmed TB	Negative	-1	1.07		Male	Peru
C003	8.924471852	MYL9	P24844	Confirmed TB	Negative	-1	1.07		Male	Peru
C003	9.307160823	AZGP1	P25311	Confirmed TB	Negative	-1	1.07		Male	Peru
C003	9.169521127	ATP5F1A	P25705	Confirmed TB	Negative	-1	1.07		Male	Peru
C003	8.320270847	PSMA1	P25786	Confirmed TB	Negative	-1	1.07		Male	Peru
C003	10.07903029	PSMA2	P25787	Confirmed TB	Negative	-1	1.07		Male	Peru
C003	9.584250232	PSMA3	P25788	Confirmed TB	Negative	-1	1.07		Male	Peru
C003	9.583118562	MSN	P26038	Confirmed TB	Negative	-1	1.07		Male	Peru
C003	9.138415669	S100A4	P26447	Confirmed TB	Negative	-1	1.07		Male	Peru
C003	10.07966112	EEF1G	P26641	Confirmed TB	Negative	-1	1.07		Male	Peru
C003	11.43466241	MST1	P26927	Confirmed TB	Negative	-1	1.07		Male	Peru
C003	9.111556746	STOM	P27105	Confirmed TB	Negative	-1	1.07		Male	Peru
C003	14.86017161	PON1	P27169	Confirmed TB	Negative	-1	1.07		Male	Peru
C003	9.408453463	YWHAQ	P27348	Confirmed TB	Negative	-1	1.07		Male	Peru
C003	8.695327273	CALR	P27797	Confirmed TB	Negative	-1	1.07		Male	Peru
C003	9.282431862	CANX	P27824	Confirmed TB	Negative	-1	1.07		Male	Peru
C003	10.76049592	CFP	P27918	Confirmed TB	Negative	-1	1.07		Male	Peru
C003	8.879418707	PSMA5	P28066	Confirmed TB	Negative	-1	1.07		Male	Peru
C003	8.684840891	PTPN6	P29350	Confirmed TB	Negative	-1	1.07		Male	Peru
C003	9.79032174	TKT	P29401	Confirmed TB	Negative	-1	1.07		Male	Peru
C003	9.154927327	SERPINA4	P29622	Confirmed TB	Negative	-1	1.07		Male	Peru
C003	8.750514649	EEF1D	P29692	Confirmed TB	Negative	-1	1.07		Male	Peru
C003	10.02168802	PRDX6	P30041	Confirmed TB	Negative	-1	1.07		Male	Peru
C003	9.185124336	BLVRB	P30043	Confirmed TB	Negative	-1	1.07		Male	Peru
C003	9.77506696	PRDX5	P30044	Confirmed TB	Negative	-1	1.07		Male	Peru
C003	9.165505954	PRDX3	P30048	Confirmed TB	Negative	-1	1.07		Male	Peru
C003	9.459152373	PEBP1	P30086	Confirmed TB	Negative	-1	1.07		Male	Peru
C003	9.601265832	PDIA3	P30101	Confirmed TB	Negative	-1	1.07		Male	Peru
C003	8.809832271	PPP2R1A	P30153	Confirmed TB	Negative	-1	1.07		Male	Peru
C003	9.035018919	SERPINB1	P30740	Confirmed TB	Negative	-1	1.07		Male	Peru
C003	8.684295392	SERPINB1	P30740-1-379	Confirmed TB	Negative	-1	1.07		Male	Peru
C003	8.639424811	CPS1	P31327	Confirmed TB	Negative	-1	1.07		Male	Peru
C003	8.963141248	ATIC	P31939	Confirmed TB	Negative	-1	1.07		Male	Peru
C003	9.140905355	YWHAB	P31946	Confirmed TB	Negative	-1	1.07		Male	Peru
C003	9.299444487	STIP1	P31948	Confirmed TB	Negative	-1	1.07		Male	Peru
C003	9.873485763	PRDX2	P32119	Confirmed TB	Negative	-1	1.07		Male	Peru
C003	11.00682383	CDH5	P33151	Confirmed TB	Negative	-1	1.07		Male	Peru
C003	13.24011134	KIF5B	P33176	Confirmed TB	Negative	-1	1.07		Male	Peru
C003	11.45889801	MAN1A1	P33908	Confirmed TB	Negative	-1	1.07		Male	Peru
C003	9.401003492	HSPA4	P34932	Confirmed TB	Negative	-1	1.07		Male	Peru
C003	9.203034383	PRSS3	P35030	Confirmed TB	Negative	-1	1.07		Male	Peru
C003	8.998732625	PHB	P35232	Confirmed TB	Negative	-1	1.07		Male	Peru
C003	8.251888727	THBS4	P35443	Confirmed TB	Negative	-1	1.07		Male	Peru
C003	9.426329898	KRT9	P35527	Confirmed TB	Negative	-1	1.07		Male	Peru
C003	13.67180554	SAA4	P35542	Confirmed TB	Negative	-1	1.07		Male	Peru
C003	9.680843797	MYH9	P35579	Confirmed TB	Negative	-1	1.07		Male	Peru
C003	8.981279953	COPB2	P35606	Confirmed TB	Negative	-1	1.07		Male	Peru
C003	9.685418216	BSG	P35613	Confirmed TB	Negative	-1	1.07		Male	Peru
C003	13.24447967	IGFALS	P35858	Confirmed TB	Negative	-1	1.07		Male	Peru
C003	9.577400602	KRT2	P35908	Confirmed TB	Negative	-1	1.07		Male	Peru
C003	15.33253778	ATP5F1C	P36542	Confirmed TB	Negative	-1	1.07		Male	Peru
C003	12.57217767	SERPINF1	P36955	Confirmed TB	Negative	-1	1.07		Male	Peru
C003	12.55894808	CFHR2	P36980	Confirmed TB	Negative	-1	1.07		Male	Peru
C003	9.913041364	HPCAL1	P37235	Confirmed TB	Negative	-1	1.07		Male	Peru
C003	9.868594862	TAGLN2	P37802	Confirmed TB	Negative	-1	1.07		Male	Peru
C003	9.394451607	TALDO1	P37837	Confirmed TB	Negative	-1	1.07		Male	Peru
C003	8.596360122	SNCA	P37840-1-140	Confirmed TB	Negative	-1	1.07		Male	Peru
C003	8.937341525	HSPA9	P38646	Confirmed TB	Negative	-1	1.07		Male	Peru
C003	9.230158112	DDOST	P39656	Confirmed TB	Negative	-1	1.07		Male	Peru
C003	9.19883163	GP5	P40197	Confirmed TB	Negative	-1	1.07		Male	Peru
C003	9.04930703	CCT6A	P40227	Confirmed TB	Negative	-1	1.07		Male	Peru
C003	8.843563732	MDH1	P40925	Confirmed TB	Negative	-1	1.07		Male	Peru
C003	9.171805476	MDH2	P40926	Confirmed TB	Negative	-1	1.07		Male	Peru
C003	8.755572448	EIF2S3	P41091	Confirmed TB	Negative	-1	1.07		Male	Peru
C003	11.32193266	PTGDS	P41222	Confirmed TB	Negative	-1	1.07		Male	Peru
C003	8.699458243	ACTR1B	P42025	Confirmed TB	Negative	-1	1.07		Male	Peru
C003	9.957275992	PRCP	P42785	Confirmed TB	Negative	-1	1.07		Male	Peru
C003	10.38962008	MCAM	P43121	Confirmed TB	Negative	-1	1.07		Male	Peru
C003	11.31017047	BTD	P43251	Confirmed TB	Negative	-1	1.07		Male	Peru
C003	9.208950788	GPD2	P43304	Confirmed TB	Negative	-1	1.07		Male	Peru
C003	11.95869227	AFM	P43652	Confirmed TB	Negative	-1	1.07		Male	Peru
C003	9.25677834	AFM	P43652-22-599	Confirmed TB	Negative	-1	1.07		Male	Peru
C003	8.739242497	USP5	P45974	Confirmed TB	Negative	-1	1.07		Male	Peru
C003	9.370306899	CAPZA2	P47755	Confirmed TB	Negative	-1	1.07		Male	Peru
C003	8.683017528	CAPZB	P47756	Confirmed TB	Negative	-1	1.07		Male	Peru
C003	9.614720917	LIMS1	P48059	Confirmed TB	Negative	-1	1.07		Male	Peru
C003	8.854840677	ME1	P48163	Confirmed TB	Negative	-1	1.07		Male	Peru
C003	10.30486761	ARCN1	P48444	Confirmed TB	Negative	-1	1.07		Male	Peru
C003	9.129248736	CCT5	P48643	Confirmed TB	Negative	-1	1.07		Male	Peru
C003	10.66891166	IDH2	P48735	Confirmed TB	Negative	-1	1.07		Male	Peru
C003	10.32326635	MASP1	P48740	Confirmed TB	Negative	-1	1.07		Male	Peru
C003	9.099167044	CCT3	P49368	Confirmed TB	Negative	-1	1.07		Male	Peru
C003	9.594436291	TUFM	P49411	Confirmed TB	Negative	-1	1.07		Male	Peru
C003	9.819577435	PSMB3	P49720	Confirmed TB	Negative	-1	1.07		Male	Peru
C003	9.498609077	PSMB2	P49721	Confirmed TB	Negative	-1	1.07		Male	Peru
C003	10.22445224	COMP	P49747	Confirmed TB	Negative	-1	1.07		Male	Peru
C003	8.850095003	TMED10	P49755	Confirmed TB	Negative	-1	1.07		Male	Peru
C003	11.39468608	SELENOP	P49908	Confirmed TB	Negative	-1	1.07		Male	Peru
C003	11.07788186	CAMP	P49913	Confirmed TB	Negative	-1	1.07		Male	Peru
C003	9.185239775	GDI2	P50395	Confirmed TB	Negative	-1	1.07		Male	Peru
C003	8.39774441	VASP	P50552	Confirmed TB	Negative	-1	1.07		Male	Peru
C003	9.230655011	CCT8	P50990	Confirmed TB	Negative	-1	1.07		Male	Peru
C003	8.975722332	CCT4	P50991	Confirmed TB	Negative	-1	1.07		Male	Peru
C003	8.966103845	RAB5C	P51148	Confirmed TB	Negative	-1	1.07		Male	Peru
C003	9.062193445	RAB7A	P51149	Confirmed TB	Negative	-1	1.07		Male	Peru
C003	8.578403555	SSR4	P51571	Confirmed TB	Negative	-1	1.07		Male	Peru
C003	9.639514461	ALDH3A2	P51648	Confirmed TB	Negative	-1	1.07		Male	Peru
C003	14.22198298	LUM	P51884	Confirmed TB	Negative	-1	1.07		Male	Peru
C003	8.172659628	LUM	P51884-19-338	Confirmed TB	Negative	-1	1.07		Male	Peru
C003	9.087336009	ARHGDIA	P52565	Confirmed TB	Negative	-1	1.07		Male	Peru
C003	9.109680521	CAPZA1	P52907	Confirmed TB	Negative	-1	1.07		Male	Peru
C003	8.597138986	ACLY	P53396	Confirmed TB	Negative	-1	1.07		Male	Peru
C003	8.756679353	COPB1	P53618	Confirmed TB	Negative	-1	1.07		Male	Peru
C003	9.577621536	COPA	P53621	Confirmed TB	Negative	-1	1.07		Male	Peru
C003	9.907727597	RAD23B	P54727	Confirmed TB	Negative	-1	1.07		Male	Peru
C003	9.873319631	AK2	P54819	Confirmed TB	Negative	-1	1.07		Male	Peru
C003	9.456170785	NAPA	P54920	Confirmed TB	Negative	-1	1.07		Male	Peru
C003	12.36777993	EIF5	P55010	Confirmed TB	Negative	-1	1.07		Male	Peru
C003	12.80024966	APOC4	P55056	Confirmed TB	Negative	-1	1.07		Male	Peru
C003	11.08965219	PLTP	P55058	Confirmed TB	Negative	-1	1.07		Male	Peru
C003	9.304542707	PLTP	P55058-18-493	Confirmed TB	Negative	-1	1.07		Male	Peru
C003	9.642074074	VCP	P55072	Confirmed TB	Negative	-1	1.07		Male	Peru
C003	8.977017912	NAP1L1	P55209	Confirmed TB	Negative	-1	1.07		Male	Peru
C003	10.65058861	CDH13	P55290	Confirmed TB	Negative	-1	1.07		Male	Peru
C003	8.888509863	NPEPPS	P55786	Confirmed TB	Negative	-1	1.07		Male	Peru
C003	8.522946075	MARS1	P56192	Confirmed TB	Negative	-1	1.07		Male	Peru
C003	10.89722414	ANTXR2	P58335	Confirmed TB	Negative	-1	1.07		Male	Peru
C003	9.386129545	MTPN	P58546	Confirmed TB	Negative	-1	1.07		Male	Peru
C003	9.037200239	MYL6	P60660	Confirmed TB	Negative	-1	1.07		Male	Peru
C003	11.33876175	ACTB	P60709	Confirmed TB	Negative	-1	1.07		Male	Peru
C003	10.1016731	EIF4A1	P60842	Confirmed TB	Negative	-1	1.07		Male	Peru
C003	8.839141336	PSMA6	P60900	Confirmed TB	Negative	-1	1.07		Male	Peru
C003	9.246429514	CDC42	P60953	Confirmed TB	Negative	-1	1.07		Male	Peru
C003	8.858207276	DSTN	P60981	Confirmed TB	Negative	-1	1.07		Male	Peru
C003	9.08888404	KRTDAP	P60985	Confirmed TB	Negative	-1	1.07		Male	Peru
C003	9.361557343	RAB8A	P61006	Confirmed TB	Negative	-1	1.07		Male	Peru
C003	8.618680212	RAB5B	P61020	Confirmed TB	Negative	-1	1.07		Male	Peru
C003	10.56355961	RAB10	P61026	Confirmed TB	Negative	-1	1.07		Male	Peru
C003	8.217412702	UBE2N	P61088	Confirmed TB	Negative	-1	1.07		Male	Peru
C003	9.246479611	RAB14	P61106	Confirmed TB	Negative	-1	1.07		Male	Peru
C003	8.874203004	ACTR3	P61158	Confirmed TB	Negative	-1	1.07		Male	Peru
C003	9.691217865	ACTR2	P61160	Confirmed TB	Negative	-1	1.07		Male	Peru
C003	10.42301154	ACTR1A	P61163	Confirmed TB	Negative	-1	1.07		Male	Peru
C003	9.31828564	ARF3	P61204	Confirmed TB	Negative	-1	1.07		Male	Peru
C003	10.11880319	RAP1B	P61224	Confirmed TB	Negative	-1	1.07		Male	Peru
C003	9.344554009	RAP2B	P61225	Confirmed TB	Negative	-1	1.07		Male	Peru
C003	7.778952813	HSPE1	P61604	Confirmed TB	Negative	-1	1.07		Male	Peru
C003	15.29923621	LYZ	P61626-19-148	Confirmed TB	Negative	-1	1.07		Male	Peru
C003	8.569392304	B2M	P61769	Confirmed TB	Negative	-1	1.07		Male	Peru
C003	10.2285876	B2M	P61769-21-119	Confirmed TB	Negative	-1	1.07		Male	Peru
C003	10.63064298	HNRNPK	P61978	Confirmed TB	Negative	-1	1.07		Male	Peru
C003	9.583746554	YWHAG	P61981	Confirmed TB	Negative	-1	1.07		Male	Peru
C003	9.252993266	YWHAE	P62258	Confirmed TB	Negative	-1	1.07		Male	Peru
C003	8.678334033	RPS13	P62277	Confirmed TB	Negative	-1	1.07		Male	Peru
C003	11.1346072	TMSB4X	P62328	Confirmed TB	Negative	-1	1.07		Male	Peru
C003	8.25345237	PSMC6	P62333	Confirmed TB	Negative	-1	1.07		Male	Peru
C003	12.13945499	RPS6	P62753	Confirmed TB	Negative	-1	1.07		Male	Peru
C003	10.72774198	H4C1	P62805	Confirmed TB	Negative	-1	1.07		Male	Peru
C003	8.233441935	RAB1A	P62820	Confirmed TB	Negative	-1	1.07		Male	Peru
C003	8.672542098	RAN	P62826	Confirmed TB	Negative	-1	1.07		Male	Peru
C003	10.02686534	GNB1	P62873	Confirmed TB	Negative	-1	1.07		Male	Peru
C003	11.66264653	RPL10A	P62906	Confirmed TB	Negative	-1	1.07		Male	Peru
C003	9.94669261	PPIA	P62937	Confirmed TB	Negative	-1	1.07		Male	Peru
C003	9.94002836	PPIA	P62937-1-165	Confirmed TB	Negative	-1	1.07		Male	Peru
C003	12.16583858	RPS27A	P62979	Confirmed TB	Negative	-1	1.07		Male	Peru
C003	8.657147609	AP2B1	P63010	Confirmed TB	Negative	-1	1.07		Male	Peru
C003	10.19755956	YWHAZ	P63104	Confirmed TB	Negative	-1	1.07		Male	Peru
C003	8.360870533	EIF5A	P63241	Confirmed TB	Negative	-1	1.07		Male	Peru
C003	9.229174636	ACTG1	P63261	Confirmed TB	Negative	-1	1.07		Male	Peru
C003	9.529288595	TPM4	P67936	Confirmed TB	Negative	-1	1.07		Male	Peru
C003	10.65278246	ACTC1	P68032	Confirmed TB	Negative	-1	1.07		Male	Peru
C003	9.423100906	EEF1A1	P68104	Confirmed TB	Negative	-1	1.07		Male	Peru
C003	11.09276623	TUBA1B	P68363	Confirmed TB	Negative	-1	1.07		Male	Peru
C003	10.05963281	TUBA4A	P68366	Confirmed TB	Negative	-1	1.07		Male	Peru
C003	9.363506807	TUBB4B	P68371	Confirmed TB	Negative	-1	1.07		Male	Peru
C003	10.02408644	HBB	P68871	Confirmed TB	Negative	-1	1.07		Male	Peru
C003	9.22181066	HBG2	P69892	Confirmed TB	Negative	-1	1.07		Male	Peru
C003	10.62977352	HBA1	P69905	Confirmed TB	Negative	-1	1.07		Male	Peru
C003	9.418336899	CCT2	P78371	Confirmed TB	Negative	-1	1.07		Male	Peru
C003	9.570324356	GSTO1	P78417	Confirmed TB	Negative	-1	1.07		Male	Peru
C003	11.89165054	GPLD1	P80108	Confirmed TB	Negative	-1	1.07		Male	Peru
C003	8.72442526	S100A12	P80511	Confirmed TB	Negative	-1	1.07		Male	Peru
C003	10.99480863	IGLV3-21	P80748	Confirmed TB	Negative	-1	1.07		Male	Peru
C003	9.591613532	HSPG2	P98160	Confirmed TB	Negative	-1	1.07		Male	Peru
C003	12.45785309	CYCS	P99999	Confirmed TB	Negative	-1	1.07		Male	Peru
C003	15.13336391	Rv3404c	P9WKZ3	Confirmed TB	Negative	-1	1.07		Male	Peru
C003	8.510790232	atpA	P9WPU7	Confirmed TB	Negative	-1	1.07		Male	Peru
C003	8.862921662	MPP1	Q00013	Confirmed TB	Negative	-1	1.07		Male	Peru
C003	9.029096748	CLTC	Q00610	Confirmed TB	Negative	-1	1.07		Male	Peru
C003	9.491190489	CAP1	Q01518	Confirmed TB	Negative	-1	1.07		Male	Peru
C003	9.230486058	PFKP	Q01813	Confirmed TB	Negative	-1	1.07		Male	Peru
C003	8.43434036	GUCY1B1	Q02153	Confirmed TB	Negative	-1	1.07		Male	Peru
C003	8.847659242	PLGLB1	Q02325	Confirmed TB	Negative	-1	1.07		Male	Peru
C003	11.21434486	NUCB1	Q02818	Confirmed TB	Negative	-1	1.07		Male	Peru
C003	9.459741618	CFHR3	Q02985	Confirmed TB	Negative	-1	1.07		Male	Peru
C003	8.820441862	CFHR1	Q03591	Confirmed TB	Negative	-1	1.07		Male	Peru
C003	10.64470711	HGFAC	Q04756	Confirmed TB	Negative	-1	1.07		Male	Peru
C003	8.637166968	GLO1	Q04760	Confirmed TB	Negative	-1	1.07		Male	Peru
C003	8.881629583	YWHAH	Q04917	Confirmed TB	Negative	-1	1.07		Male	Peru
C003	9.539902553	PRKCD	Q05655	Confirmed TB	Negative	-1	1.07		Male	Peru
C003	11.34475558	CALD1	Q05682	Confirmed TB	Negative	-1	1.07		Male	Peru
C003	12.23658222	ITIH3	Q06033	Confirmed TB	Negative	-1	1.07		Male	Peru
C003	9.457242624	ITIH3	Q06033-35-651	Confirmed TB	Negative	-1	1.07		Male	Peru
C003	9.405456453	PSME1	Q06323	Confirmed TB	Negative	-1	1.07		Male	Peru
C003	7.990035281	FMOD	Q06828	Confirmed TB	Negative	-1	1.07		Male	Peru
C003	9.803020562	PRDX1	Q06830	Confirmed TB	Negative	-1	1.07		Male	Peru
C003	7.941812959	KLC1	Q07866	Confirmed TB	Negative	-1	1.07		Male	Peru
C003	9.883351363	LRP1	Q07954	Confirmed TB	Negative	-1	1.07		Male	Peru
C003	10.89515147	LGALS3BP	Q08380	Confirmed TB	Negative	-1	1.07		Male	Peru
C003	10.32470977	FGL1	Q08830	Confirmed TB	Negative	-1	1.07		Male	Peru
C003	8.362355556	nrp	Q10896	Confirmed TB	Negative	-1	1.07		Male	Peru
C003	10.5271122	EFEMP1	Q12805	Confirmed TB	Negative	-1	1.07		Male	Peru
C003	12.20152222	EFEMP1	Q12805-18-493	Confirmed TB	Negative	-1	1.07		Male	Peru
C003	11.25995301	CNTN1	Q12860	Confirmed TB	Negative	-1	1.07		Male	Peru
C003	9.161602124	SPP2	Q13103	Confirmed TB	Negative	-1	1.07		Male	Peru
C003	9.199789113	MMRN1	Q13201	Confirmed TB	Negative	-1	1.07		Male	Peru
C003	9.107670287	SELENBP1	Q13228	Confirmed TB	Negative	-1	1.07		Male	Peru
C003	12.11883669	SEMA3F	Q13275	Confirmed TB	Negative	-1	1.07		Male	Peru
C003	10.50924188	ILK	Q13418	Confirmed TB	Negative	-1	1.07		Male	Peru
C003	9.45978568	DCTN2	Q13561	Confirmed TB	Negative	-1	1.07		Male	Peru
C003	8.689559769	IQGAP2	Q13576	Confirmed TB	Negative	-1	1.07		Male	Peru
C003	9.461650264	STIM1	Q13586	Confirmed TB	Negative	-1	1.07		Male	Peru
C003	7.554953468	FHL1	Q13642	Confirmed TB	Negative	-1	1.07		Male	Peru
C003	13.25564867	APOF	Q13790	Confirmed TB	Negative	-1	1.07		Male	Peru
C003	9.163132268	ENPP2	Q13822	Confirmed TB	Negative	-1	1.07		Male	Peru
C003	10.06516439	DSG2	Q14126	Confirmed TB	Negative	-1	1.07		Male	Peru
C003	9.273870077	SEPTIN6	Q14141	Confirmed TB	Negative	-1	1.07		Male	Peru
C003	8.98785886	DCTN1	Q14203	Confirmed TB	Negative	-1	1.07		Male	Peru
C003	9.102749824	DYNC1H1	Q14204	Confirmed TB	Negative	-1	1.07		Male	Peru
C003	8.662743676	CTTN	Q14247	Confirmed TB	Negative	-1	1.07		Male	Peru
C003	9.681399421	FLOT2	Q14254	Confirmed TB	Negative	-1	1.07		Male	Peru
C003	9.805785962	FGL2	Q14314	Confirmed TB	Negative	-1	1.07		Male	Peru
C003	10.18649427	SPARCL1	Q14515	Confirmed TB	Negative	-1	1.07		Male	Peru
C003	10.99321761	HABP2	Q14520	Confirmed TB	Negative	-1	1.07		Male	Peru
C003	13.26275172	ITIH4	Q14624	Confirmed TB	Negative	-1	1.07		Male	Peru
C003	11.61443797	ITIH4	Q14624-29-661	Confirmed TB	Negative	-1	1.07		Male	Peru
C003	10.19758602	ITIH4	Q14624-689-930	Confirmed TB	Negative	-1	1.07		Male	Peru
C003	9.845925944	GANAB	Q14697	Confirmed TB	Negative	-1	1.07		Male	Peru
C003	9.046110509	LTBP1	Q14766	Confirmed TB	Negative	-1	1.07		Male	Peru
C003	9.421171239	KPNB1	Q14974	Confirmed TB	Negative	-1	1.07		Male	Peru
C003	8.55170839	SEPTIN2	Q15019	Confirmed TB	Negative	-1	1.07		Male	Peru
C003	10.05418739	POSTN	Q15063	Confirmed TB	Negative	-1	1.07		Male	Peru
C003	9.274813598	PDIA6	Q15084	Confirmed TB	Negative	-1	1.07		Male	Peru
C003	10.22552428	PCOLCE	Q15113	Confirmed TB	Negative	-1	1.07		Male	Peru
C003	11.22160995	PON3	Q15166	Confirmed TB	Negative	-1	1.07		Male	Peru
C003	10.67909972	PCBP1	Q15365	Confirmed TB	Negative	-1	1.07		Male	Peru
C003	9.095822576	PCBP2	Q15366	Confirmed TB	Negative	-1	1.07		Male	Peru
C003	10.31770808	RSU1	Q15404	Confirmed TB	Negative	-1	1.07		Male	Peru
C003	10.22283758	FCN2	Q15485	Confirmed TB	Negative	-1	1.07		Male	Peru
C003	9.641086283	TGFBI	Q15582	Confirmed TB	Negative	-1	1.07		Male	Peru
C003	8.903566848	MAPRE1	Q15691	Confirmed TB	Negative	-1	1.07		Male	Peru
C003	9.215178977	CD226	Q15762	Confirmed TB	Negative	-1	1.07		Male	Peru
C003	9.65215296	STXBP2	Q15833	Confirmed TB	Negative	-1	1.07		Male	Peru
C003	9.691198933	ZYX	Q15942	Confirmed TB	Negative	-1	1.07		Male	Peru
C003	9.604063687	SEPTIN7	Q16181	Confirmed TB	Negative	-1	1.07		Male	Peru
C003	11.13752613	ECM1	Q16610	Confirmed TB	Negative	-1	1.07		Male	Peru
C003	8.898608906	DBN1	Q16643	Confirmed TB	Negative	-1	1.07		Male	Peru
C003	10.59939294	MAN2A1	Q16706	Confirmed TB	Negative	-1	1.07		Male	Peru
C003	13.31260005	AOC3	Q16853	Confirmed TB	Negative	-1	1.07		Male	Peru
C003	8.223290453	IMMT	Q16891	Confirmed TB	Negative	-1	1.07		Male	Peru
C003	8.837181477	INF2	Q27J81	Confirmed TB	Negative	-1	1.07		Male	Peru
C003	8.790515972	DDI2	Q5TDH0	Confirmed TB	Negative	-1	1.07		Male	Peru
C003	9.282002512	ZFYVE26	Q68DK2	Confirmed TB	Negative	-1	1.07		Male	Peru
C003	8.738841151	VASN	Q6EMK4	Confirmed TB	Negative	-1	1.07		Male	Peru
C003	14.1232838	VASN	Q6EMK4-24-673	Confirmed TB	Negative	-1	1.07		Male	Peru
C003	9.444245018	LAIR1	Q6GTX8	Confirmed TB	Negative	-1	1.07		Male	Peru
C003	9.078465578	LAMTOR1	Q6IAA8	Confirmed TB	Negative	-1	1.07		Male	Peru
C003	8.806422113	TWF2	Q6IBS0	Confirmed TB	Negative	-1	1.07		Male	Peru
C003	18.82214069	FAHD1	Q6P587	Confirmed TB	Negative	-1	1.07		Male	Peru
C003	10.14135783	PLXDC2	Q6UX71	Confirmed TB	Negative	-1	1.07		Male	Peru
C003	9.844652418	PI16	Q6UXB8	Confirmed TB	Negative	-1	1.07		Male	Peru
C003	10.08982985	CD109	Q6YHK3	Confirmed TB	Negative	-1	1.07		Male	Peru
C003	9.317195837	UNC13D	Q70J99	Confirmed TB	Negative	-1	1.07		Male	Peru
C003	9.083830982	TUBA1A	Q71U36	Confirmed TB	Negative	-1	1.07		Male	Peru
C003	12.14279356	ADAMTS13	Q76LX8	Confirmed TB	Negative	-1	1.07		Male	Peru
C003	8.53689016	DOK3	Q7L591	Confirmed TB	Negative	-1	1.07		Male	Peru
C003	9.122163288	ABI3BP	Q7Z7G0	Confirmed TB	Negative	-1	1.07		Male	Peru
C003	9.210916027	MEGF8	Q7Z7M0	Confirmed TB	Negative	-1	1.07		Male	Peru
C003	9.588413201	SERPINA11	Q86U17	Confirmed TB	Negative	-1	1.07		Male	Peru
C003	8.818916262	OAF	Q86UD1	Confirmed TB	Negative	-1	1.07		Male	Peru
C003	9.39837533	FERMT3	Q86UX7	Confirmed TB	Negative	-1	1.07		Male	Peru
C003	10.49719129	CD163	Q86VB7	Confirmed TB	Negative	-1	1.07		Male	Peru
C003	9.131054999	CAND1	Q86VP6	Confirmed TB	Negative	-1	1.07		Male	Peru
C003	8.963009487	TREML1	Q86YW5	Confirmed TB	Negative	-1	1.07		Male	Peru
C003	9.20214688	LILRA3	Q8N6C8	Confirmed TB	Negative	-1	1.07		Male	Peru
C003	9.170184837	GOLM1	Q8NBJ4	Confirmed TB	Negative	-1	1.07		Male	Peru
C003	8.872514829	PCYOX1L	Q8NBM8	Confirmed TB	Negative	-1	1.07		Male	Peru
C003	10.34725409	PCSK9	Q8NBP7	Confirmed TB	Negative	-1	1.07		Male	Peru
C003	9.081736337	TXNDC5	Q8NBS9	Confirmed TB	Negative	-1	1.07		Male	Peru
C003	8.754844183	ANGPTL6	Q8NI99	Confirmed TB	Negative	-1	1.07		Male	Peru
C003	9.056798924	PDCD6IP	Q8WUM4	Confirmed TB	Negative	-1	1.07		Male	Peru
C003	9.382378558	BRK1	Q8WUW1	Confirmed TB	Negative	-1	1.07		Male	Peru
C003	10.27238687	OIT3	Q8WWZ8	Confirmed TB	Negative	-1	1.07		Male	Peru
C003	9.285422042	MUC16	Q8WXI7	Confirmed TB	Negative	-1	1.07		Male	Peru
C003	11.82367562	TTN	Q8WZ42	Confirmed TB	Negative	-1	1.07		Male	Peru
C003	11.27285348	CFHR4	Q92496	Confirmed TB	Negative	-1	1.07		Male	Peru
C003	10.59309291	PRG4	Q92954	Confirmed TB	Negative	-1	1.07		Male	Peru
C003	8.552118434	ATP2A3	Q93084	Confirmed TB	Negative	-1	1.07		Male	Peru
C003	8.052736	PDLIM5	Q96HC4	Confirmed TB	Negative	-1	1.07		Male	Peru
C003	10.47964237	CPB2	Q96IY4	Confirmed TB	Negative	-1	1.07		Male	Peru
C003	16.55905425	CPB2	Q96IY4-23-114	Confirmed TB	Negative	-1	1.07		Male	Peru
C003	10.1267683	CNDP1	Q96KN2	Confirmed TB	Negative	-1	1.07		Male	Peru
C003	12.44157214	PRAP1	Q96NZ9	Confirmed TB	Negative	-1	1.07		Male	Peru
C003	9.685882427	PRAP1	Q96NZ9-21-151	Confirmed TB	Negative	-1	1.07		Male	Peru
C003	11.96104375	PGLYRP2	Q96PD5	Confirmed TB	Negative	-1	1.07		Male	Peru
C003	8.855101981	PUS7	Q96PZ0	Confirmed TB	Negative	-1	1.07		Male	Peru
C003	8.927010415	VPS35	Q96QK1	Confirmed TB	Negative	-1	1.07		Male	Peru
C003	10.87425351	SCGB3A1	Q96QR1	Confirmed TB	Negative	-1	1.07		Male	Peru
C003	9.223835815	CNN2	Q99439	Confirmed TB	Negative	-1	1.07		Male	Peru
C003	8.979558274	PARK7	Q99497	Confirmed TB	Negative	-1	1.07		Male	Peru
C003	8.94684959	PHB2	Q99623	Confirmed TB	Negative	-1	1.07		Male	Peru
C003	9.918840249	OLFM1	Q99784	Confirmed TB	Negative	-1	1.07		Male	Peru
C003	9.016611895	CCT7	Q99832	Confirmed TB	Negative	-1	1.07		Male	Peru
C003	8.675556053	RARRES2	Q99969	Confirmed TB	Negative	-1	1.07		Male	Peru
C003	9.318815933	CORO1B	Q9BR76	Confirmed TB	Negative	-1	1.07		Male	Peru
C003	9.119261921	ESYT1	Q9BSJ8	Confirmed TB	Negative	-1	1.07		Male	Peru
C003	9.540055487	FUCA2	Q9BTY2	Confirmed TB	Negative	-1	1.07		Male	Peru
C003	8.749308245	PDCD10	Q9BUL8	Confirmed TB	Negative	-1	1.07		Male	Peru
C003	10.07067075	COLEC11	Q9BWP8	Confirmed TB	Negative	-1	1.07		Male	Peru
C003	9.540461753	CFHR5	Q9BXR6	Confirmed TB	Negative	-1	1.07		Male	Peru
C003	14.80446631	CRNKL1	Q9BZJ0	Confirmed TB	Negative	-1	1.07		Male	Peru
C003	11.1798281	RTN4R	Q9BZR6	Confirmed TB	Negative	-1	1.07		Male	Peru
C003	8.816346722	TOLLIP	Q9H0E2	Confirmed TB	Negative	-1	1.07		Male	Peru
C003	9.198452098	RAB1B	Q9H0U4	Confirmed TB	Negative	-1	1.07		Male	Peru
C003	11.42087636	SH3BGRL3	Q9H299	Confirmed TB	Negative	-1	1.07		Male	Peru
C003	16.81981943	RNPEP	Q9H4A4	Confirmed TB	Negative	-1	1.07		Male	Peru
C003	7.868219785	RNPEP	Q9H4A4-2-650	Confirmed TB	Negative	-1	1.07		Male	Peru
C003	9.282457293	DPEP2	Q9H4A9	Confirmed TB	Negative	-1	1.07		Male	Peru
C003	10.06161635	TUBB1	Q9H4B7	Confirmed TB	Negative	-1	1.07		Male	Peru
C003	8.100078605	PLEKHA4	Q9H4M7	Confirmed TB	Negative	-1	1.07		Male	Peru
C003	9.361166486	EHD1	Q9H4M9	Confirmed TB	Negative	-1	1.07		Male	Peru
C003	9.885831806	RGCC	Q9H4X1	Confirmed TB	Negative	-1	1.07		Male	Peru
C003	9.640045807	PARVB	Q9HBI1	Confirmed TB	Negative	-1	1.07		Male	Peru
C003	10.79605834	APMAP	Q9HDC9	Confirmed TB	Negative	-1	1.07		Male	Peru
C003	9.521698793	VTA1	Q9NP79	Confirmed TB	Negative	-1	1.07		Male	Peru
C003	10.47149523	IL1RAP	Q9NPH3	Confirmed TB	Negative	-1	1.07		Male	Peru
C003	10.05476149	CRTAC1	Q9NQ79	Confirmed TB	Negative	-1	1.07		Male	Peru
C003	9.789105529	RTN4	Q9NQC3	Confirmed TB	Negative	-1	1.07		Male	Peru
C003	9.282137595	XPNPEP1	Q9NQW7	Confirmed TB	Negative	-1	1.07		Male	Peru
C003	10.21437448	PDLIM7	Q9NR12	Confirmed TB	Negative	-1	1.07		Male	Peru
C003	8.910460424	SAR1A	Q9NR31	Confirmed TB	Negative	-1	1.07		Male	Peru
C003	8.810812092	ATG3	Q9NT62	Confirmed TB	Negative	-1	1.07		Male	Peru
C003	9.807848116	OLA1	Q9NTK5	Confirmed TB	Negative	-1	1.07		Male	Peru
C003	17.99690978	CBLN4	Q9NTU7	Confirmed TB	Negative	-1	1.07		Male	Peru
C003	8.567090867	ARL8B	Q9NVJ2	Confirmed TB	Negative	-1	1.07		Male	Peru
C003	9.106250362	TUBA8	Q9NY65	Confirmed TB	Negative	-1	1.07		Male	Peru
C003	10.28826246	ERAP1	Q9NZ08	Confirmed TB	Negative	-1	1.07		Male	Peru
C003	11.89177508	ADA2	Q9NZK5	Confirmed TB	Negative	-1	1.07		Male	Peru
C003	9.958796541	C1RL	Q9NZP8	Confirmed TB	Negative	-1	1.07		Male	Peru
C003	9.576160776	C1RL	Q9NZP8-36-487	Confirmed TB	Negative	-1	1.07		Male	Peru
C003	9.398174231	ABRACL	Q9P1F3	Confirmed TB	Negative	-1	1.07		Male	Peru
C003	8.902156887	BIN2	Q9UBW5	Confirmed TB	Negative	-1	1.07		Male	Peru
C003	11.12336981	FBLN5	Q9UBX5	Confirmed TB	Negative	-1	1.07		Male	Peru
C003	11.14305304	FETUB	Q9UGM5	Confirmed TB	Negative	-1	1.07		Male	Peru
C003	10.28827762	PCYOX1	Q9UHG3	Confirmed TB	Negative	-1	1.07		Male	Peru
C003	14.5983168	DDX20	Q9UHI6	Confirmed TB	Negative	-1	1.07		Male	Peru
C003	8.806790354	DBNL	Q9UJU6	Confirmed TB	Negative	-1	1.07		Male	Peru
C003	11.0401875	SERPINA10	Q9UK55	Confirmed TB	Negative	-1	1.07		Male	Peru
C003	9.865842011	PSME2	Q9UL46	Confirmed TB	Negative	-1	1.07		Male	Peru
C003	14.30349313	TRPC5	Q9UL62	Confirmed TB	Negative	-1	1.07		Male	Peru
C003	10.90737145	HEG1	Q9ULI3	Confirmed TB	Negative	-1	1.07		Male	Peru
C003	8.98598883	CORO1C	Q9ULV4	Confirmed TB	Negative	-1	1.07		Male	Peru
C003	10.66158395	MINPP1	Q9UNW1	Confirmed TB	Negative	-1	1.07		Male	Peru
C003	9.590352548	RUVBL2	Q9Y230	Confirmed TB	Negative	-1	1.07		Male	Peru
C003	10.0030038	RUVBL1	Q9Y265	Confirmed TB	Negative	-1	1.07		Male	Peru
C003	10.2547402	TLN1	Q9Y490	Confirmed TB	Negative	-1	1.07		Male	Peru
C003	19.79486822	MYO5A	Q9Y4I1	Confirmed TB	Negative	-1	1.07		Male	Peru
C003	11.39331471	HYOU1	Q9Y4L1	Confirmed TB	Negative	-1	1.07		Male	Peru
C003	10.65601195	SUPT16H	Q9Y5B9	Confirmed TB	Negative	-1	1.07		Male	Peru
C003	11.14959747	ANGPTL3	Q9Y5C1	Confirmed TB	Negative	-1	1.07		Male	Peru
C003	9.036836339	COPG1	Q9Y678	Confirmed TB	Negative	-1	1.07		Male	Peru
C003	9.883844039	FCGBP	Q9Y6R7	Confirmed TB	Negative	-1	1.07		Male	Peru
C003	10.57958784	FCGBP	Q9Y6R7-24-5405	Confirmed TB	Negative	-1	1.07		Male	Peru
C003	10.77530726	COLEC10	Q9Y6Z7	Confirmed TB	Negative	-1	1.07		Male	Peru
C004	10.09625614	IGLV8-61	A0A075B6I0	Unlikely TB	Negative	-0.59			Male	Peru
C004	9.804906881	IGLV5-37	A0A075B6J1-20-123	Unlikely TB	Negative	-0.59			Male	Peru
C004	9.514386926	IGLV2-18	A0A075B6J9	Unlikely TB	Negative	-0.59			Male	Peru
C004	9.480994694	IGLV3-12	A0A075B6K2	Unlikely TB	Negative	-0.59			Male	Peru
C004	10.98864323	IGLV3-10	A0A075B6K4	Unlikely TB	Negative	-0.59			Male	Peru
C004	11.0731447	IGLV3-10	A0A075B6K4-20-115	Unlikely TB	Negative	-0.59			Male	Peru
C004	9.791259641	IGLV3-9	A0A075B6K5	Unlikely TB	Negative	-0.59			Male	Peru
C004	16.29979087	IGKV2-28	A0A075B6P5-20-120	Unlikely TB	Negative	-0.59			Male	Peru
C004	9.611485928	IGHV3-64	A0A075B6Q5	Unlikely TB	Negative	-0.59			Male	Peru
C004	9.230002837	IGKV2D-24	A0A075B6R9	Unlikely TB	Negative	-0.59			Male	Peru
C004	9.413003799	IGKV1D-17	A0A075B6S4-23-117	Unlikely TB	Negative	-0.59			Male	Peru
C004	10.49401926	IGKV1-27	A0A075B6S5	Unlikely TB	Negative	-0.59			Male	Peru
C004	13.26831952	IGKV1-37	A0A075B6S9-23-117	Unlikely TB	Negative	-0.59			Male	Peru
C004	11.56430298	IGKV3D-15	A0A087WSY6	Unlikely TB	Negative	-0.59			Male	Peru
C004	12.38417908	IGKV3D-15	A0A087WSY6-21-115	Unlikely TB	Negative	-0.59			Male	Peru
C004	8.917686931	IGKV2-40	A0A087WW87	Unlikely TB	Negative	-0.59			Male	Peru
C004	11.42514658	IGHV3-49	A0A0A0MS15	Unlikely TB	Negative	-0.59			Male	Peru
C004	12.68126327	IGHV3-49	A0A0A0MS15-20-119	Unlikely TB	Negative	-0.59			Male	Peru
C004	9.654579904	IGKV6D-21	A0A0A0MT36	Unlikely TB	Negative	-0.59			Male	Peru
C004	11.43411962	IGLV1-36	A0A0B4J1U3	Unlikely TB	Negative	-0.59			Male	Peru
C004	9.633532486	IGHV3-15	A0A0B4J1V0	Unlikely TB	Negative	-0.59			Male	Peru
C004	10.23473894	IGHV3-15	A0A0B4J1V0-20-119	Unlikely TB	Negative	-0.59			Male	Peru
C004	9.914556696	IGHV2-26	A0A0B4J1V2	Unlikely TB	Negative	-0.59			Male	Peru
C004	8.641575083	IGHV3-73	A0A0B4J1V6	Unlikely TB	Negative	-0.59			Male	Peru
C004	14.60703785	IGHV3-73	A0A0B4J1V6-20-119	Unlikely TB	Negative	-0.59			Male	Peru
C004	9.335655515	IGHV3-74	A0A0B4J1X5	Unlikely TB	Negative	-0.59			Male	Peru
C004	11.48791533	IGHV3-43	A0A0B4J1X8-20-118	Unlikely TB	Negative	-0.59			Male	Peru
C004	10.07584881	IGLV9-49	A0A0B4J1Y8	Unlikely TB	Negative	-0.59			Male	Peru
C004	9.271830144	IGLV9-49	A0A0B4J1Y8-20-123	Unlikely TB	Negative	-0.59			Male	Peru
C004	9.174579622	IGHV3-72	A0A0B4J1Y9	Unlikely TB	Negative	-0.59			Male	Peru
C004	10.14419104	IGKV1D-13	A0A0B4J2D9-23-117	Unlikely TB	Negative	-0.59			Male	Peru
C004	8.566247239	IGHV1-69D	A0A0B4J2H0	Unlikely TB	Negative	-0.59			Male	Peru
C004	10.90794849	IGKV6-21	A0A0C4DH24-20-114	Unlikely TB	Negative	-0.59			Male	Peru
C004	11.82195047	IGKV3D-20	A0A0C4DH25-21-116	Unlikely TB	Negative	-0.59			Male	Peru
C004	9.563186607	IGHV1-3	A0A0C4DH29	Unlikely TB	Negative	-0.59			Male	Peru
C004	9.096269328	IGHV1-18	A0A0C4DH31	Unlikely TB	Negative	-0.59			Male	Peru
C004	11.03860716	IGHV3-20	A0A0C4DH32-20-117	Unlikely TB	Negative	-0.59			Male	Peru
C004	10.32508294	IGHV1-24	A0A0C4DH33-20-117	Unlikely TB	Negative	-0.59			Male	Peru
C004	9.288079467	IGHV4-28	A0A0C4DH34	Unlikely TB	Negative	-0.59			Male	Peru
C004	12.65766956	IGHV3-35	A0A0C4DH35	Unlikely TB	Negative	-0.59			Male	Peru
C004	10.89223342	IGHV3-38	A0A0C4DH36	Unlikely TB	Negative	-0.59			Male	Peru
C004	12.24774185	IGHV5-51	A0A0C4DH38	Unlikely TB	Negative	-0.59			Male	Peru
C004	10.73814805	IGHV5-51	A0A0C4DH38-20-117	Unlikely TB	Negative	-0.59			Male	Peru
C004	9.16904525	IGHV3-66	A0A0C4DH42-20-116	Unlikely TB	Negative	-0.59			Male	Peru
C004	10.00974622	IGHV2-70D	A0A0C4DH43	Unlikely TB	Negative	-0.59			Male	Peru
C004	12.54092712	IGKV3D-7	A0A0C4DH55-24-119	Unlikely TB	Negative	-0.59			Male	Peru
C004	14.36385265	IGKV1-9	A0A0C4DH69-23-117	Unlikely TB	Negative	-0.59			Male	Peru
C004	12.49640046	IGKV1-6	A0A0C4DH72-23-117	Unlikely TB	Negative	-0.59			Male	Peru
C004	15.67606711	IGKV1-12	A0A0C4DH73-23-117	Unlikely TB	Negative	-0.59			Male	Peru
C004	9.141914356	IGHV7-4-1	A0A0J9YVY3-20-117	Unlikely TB	Negative	-0.59			Male	Peru
C004	12.82724967	IGHV3-64D	A0A0J9YX35	Unlikely TB	Negative	-0.59			Male	Peru
C004	10.14018749	IGLL5	B9A064	Unlikely TB	Negative	-0.59			Male	Peru
C004	9.557505925	PDLIM1	O00151	Unlikely TB	Negative	-0.59			Male	Peru
C004	10.31947463	MASP2	O00187	Unlikely TB	Negative	-0.59			Male	Peru
C004	8.383550083	MASP2	O00187-16-686	Unlikely TB	Negative	-0.59			Male	Peru
C004	9.022899142	RAB27B	O00194	Unlikely TB	Negative	-0.59			Male	Peru
C004	9.788332406	PSMD11	O00231	Unlikely TB	Negative	-0.59			Male	Peru
C004	8.376496743	PSMD12	O00232	Unlikely TB	Negative	-0.59			Male	Peru
C004	9.929777866	CLIC1	O00299	Unlikely TB	Negative	-0.59			Male	Peru
C004	10.82014953	QSOX1	O00391	Unlikely TB	Negative	-0.59			Male	Peru
C004	9.708050093	IPO5	O00410	Unlikely TB	Negative	-0.59			Male	Peru
C004	9.181217742	DNM1L	O00429	Unlikely TB	Negative	-0.59			Male	Peru
C004	8.907323581	STK25	O00506	Unlikely TB	Negative	-0.59			Male	Peru
C004	11.10808853	CHL1	O00533	Unlikely TB	Negative	-0.59			Male	Peru
C004	9.457521234	CHL1	O00533-25-1208	Unlikely TB	Negative	-0.59			Male	Peru
C004	10.6308071	NRP1	O14786	Unlikely TB	Negative	-0.59			Male	Peru
C004	10.79564918	APOL1	O14791	Unlikely TB	Negative	-0.59			Male	Peru
C004	9.331459236	PSMA7	O14818	Unlikely TB	Negative	-0.59			Male	Peru
C004	10.61690206	MYL12B	O14950	Unlikely TB	Negative	-0.59			Male	Peru
C004	9.397541413	XPO1	O14980	Unlikely TB	Negative	-0.59			Male	Peru
C004	9.017136113	ARPC1B	O15143	Unlikely TB	Negative	-0.59			Male	Peru
C004	14.85380009	ARPC2	O15144	Unlikely TB	Negative	-0.59			Male	Peru
C004	9.570368783	ARPC3	O15145	Unlikely TB	Negative	-0.59			Male	Peru
C004	10.12367412	ARPC5	O15511	Unlikely TB	Negative	-0.59			Male	Peru
C004	13.28865725	EIF4G3	O43432	Unlikely TB	Negative	-0.59			Male	Peru
C004	9.242582552	ACTN4	O43707	Unlikely TB	Negative	-0.59			Male	Peru
C004	10.62962185	CD5L	O43866	Unlikely TB	Negative	-0.59			Male	Peru
C004	9.070619496	CD5L	O43866-20-347	Unlikely TB	Negative	-0.59			Male	Peru
C004	8.84047404	PLIN3	O60664	Unlikely TB	Negative	-0.59			Male	Peru
C004	11.33987589	H2BC12	O60814	Unlikely TB	Negative	-0.59			Male	Peru
C004	13.82767562	FCGR3B	O75015	Unlikely TB	Negative	-0.59			Male	Peru
C004	9.955604075	FCGR3B	O75015-17-200	Unlikely TB	Negative	-0.59			Male	Peru
C004	9.443200618	WDR1	O75083	Unlikely TB	Negative	-0.59			Male	Peru
C004	13.28941399	ICOSLG	O75144	Unlikely TB	Negative	-0.59			Male	Peru
C004	9.178522103	CS	O75390	Unlikely TB	Negative	-0.59			Male	Peru
C004	10.05141212	SEC22B	O75396	Unlikely TB	Negative	-0.59			Male	Peru
C004	9.069402462	SKAP2	O75563	Unlikely TB	Negative	-0.59			Male	Peru
C004	11.82824077	FCN3	O75636	Unlikely TB	Negative	-0.59			Male	Peru
C004	9.004131012	ZMPSTE24	O75844	Unlikely TB	Negative	-0.59			Male	Peru
C004	9.281042131	IDH1	O75874	Unlikely TB	Negative	-0.59			Male	Peru
C004	10.88806094	ATRN	O75882	Unlikely TB	Negative	-0.59			Male	Peru
C004	8.596247677	ARL6IP5	O75915	Unlikely TB	Negative	-0.59			Male	Peru
C004	12.56846017	APOM	O95445	Unlikely TB	Negative	-0.59			Male	Peru
C004	8.67483527	PARN	O95453	Unlikely TB	Negative	-0.59			Male	Peru
C004	8.990550417	H6PD	O95479	Unlikely TB	Negative	-0.59			Male	Peru
C004	8.958145482	VNN1	O95497	Unlikely TB	Negative	-0.59			Male	Peru
C004	9.574546203	AP2A1	O95782	Unlikely TB	Negative	-0.59			Male	Peru
C004	11.23280377	CAVIN2	O95810	Unlikely TB	Negative	-0.59			Male	Peru
C004	10.47271771	LDHA	P00338	Unlikely TB	Negative	-0.59			Male	Peru
C004	9.529929764	ALDH1A1	P00352	Unlikely TB	Negative	-0.59			Male	Peru
C004	9.005349505	GLUD1	P00367	Unlikely TB	Negative	-0.59			Male	Peru
C004	8.346226629	CYB5R3	P00387	Unlikely TB	Negative	-0.59			Male	Peru
C004	12.75986072	CP	P00450	Unlikely TB	Negative	-0.59			Male	Peru
C004	10.26537856	CP	P00450-20-1065	Unlikely TB	Negative	-0.59			Male	Peru
C004	11.36531539	F13A1	P00488	Unlikely TB	Negative	-0.59			Male	Peru
C004	9.371342749	PNP	P00491	Unlikely TB	Negative	-0.59			Male	Peru
C004	8.963902256	HPRT1	P00492	Unlikely TB	Negative	-0.59			Male	Peru
C004	10.38810729	PGK1	P00558	Unlikely TB	Negative	-0.59			Male	Peru
C004	8.826989927	AK1	P00568	Unlikely TB	Negative	-0.59			Male	Peru
C004	12.0967049	F2	P00734	Unlikely TB	Negative	-0.59			Male	Peru
C004	8.596745327	F2	P00734-364-622	Unlikely TB	Negative	-0.59			Male	Peru
C004	9.087896466	F2	P00734-44-622	Unlikely TB	Negative	-0.59			Male	Peru
C004	11.73246116	C1R	P00736	Unlikely TB	Negative	-0.59			Male	Peru
C004	14.1982353	HP	P00738	Unlikely TB	Negative	-0.59			Male	Peru
C004	8.495288939	HP	P00738-162-406	Unlikely TB	Negative	-0.59			Male	Peru
C004	10.90926412	HP	P00738-19-406	Unlikely TB	Negative	-0.59			Male	Peru
C004	12.08612435	HPR	P00739	Unlikely TB	Negative	-0.59			Male	Peru
C004	10.54251594	F9	P00740	Unlikely TB	Negative	-0.59			Male	Peru
C004	12.15027154	F10	P00742	Unlikely TB	Negative	-0.59			Male	Peru
C004	11.65017364	CFD	P00746	Unlikely TB	Negative	-0.59			Male	Peru
C004	12.62310769	PLG	P00747	Unlikely TB	Negative	-0.59			Male	Peru
C004	11.39792241	PLG	P00747-20-810	Unlikely TB	Negative	-0.59			Male	Peru
C004	11.97616464	F12	P00748	Unlikely TB	Negative	-0.59			Male	Peru
C004	12.44017722	CFB	P00751	Unlikely TB	Negative	-0.59			Male	Peru
C004	11.33408966	CFB	P00751-26-764	Unlikely TB	Negative	-0.59			Male	Peru
C004	9.797395426	CA1	P00915	Unlikely TB	Negative	-0.59			Male	Peru
C004	9.341809327	CA2	P00918	Unlikely TB	Negative	-0.59			Male	Peru
C004	12.95574847	SERPINC1	P01008	Unlikely TB	Negative	-0.59			Male	Peru
C004	13.31495671	SERPINC1	P01008-33-464	Unlikely TB	Negative	-0.59			Male	Peru
C004	12.28958718	SERPINA1	P01009	Unlikely TB	Negative	-0.59			Male	Peru
C004	11.44606885	SERPINA1	P01009-25-418	Unlikely TB	Negative	-0.59			Male	Peru
C004	11.92791114	SERPINA1	P01009-375-418	Unlikely TB	Negative	-0.59			Male	Peru
C004	13.00657096	SERPINA3	P01011	Unlikely TB	Negative	-0.59			Male	Peru
C004	13.16756135	SERPINA3	P01011-26-423	Unlikely TB	Negative	-0.59			Male	Peru
C004	12.90363505	AGT	P01019	Unlikely TB	Negative	-0.59			Male	Peru
C004	13.69099409	A2M	P01023	Unlikely TB	Negative	-0.59			Male	Peru
C004	12.53427037	A2M	P01023-24-1474	Unlikely TB	Negative	-0.59			Male	Peru
C004	13.05810357	C3	P01024	Unlikely TB	Negative	-0.59			Male	Peru
C004	11.09316692	C3	P01024-23-1663	Unlikely TB	Negative	-0.59			Male	Peru
C004	12.26695627	C5	P01031	Unlikely TB	Negative	-0.59			Male	Peru
C004	8.926911706	TIMP1	P01033-24-207	Unlikely TB	Negative	-0.59			Male	Peru
C004	10.76121194	CST3	P01034	Unlikely TB	Negative	-0.59			Male	Peru
C004	11.98840211	KNG1	P01042	Unlikely TB	Negative	-0.59			Male	Peru
C004	9.939407634	TGFB1	P01137	Unlikely TB	Negative	-0.59			Male	Peru
C004	10.648814	IGF2	P01344	Unlikely TB	Negative	-0.59			Male	Peru
C004	9.84810396	IGF2	P01344-25-91	Unlikely TB	Negative	-0.59			Male	Peru
C004	12.96844046	JCHAIN	P01591	Unlikely TB	Negative	-0.59			Male	Peru
C004	7.907522061	JCHAIN	P01591-23-159	Unlikely TB	Negative	-0.59			Male	Peru
C004	13.66625651	IGKV1D-33	P01593	Unlikely TB	Negative	-0.59			Male	Peru
C004	16.00718846	IGKV1D-33	P01593-23-117	Unlikely TB	Negative	-0.59			Male	Peru
C004	13.96335503	IGKV1-39	P01597	Unlikely TB	Negative	-0.59			Male	Peru
C004	11.29994251	IGKV1-17	P01599	Unlikely TB	Negative	-0.59			Male	Peru
C004	8.800071564	IGKV1-5	P01602	Unlikely TB	Negative	-0.59			Male	Peru
C004	16.15228778	IGKV1-5	P01602-23-117	Unlikely TB	Negative	-0.59			Male	Peru
C004	10.46490172	IGKV3-20	P01619	Unlikely TB	Negative	-0.59			Male	Peru
C004	15.78733859	IGKV3-20	P01619-21-116	Unlikely TB	Negative	-0.59			Male	Peru
C004	13.46544262	IGLV1-47	P01700	Unlikely TB	Negative	-0.59			Male	Peru
C004	10.6343927	IGLV1-47	P01700-20-117	Unlikely TB	Negative	-0.59			Male	Peru
C004	12.07770586	IGLV1-51	P01701	Unlikely TB	Negative	-0.59			Male	Peru
C004	13.08145094	IGLV1-51	P01701-20-117	Unlikely TB	Negative	-0.59			Male	Peru
C004	14.40801115	IGLV1-40	P01703-20-118	Unlikely TB	Negative	-0.59			Male	Peru
C004	8.708912764	IGLV2-14	P01704	Unlikely TB	Negative	-0.59			Male	Peru
C004	9.464867214	IGLV3-19	P01714	Unlikely TB	Negative	-0.59			Male	Peru
C004	13.75706949	IGLV3-19	P01714-21-112	Unlikely TB	Negative	-0.59			Male	Peru
C004	10.75764273	IGLV3-25	P01717	Unlikely TB	Negative	-0.59			Male	Peru
C004	13.30726781	IGLV3-27	P01718-21-113	Unlikely TB	Negative	-0.59			Male	Peru
C004	11.65134711	IGLV6-57	P01721-20-117	Unlikely TB	Negative	-0.59			Male	Peru
C004	7.98248498	IGHV1-69	P01742	Unlikely TB	Negative	-0.59			Male	Peru
C004	14.94209682	IGHV1-46	P01743	Unlikely TB	Negative	-0.59			Male	Peru
C004	11.59059383	IGHV3-11	P01762-20-117	Unlikely TB	Negative	-0.59			Male	Peru
C004	9.402421487	IGHV3-23	P01764	Unlikely TB	Negative	-0.59			Male	Peru
C004	14.51423778	IGHV3-23	P01764-20-117	Unlikely TB	Negative	-0.59			Male	Peru
C004	9.044284906	IGHV3-13	P01766	Unlikely TB	Negative	-0.59			Male	Peru
C004	15.97314178	IGHV3-53	P01767-20-116	Unlikely TB	Negative	-0.59			Male	Peru
C004	12.48544632	IGHV3-30	P01768-20-117	Unlikely TB	Negative	-0.59			Male	Peru
C004	14.90936119	IGHV3-33	P01772	Unlikely TB	Negative	-0.59			Male	Peru
C004	9.29080746	IGHV3-7	P01780	Unlikely TB	Negative	-0.59			Male	Peru
C004	9.020139787	IGHV3-7	P01780-20-117	Unlikely TB	Negative	-0.59			Male	Peru
C004	14.04522987	IGHV3-9	P01782	Unlikely TB	Negative	-0.59			Male	Peru
C004	10.21189331	IGHV2-5	P01817	Unlikely TB	Negative	-0.59			Male	Peru
C004	10.1360199	IGHV4-39	P01824	Unlikely TB	Negative	-0.59			Male	Peru
C004	11.76688624	IGHV4-39	P01824-27-125	Unlikely TB	Negative	-0.59			Male	Peru
C004	10.38175669	PIGR	P01833	Unlikely TB	Negative	-0.59			Male	Peru
C004	9.349452863	PIGR	P01833-19-764	Unlikely TB	Negative	-0.59			Male	Peru
C004	13.00467055	IGKC	P01834	Unlikely TB	Negative	-0.59			Male	Peru
C004	9.160767415	IGHE	P01854	Unlikely TB	Negative	-0.59			Male	Peru
C004	12.77911332	IGHG1	P01857	Unlikely TB	Negative	-0.59			Male	Peru
C004	11.13777948	IGHG1	P01857-1-330	Unlikely TB	Negative	-0.59			Male	Peru
C004	12.76787275	IGHG2	P01859	Unlikely TB	Negative	-0.59			Male	Peru
C004	12.25709052	IGHG3	P01860	Unlikely TB	Negative	-0.59			Male	Peru
C004	16.44728283	IGHG4	P01861	Unlikely TB	Negative	-0.59			Male	Peru
C004	11.46266115	IGHM	P01871	Unlikely TB	Negative	-0.59			Male	Peru
C004	10.58130974	IGHM	P01871-1-453	Unlikely TB	Negative	-0.59			Male	Peru
C004	15.04459465	IGHA1	P01876	Unlikely TB	Negative	-0.59			Male	Peru
C004	12.69063552	IGHA1	P01876-1-353	Unlikely TB	Negative	-0.59			Male	Peru
C004	10.49068344	IGHA2	P01877	Unlikely TB	Negative	-0.59			Male	Peru
C004	18.4317896	IGHA2	P01877-1-340	Unlikely TB	Negative	-0.59			Male	Peru
C004	13.1903784	IGHD	P01880	Unlikely TB	Negative	-0.59			Male	Peru
C004	9.432679568	IGHD	P01880-1-384	Unlikely TB	Negative	-0.59			Male	Peru
C004	12.96358894	HLA-B	P01889	Unlikely TB	Negative	-0.59			Male	Peru
C004	10.42398025	HBE1	P02100	Unlikely TB	Negative	-0.59			Male	Peru
C004	11.04629449	COL1A1	P02452	Unlikely TB	Negative	-0.59			Male	Peru
C004	12.63683446	COL1A1	P02452-1219-1464	Unlikely TB	Negative	-0.59			Male	Peru
C004	9.17817043	KRT14	P02533	Unlikely TB	Negative	-0.59			Male	Peru
C004	9.402512716	KRT6A	P02538	Unlikely TB	Negative	-0.59			Male	Peru
C004	9.578462888	SPTA1	P02549	Unlikely TB	Negative	-0.59			Male	Peru
C004	14.62958644	APOA1	P02647	Unlikely TB	Negative	-0.59			Male	Peru
C004	11.67932008	APOA1	P02647-25-266	Unlikely TB	Negative	-0.59			Male	Peru
C004	13.34053323	APOE	P02649	Unlikely TB	Negative	-0.59			Male	Peru
C004	12.61363364	APOA2	P02652	Unlikely TB	Negative	-0.59			Male	Peru
C004	13.53304175	APOC1	P02654	Unlikely TB	Negative	-0.59			Male	Peru
C004	17.28080335	APOC1	P02654-29-83	Unlikely TB	Negative	-0.59			Male	Peru
C004	13.07527672	APOC2	P02655	Unlikely TB	Negative	-0.59			Male	Peru
C004	12.06921753	APOC2	P02655-23-101	Unlikely TB	Negative	-0.59			Male	Peru
C004	16.69303027	APOC2	P02655-29-101	Unlikely TB	Negative	-0.59			Male	Peru
C004	12.99463728	APOC3	P02656	Unlikely TB	Negative	-0.59			Male	Peru
C004	13.28364016	APOC3	P02656-21-99	Unlikely TB	Negative	-0.59			Male	Peru
C004	11.79582711	FGA	P02671	Unlikely TB	Negative	-0.59			Male	Peru
C004	15.05234054	FGA	P02671-20-35	Unlikely TB	Negative	-0.59			Male	Peru
C004	13.12071235	FGB	P02675	Unlikely TB	Negative	-0.59			Male	Peru
C004	15.31476883	FGB	P02675-31-44	Unlikely TB	Negative	-0.59			Male	Peru
C004	13.16066354	FGG	P02679	Unlikely TB	Negative	-0.59			Male	Peru
C004	9.527957096	FGG	P02679-27-453	Unlikely TB	Negative	-0.59			Male	Peru
C004	9.666353135	SLC4A1	P02730	Unlikely TB	Negative	-0.59			Male	Peru
C004	9.548998654	CRP	P02741	Unlikely TB	Negative	-0.59			Male	Peru
C004	10.46922608	APCS	P02743	Unlikely TB	Negative	-0.59			Male	Peru
C004	11.33393468	C1QA	P02745	Unlikely TB	Negative	-0.59			Male	Peru
C004	13.23674428	C1QB	P02746	Unlikely TB	Negative	-0.59			Male	Peru
C004	12.64222674	C1QC	P02747	Unlikely TB	Negative	-0.59			Male	Peru
C004	11.87061633	C9	P02748	Unlikely TB	Negative	-0.59			Male	Peru
C004	12.31004913	APOH	P02749	Unlikely TB	Negative	-0.59			Male	Peru
C004	12.87406816	LRG1	P02750	Unlikely TB	Negative	-0.59			Male	Peru
C004	9.630895154	LRG1	P02750-36-347	Unlikely TB	Negative	-0.59			Male	Peru
C004	11.6083553	FN1	P02751	Unlikely TB	Negative	-0.59			Male	Peru
C004	9.998848478	RBP4	P02753	Unlikely TB	Negative	-0.59			Male	Peru
C004	13.93287021	AMBP	P02760	Unlikely TB	Negative	-0.59			Male	Peru
C004	10.2031812	AMBP	P02760-206-352	Unlikely TB	Negative	-0.59			Male	Peru
C004	12.09362958	ORM1	P02763	Unlikely TB	Negative	-0.59			Male	Peru
C004	12.95548333	AHSG	P02765	Unlikely TB	Negative	-0.59			Male	Peru
C004	12.53576912	TTR	P02766	Unlikely TB	Negative	-0.59			Male	Peru
C004	14.29454305	ALB	P02768	Unlikely TB	Negative	-0.59			Male	Peru
C004	11.86792814	ALB	P02768-25-609	Unlikely TB	Negative	-0.59			Male	Peru
C004	12.31230452	GC	P02774	Unlikely TB	Negative	-0.59			Male	Peru
C004	10.73213458	PPBP	P02775	Unlikely TB	Negative	-0.59			Male	Peru
C004	11.8980207	PPBP	P02775-35-128	Unlikely TB	Negative	-0.59			Male	Peru
C004	10.44980913	PF4	P02776	Unlikely TB	Negative	-0.59			Male	Peru
C004	10.96711683	TFRC	P02786	Unlikely TB	Negative	-0.59			Male	Peru
C004	14.54989982	TF	P02787	Unlikely TB	Negative	-0.59			Male	Peru
C004	11.07095813	TF	P02787-20-698	Unlikely TB	Negative	-0.59			Male	Peru
C004	9.32897103	LTF	P02788	Unlikely TB	Negative	-0.59			Male	Peru
C004	9.891229595	LTF	P02788-20-710	Unlikely TB	Negative	-0.59			Male	Peru
C004	14.54423929	HPX	P02790	Unlikely TB	Negative	-0.59			Male	Peru
C004	9.84422368	HPX	P02790-24-462	Unlikely TB	Negative	-0.59			Male	Peru
C004	9.31018692	ANG	P03950	Unlikely TB	Negative	-0.59			Male	Peru
C004	11.68249328	F11	P03951	Unlikely TB	Negative	-0.59			Male	Peru
C004	12.56985075	KLKB1	P03952	Unlikely TB	Negative	-0.59			Male	Peru
C004	14.31821709	KLKB1	P03952-20-390	Unlikely TB	Negative	-0.59			Male	Peru
C004	11.97955972	C4BPA	P04003	Unlikely TB	Negative	-0.59			Male	Peru
C004	14.67371735	VTN	P04004	Unlikely TB	Negative	-0.59			Male	Peru
C004	9.525314462	CAT	P04040	Unlikely TB	Negative	-0.59			Male	Peru
C004	11.21089654	FUCA1	P04066	Unlikely TB	Negative	-0.59			Male	Peru
C004	11.42892383	PROC	P04070	Unlikely TB	Negative	-0.59			Male	Peru
C004	10.04810013	ALDOA	P04075	Unlikely TB	Negative	-0.59			Male	Peru
C004	9.336279563	ANXA1	P04083	Unlikely TB	Negative	-0.59			Male	Peru
C004	11.7672367	APOB	P04114	Unlikely TB	Negative	-0.59			Male	Peru
C004	11.4383267	APOB	P04114-28-4563	Unlikely TB	Negative	-0.59			Male	Peru
C004	11.21383904	LCAT	P04180	Unlikely TB	Negative	-0.59			Male	Peru
C004	12.47469114	HRG	P04196	Unlikely TB	Negative	-0.59			Male	Peru
C004	8.62644456	HRG	P04196-19-525	Unlikely TB	Negative	-0.59			Male	Peru
C004	14.28447962	A1BG	P04217	Unlikely TB	Negative	-0.59			Male	Peru
C004	10.59845543	A1BG	P04217-22-495	Unlikely TB	Negative	-0.59			Male	Peru
C004	10.57701013	KRT1	P04264	Unlikely TB	Negative	-0.59			Male	Peru
C004	10.05183926	VWF	P04275	Unlikely TB	Negative	-0.59			Male	Peru
C004	12.16648923	SHBG	P04278	Unlikely TB	Negative	-0.59			Male	Peru
C004	10.01800247	GAPDH	P04406	Unlikely TB	Negative	-0.59			Male	Peru
C004	9.296215001	IGKV1-16	P04430	Unlikely TB	Negative	-0.59			Male	Peru
C004	11.93191144	IGKV3-11	P04433	Unlikely TB	Negative	-0.59			Male	Peru
C004	16.74582588	IGKV3-11	P04433-21-115	Unlikely TB	Negative	-0.59			Male	Peru
C004	9.657522205	HLA-A	P04439	Unlikely TB	Negative	-0.59			Male	Peru
C004	8.966138375	CAPNS1	P04632	Unlikely TB	Negative	-0.59			Male	Peru
C004	8.888267031	HSPB1	P04792	Unlikely TB	Negative	-0.59			Male	Peru
C004	9.500158033	RPN1	P04843	Unlikely TB	Negative	-0.59			Male	Peru
C004	9.410421449	RPN2	P04844	Unlikely TB	Negative	-0.59			Male	Peru
C004	9.410135201	GNAI2	P04899	Unlikely TB	Negative	-0.59			Male	Peru
C004	9.169877967	ALDOB	P05062	Unlikely TB	Negative	-0.59			Male	Peru
C004	9.137361961	APP	P05067	Unlikely TB	Negative	-0.59			Male	Peru
C004	12.61176196	APOD	P05090	Unlikely TB	Negative	-0.59			Male	Peru
C004	12.23985972	APOD	P05090-21-189	Unlikely TB	Negative	-0.59			Male	Peru
C004	9.295758187	ITGB3	P05106	Unlikely TB	Negative	-0.59			Male	Peru
C004	9.328049321	S100A8	P05109	Unlikely TB	Negative	-0.59			Male	Peru
C004	9.965912539	SERPINA5	P05154	Unlikely TB	Negative	-0.59			Male	Peru
C004	13.18557851	SERPING1	P05155	Unlikely TB	Negative	-0.59			Male	Peru
C004	9.78669002	SERPING1	P05155-23-500	Unlikely TB	Negative	-0.59			Male	Peru
C004	12.82045319	CFI	P05156	Unlikely TB	Negative	-0.59			Male	Peru
C004	11.17100912	F13B	P05160	Unlikely TB	Negative	-0.59			Male	Peru
C004	8.867187641	MPO	P05164	Unlikely TB	Negative	-0.59			Male	Peru
C004	10.2929745	ICAM1	P05362	Unlikely TB	Negative	-0.59			Male	Peru
C004	8.922451219	RPLP0	P05388	Unlikely TB	Negative	-0.59			Male	Peru
C004	12.87787893	CLEC3B	P05452	Unlikely TB	Negative	-0.59			Male	Peru
C004	10.09966804	CLEC3B	P05452-22-202	Unlikely TB	Negative	-0.59			Male	Peru
C004	10.91102781	SERPINA7	P05543	Unlikely TB	Negative	-0.59			Male	Peru
C004	11.82113611	SERPIND1	P05546	Unlikely TB	Negative	-0.59			Male	Peru
C004	10.3663147	ITGB1	P05556	Unlikely TB	Negative	-0.59			Male	Peru
C004	12.56227569	BCHE	P06276	Unlikely TB	Negative	-0.59			Male	Peru
C004	8.907012833	IGKV4-1	P06312	Unlikely TB	Negative	-0.59			Male	Peru
C004	15.95752702	IGKV4-1	P06312-21-121	Unlikely TB	Negative	-0.59			Male	Peru
C004	10.29294749	IGHV4-34	P06331	Unlikely TB	Negative	-0.59			Male	Peru
C004	12.22429123	GSN	P06396	Unlikely TB	Negative	-0.59			Male	Peru
C004	19.13964723	GSN	P06396-28-782	Unlikely TB	Negative	-0.59			Male	Peru
C004	9.067440656	PTMA	P06454	Unlikely TB	Negative	-0.59			Male	Peru
C004	9.969699587	ATP5F1B	P06576	Unlikely TB	Negative	-0.59			Male	Peru
C004	12.57569922	C2	P06681	Unlikely TB	Negative	-0.59			Male	Peru
C004	9.679378297	S100A9	P06702	Unlikely TB	Negative	-0.59			Male	Peru
C004	13.74454865	APOA4	P06727	Unlikely TB	Negative	-0.59			Male	Peru
C004	9.345985653	APOA4	P06727-21-396	Unlikely TB	Negative	-0.59			Male	Peru
C004	9.886283883	ENO1	P06733	Unlikely TB	Negative	-0.59			Male	Peru
C004	8.889352307	PYGL	P06737	Unlikely TB	Negative	-0.59			Male	Peru
C004	12.57314883	NPM1	P06748	Unlikely TB	Negative	-0.59			Male	Peru
C004	9.102451691	TPM3	P06753	Unlikely TB	Negative	-0.59			Male	Peru
C004	10.49266083	LDHB	P07195	Unlikely TB	Negative	-0.59			Male	Peru
C004	12.3042491	PROS1	P07225	Unlikely TB	Negative	-0.59			Male	Peru
C004	9.751938535	P4HB	P07237	Unlikely TB	Negative	-0.59			Male	Peru
C004	10.13138161	CSF1R	P07333	Unlikely TB	Negative	-0.59			Male	Peru
C004	11.54960228	C8A	P07357	Unlikely TB	Negative	-0.59			Male	Peru
C004	13.01801384	C8B	P07358	Unlikely TB	Negative	-0.59			Male	Peru
C004	10.18897928	GP1BA	P07359	Unlikely TB	Negative	-0.59			Male	Peru
C004	13.43715647	C8G	P07360	Unlikely TB	Negative	-0.59			Male	Peru
C004	8.925522919	CAPN1	P07384	Unlikely TB	Negative	-0.59			Male	Peru
C004	9.372286914	TUBB	P07437	Unlikely TB	Negative	-0.59			Male	Peru
C004	10.11029786	PFN1	P07737	Unlikely TB	Negative	-0.59			Male	Peru
C004	9.249796802	BPGM	P07738	Unlikely TB	Negative	-0.59			Male	Peru
C004	11.20437452	EPRS1	P07814	Unlikely TB	Negative	-0.59			Male	Peru
C004	9.450407273	HSP90AA1	P07900	Unlikely TB	Negative	-0.59			Male	Peru
C004	10.35836016	HNRNPC	P07910	Unlikely TB	Negative	-0.59			Male	Peru
C004	9.338941814	TPM2	P07951	Unlikely TB	Negative	-0.59			Male	Peru
C004	8.993151771	SFTPB	P07988	Unlikely TB	Negative	-0.59			Male	Peru
C004	10.59181945	THBS1	P07996	Unlikely TB	Negative	-0.59			Male	Peru
C004	11.24357612	THBS1	P07996-19-1170	Unlikely TB	Negative	-0.59			Male	Peru
C004	17.37082325	ANXA6	P08133	Unlikely TB	Negative	-0.59			Male	Peru
C004	8.619904452	RHOC	P08134	Unlikely TB	Negative	-0.59			Male	Peru
C004	14.84337135	SERPINA6	P08185	Unlikely TB	Negative	-0.59			Male	Peru
C004	10.27763115	SLC3A2	P08195	Unlikely TB	Negative	-0.59			Male	Peru
C004	9.821761789	HSP90AB1	P08238	Unlikely TB	Negative	-0.59			Male	Peru
C004	8.684723765	HSP90AB1	P08238-2-724	Unlikely TB	Negative	-0.59			Male	Peru
C004	10.58227419	MMP2	P08253	Unlikely TB	Negative	-0.59			Male	Peru
C004	10.48941412	SOD3	P08294	Unlikely TB	Negative	-0.59			Male	Peru
C004	11.7196886	MGP	P08493	Unlikely TB	Negative	-0.59			Male	Peru
C004	9.272316738	ITGA2B	P08514	Unlikely TB	Negative	-0.59			Male	Peru
C004	10.86284761	LPA	P08519	Unlikely TB	Negative	-0.59			Male	Peru
C004	9.540277868	PLEK	P08567	Unlikely TB	Negative	-0.59			Male	Peru
C004	12.85118477	CD14	P08571	Unlikely TB	Negative	-0.59			Male	Peru
C004	9.758095183	CD14	P08571-20-367	Unlikely TB	Negative	-0.59			Male	Peru
C004	9.237175638	MYL3	P08590	Unlikely TB	Negative	-0.59			Male	Peru
C004	13.08784919	CFH	P08603	Unlikely TB	Negative	-0.59			Male	Peru
C004	9.056864164	FCGR3A	P08637	Unlikely TB	Negative	-0.59			Male	Peru
C004	9.322774226	FCGR3A	P08637-17-254	Unlikely TB	Negative	-0.59			Male	Peru
C004	10.42880423	VIM	P08670	Unlikely TB	Negative	-0.59			Male	Peru
C004	12.44581053	SERPINF2	P08697	Unlikely TB	Negative	-0.59			Male	Peru
C004	18.04786949	SERPINF2	P08697-40-491	Unlikely TB	Negative	-0.59			Male	Peru
C004	11.44454599	F7	P08709	Unlikely TB	Negative	-0.59			Male	Peru
C004	9.165898176	KRT16	P08779	Unlikely TB	Negative	-0.59			Male	Peru
C004	8.541975641	IGFBP1	P08833	Unlikely TB	Negative	-0.59			Male	Peru
C004	9.312374792	DBH	P09172	Unlikely TB	Negative	-0.59			Male	Peru
C004	8.997350224	GSTP1	P09211	Unlikely TB	Negative	-0.59			Male	Peru
C004	9.09466829	LGALS1	P09382	Unlikely TB	Negative	-0.59			Male	Peru
C004	9.028615414	SPARC	P09486	Unlikely TB	Negative	-0.59			Male	Peru
C004	9.399860268	TPM1	P09493	Unlikely TB	Negative	-0.59			Male	Peru
C004	12.35702086	C1S	P09871	Unlikely TB	Negative	-0.59			Male	Peru
C004	9.498057679	LTA4H	P09960	Unlikely TB	Negative	-0.59			Male	Peru
C004	12.7094467	C4A	P0C0L4	Unlikely TB	Negative	-0.59			Male	Peru
C004	12.3925083	C4B	P0C0L5	Unlikely TB	Negative	-0.59			Male	Peru
C004	9.525055916	C4B	P0C0L5-757-1446	Unlikely TB	Negative	-0.59			Male	Peru
C004	10.14599953	SAA1	P0DJI8	Unlikely TB	Negative	-0.59			Male	Peru
C004	10.18681983	SAA2	P0DJI9	Unlikely TB	Negative	-0.59			Male	Peru
C004	11.73463021	SAA2	P0DJI9-19-122	Unlikely TB	Negative	-0.59			Male	Peru
C004	9.31217903	HSPA1A	P0DMV8	Unlikely TB	Negative	-0.59			Male	Peru
C004	9.503129636	HSPA1A	P0DMV8-2-641	Unlikely TB	Negative	-0.59			Male	Peru
C004	12.14507349	IGLC2	P0DOY2	Unlikely TB	Negative	-0.59			Male	Peru
C004	19.80044199	IGLC2	P0DOY2-1-106	Unlikely TB	Negative	-0.59			Male	Peru
C004	9.217640838	IGLC3	P0DOY3	Unlikely TB	Negative	-0.59			Male	Peru
C004	8.868475521	IGHV1-8	P0DP01	Unlikely TB	Negative	-0.59			Male	Peru
C004	9.78248096	IGHV4-38-2	P0DP08-20-117	Unlikely TB	Negative	-0.59			Male	Peru
C004	9.855921599	CALM1	P0DP23	Unlikely TB	Negative	-0.59			Male	Peru
C004	10.01086263	IGHV3-38-3	P0DTE1	Unlikely TB	Negative	-0.59			Male	Peru
C004	9.334433728	SRGN	P10124	Unlikely TB	Negative	-0.59			Male	Peru
C004	10.7041042	TXN	P10599	Unlikely TB	Negative	-0.59			Male	Peru
C004	9.591506222	TXN	P10599-2-105	Unlikely TB	Negative	-0.59			Male	Peru
C004	8.931257879	CTSA	P10619	Unlikely TB	Negative	-0.59			Male	Peru
C004	11.49897761	C7	P10643	Unlikely TB	Negative	-0.59			Male	Peru
C004	9.287178384	PRKAR1A	P10644	Unlikely TB	Negative	-0.59			Male	Peru
C004	10.22356972	KIT	P10721	Unlikely TB	Negative	-0.59			Male	Peru
C004	9.558961616	HSPD1	P10809	Unlikely TB	Negative	-0.59			Male	Peru
C004	14.20966329	CLU	P10909	Unlikely TB	Negative	-0.59			Male	Peru
C004	12.03052047	CLU	P10909-23-449	Unlikely TB	Negative	-0.59			Male	Peru
C004	10.73095043	HSPA5	P11021	Unlikely TB	Negative	-0.59			Male	Peru
C004	9.844609642	HSPA8	P11142	Unlikely TB	Negative	-0.59			Male	Peru
C004	9.697893017	SLC2A1	P11166	Unlikely TB	Negative	-0.59			Male	Peru
C004	9.42360511	SLC2A3	P11169	Unlikely TB	Negative	-0.59			Male	Peru
C004	10.02428916	EPB41	P11171	Unlikely TB	Negative	-0.59			Male	Peru
C004	10.32543355	MBL2	P11226	Unlikely TB	Negative	-0.59			Male	Peru
C004	9.229556195	SPTB	P11277	Unlikely TB	Negative	-0.59			Male	Peru
C004	9.570487106	G6PD	P11413	Unlikely TB	Negative	-0.59			Male	Peru
C004	9.327264621	MTHFD1	P11586	Unlikely TB	Negative	-0.59			Male	Peru
C004	10.48340414	CETP	P11597	Unlikely TB	Negative	-0.59			Male	Peru
C004	10.84403458	CETP	P11597-18-493	Unlikely TB	Negative	-0.59			Male	Peru
C004	9.461627634	COL6A3	P12111	Unlikely TB	Negative	-0.59			Male	Peru
C004	12.03290533	COL6A3	P12111-26-3177	Unlikely TB	Negative	-0.59			Male	Peru
C004	9.197824936	SLC25A4	P12235	Unlikely TB	Negative	-0.59			Male	Peru
C004	10.0950504	SLC25A6	P12236	Unlikely TB	Negative	-0.59			Male	Peru
C004	10.80464494	F5	P12259	Unlikely TB	Negative	-0.59			Male	Peru
C004	9.436873732	ACTN1	P12814	Unlikely TB	Negative	-0.59			Male	Peru
C004	10.49994772	CDH1	P12830	Unlikely TB	Negative	-0.59			Male	Peru
C004	9.113273191	SRC	P12931	Unlikely TB	Negative	-0.59			Male	Peru
C004	9.671877407	GP1BB	P13224	Unlikely TB	Negative	-0.59			Male	Peru
C004	9.957266918	NCAM1	P13591	Unlikely TB	Negative	-0.59			Male	Peru
C004	11.74153595	ICAM2	P13598	Unlikely TB	Negative	-0.59			Male	Peru
C004	9.536035579	EEF2	P13639	Unlikely TB	Negative	-0.59			Male	Peru
C004	9.570638993	KRT10	P13645	Unlikely TB	Negative	-0.59			Male	Peru
C004	9.396458999	KRT5	P13647	Unlikely TB	Negative	-0.59			Male	Peru
C004	12.63022128	C6	P13671	Unlikely TB	Negative	-0.59			Male	Peru
C004	10.00485873	ALAD	P13716	Unlikely TB	Negative	-0.59			Male	Peru
C004	9.397873602	LCP1	P13796	Unlikely TB	Negative	-0.59			Male	Peru
C004	10.86715791	APEH	P13798	Unlikely TB	Negative	-0.59			Male	Peru
C004	8.844777316	ETFA	P13804	Unlikely TB	Negative	-0.59			Male	Peru
C004	10.17538648	SELL	P14151	Unlikely TB	Negative	-0.59			Male	Peru
C004	10.90789139	NID1	P14543	Unlikely TB	Negative	-0.59			Male	Peru
C004	9.542348166	PKM	P14618	Unlikely TB	Negative	-0.59			Male	Peru
C004	9.791013604	HSP90B1	P14625	Unlikely TB	Negative	-0.59			Male	Peru
C004	8.685327019	GP9	P14770	Unlikely TB	Negative	-0.59			Male	Peru
C004	9.224024671	MMP9	P14780	Unlikely TB	Negative	-0.59			Male	Peru
C004	8.449653824	MMP9	P14780-20-93	Unlikely TB	Negative	-0.59			Male	Peru
C004	9.973190016	RAC2	P15153	Unlikely TB	Negative	-0.59			Male	Peru
C004	10.97679908	CPN1	P15169	Unlikely TB	Negative	-0.59			Male	Peru
C004	9.792008191	GSPT1	P15170	Unlikely TB	Negative	-0.59			Male	Peru
C004	10.07260725	NME1	P15531	Unlikely TB	Negative	-0.59			Male	Peru
C004	9.776783009	IGLL1	P15814	Unlikely TB	Negative	-0.59			Male	Peru
C004	11.51983729	CD44	P16070	Unlikely TB	Negative	-0.59			Male	Peru
C004	9.451920517	ANK1	P16157	Unlikely TB	Negative	-0.59			Male	Peru
C004	9.289313945	GLB1	P16278	Unlikely TB	Negative	-0.59			Male	Peru
C004	10.29509111	PECAM1	P16284	Unlikely TB	Negative	-0.59			Male	Peru
C004	9.72836674	EPB42	P16452	Unlikely TB	Negative	-0.59			Male	Peru
C004	9.153821281	ATP2A2	P16615	Unlikely TB	Negative	-0.59			Male	Peru
C004	9.708112507	CD36	P16671	Unlikely TB	Negative	-0.59			Male	Peru
C004	9.348443061	FAH	P16930	Unlikely TB	Negative	-0.59			Male	Peru
C004	9.299752049	GOT1	P17174	Unlikely TB	Negative	-0.59			Male	Peru
C004	9.459684892	ITGA2	P17301	Unlikely TB	Negative	-0.59			Male	Peru
C004	12.06600188	IGFBP3	P17936	Unlikely TB	Negative	-0.59			Male	Peru
C004	10.11051736	PSMC3	P17980	Unlikely TB	Negative	-0.59			Male	Peru
C004	9.590953114	TCP1	P17987	Unlikely TB	Negative	-0.59			Male	Peru
C004	9.248724054	ALOX12	P18054	Unlikely TB	Negative	-0.59			Male	Peru
C004	9.42088335	VCL	P18206	Unlikely TB	Negative	-0.59			Male	Peru
C004	10.92823548	LBP	P18428	Unlikely TB	Negative	-0.59			Male	Peru
C004	8.908907847	PGAM1	P18669	Unlikely TB	Negative	-0.59			Male	Peru
C004	9.976457082	SDC1	P18827	Unlikely TB	Negative	-0.59			Male	Peru
C004	9.502769956	GNAZ	P19086	Unlikely TB	Negative	-0.59			Male	Peru
C004	10.82865946	VCAM1	P19320	Unlikely TB	Negative	-0.59			Male	Peru
C004	9.057540604	HK1	P19367	Unlikely TB	Negative	-0.59			Male	Peru
C004	10.62640393	ORM2	P19652	Unlikely TB	Negative	-0.59			Male	Peru
C004	12.48989018	ORM2	P19652-19-201	Unlikely TB	Negative	-0.59			Male	Peru
C004	12.21039684	ITIH2	P19823	Unlikely TB	Negative	-0.59			Male	Peru
C004	12.81658536	ITIH1	P19827	Unlikely TB	Negative	-0.59			Male	Peru
C004	9.983258955	RAB6A	P20340	Unlikely TB	Negative	-0.59			Male	Peru
C004	9.196726492	PSMB1	P20618	Unlikely TB	Negative	-0.59			Male	Peru
C004	10.60907729	PZP	P20742	Unlikely TB	Negative	-0.59			Male	Peru
C004	12.54749433	C4BPB	P20851	Unlikely TB	Negative	-0.59			Male	Peru
C004	13.55045364	COL5A1	P20908	Unlikely TB	Negative	-0.59			Male	Peru
C004	9.025851226	CSRP1	P21291	Unlikely TB	Negative	-0.59			Male	Peru
C004	9.455803477	FLNA	P21333	Unlikely TB	Negative	-0.59			Male	Peru
C004	9.034513368	CD9	P21926-2-228	Unlikely TB	Negative	-0.59			Male	Peru
C004	10.09104316	COMT	P21964	Unlikely TB	Negative	-0.59			Male	Peru
C004	10.03317507	TGM2	P21980	Unlikely TB	Negative	-0.59			Male	Peru
C004	11.12120831	TNXB	P22105	Unlikely TB	Negative	-0.59			Male	Peru
C004	9.101992413	PAICS	P22234	Unlikely TB	Negative	-0.59			Male	Peru
C004	9.401566453	UBA1	P22314	Unlikely TB	Negative	-0.59			Male	Peru
C004	12.66558084	GPX3	P22352	Unlikely TB	Negative	-0.59			Male	Peru
C004	9.588479925	NME2	P22392	Unlikely TB	Negative	-0.59			Male	Peru
C004	9.480776346	HNRNPA2B1	P22626	Unlikely TB	Negative	-0.59			Male	Peru
C004	12.50048544	CPN2	P22792	Unlikely TB	Negative	-0.59			Male	Peru
C004	12.33914543	PROZ	P22891	Unlikely TB	Negative	-0.59			Male	Peru
C004	9.443730843	MRC1	P22897	Unlikely TB	Negative	-0.59			Male	Peru
C004	9.498615716	IGHV1-2	P23083	Unlikely TB	Negative	-0.59			Male	Peru
C004	11.38951739	FBLN1	P23142	Unlikely TB	Negative	-0.59			Male	Peru
C004	12.12122808	FBLN1	P23142-30-703	Unlikely TB	Negative	-0.59			Male	Peru
C004	12.95955858	TCEA1	P23193	Unlikely TB	Negative	-0.59			Male	Peru
C004	9.246189043	ITGA6	P23229	Unlikely TB	Negative	-0.59			Male	Peru
C004	9.560097664	PPIB	P23284	Unlikely TB	Negative	-0.59			Male	Peru
C004	9.738171872	WARS1	P23381	Unlikely TB	Negative	-0.59			Male	Peru
C004	9.885789433	PTPRG	P23470	Unlikely TB	Negative	-0.59			Male	Peru
C004	9.403626064	AHCY	P23526	Unlikely TB	Negative	-0.59			Male	Peru
C004	10.26431179	CFL1	P23528	Unlikely TB	Negative	-0.59			Male	Peru
C004	9.793720118	PRTN3	P24158	Unlikely TB	Negative	-0.59			Male	Peru
C004	9.654952439	EEF1B2	P24534	Unlikely TB	Negative	-0.59			Male	Peru
C004	9.798951785	TBXAS1	P24557	Unlikely TB	Negative	-0.59			Male	Peru
C004	10.79246058	IGFBP6	P24592	Unlikely TB	Negative	-0.59			Male	Peru
C004	11.58326606	IGFBP5	P24593	Unlikely TB	Negative	-0.59			Male	Peru
C004	10.32383292	TNC	P24821	Unlikely TB	Negative	-0.59			Male	Peru
C004	9.474769051	MYL9	P24844	Unlikely TB	Negative	-0.59			Male	Peru
C004	9.578803052	AZGP1	P25311	Unlikely TB	Negative	-0.59			Male	Peru
C004	9.253761463	ATP5F1A	P25705	Unlikely TB	Negative	-0.59			Male	Peru
C004	8.592254818	PSMA1	P25786	Unlikely TB	Negative	-0.59			Male	Peru
C004	9.608528754	PSMA2	P25787	Unlikely TB	Negative	-0.59			Male	Peru
C004	9.950941839	PSMA3	P25788	Unlikely TB	Negative	-0.59			Male	Peru
C004	9.357307921	MSN	P26038	Unlikely TB	Negative	-0.59			Male	Peru
C004	12.1308115	S100A4	P26447	Unlikely TB	Negative	-0.59			Male	Peru
C004	9.078839955	EEF1G	P26641	Unlikely TB	Negative	-0.59			Male	Peru
C004	11.33633152	MST1	P26927	Unlikely TB	Negative	-0.59			Male	Peru
C004	9.416653006	STOM	P27105	Unlikely TB	Negative	-0.59			Male	Peru
C004	15.28818491	PON1	P27169	Unlikely TB	Negative	-0.59			Male	Peru
C004	9.657164951	YWHAQ	P27348	Unlikely TB	Negative	-0.59			Male	Peru
C004	9.657930826	CALR	P27797	Unlikely TB	Negative	-0.59			Male	Peru
C004	9.117458454	CANX	P27824	Unlikely TB	Negative	-0.59			Male	Peru
C004	10.91730275	CFP	P27918	Unlikely TB	Negative	-0.59			Male	Peru
C004	9.757019979	PSMA5	P28066	Unlikely TB	Negative	-0.59			Male	Peru
C004	9.897385134	PTPN6	P29350	Unlikely TB	Negative	-0.59			Male	Peru
C004	9.91922724	TKT	P29401	Unlikely TB	Negative	-0.59			Male	Peru
C004	10.3881724	SERPINA4	P29622	Unlikely TB	Negative	-0.59			Male	Peru
C004	9.403813551	EEF1D	P29692	Unlikely TB	Negative	-0.59			Male	Peru
C004	9.020136118	PRDX6	P30041	Unlikely TB	Negative	-0.59			Male	Peru
C004	9.392789989	BLVRB	P30043	Unlikely TB	Negative	-0.59			Male	Peru
C004	9.567724241	PRDX5	P30044	Unlikely TB	Negative	-0.59			Male	Peru
C004	9.539266849	PRDX3	P30048	Unlikely TB	Negative	-0.59			Male	Peru
C004	9.421400369	PEBP1	P30086	Unlikely TB	Negative	-0.59			Male	Peru
C004	9.694705217	PDIA3	P30101	Unlikely TB	Negative	-0.59			Male	Peru
C004	9.073481239	PPP2R1A	P30153	Unlikely TB	Negative	-0.59			Male	Peru
C004	9.019164413	SERPINB1	P30740	Unlikely TB	Negative	-0.59			Male	Peru
C004	9.571634759	SERPINB1	P30740-1-379	Unlikely TB	Negative	-0.59			Male	Peru
C004	9.303792101	CPS1	P31327	Unlikely TB	Negative	-0.59			Male	Peru
C004	9.702343527	ATIC	P31939	Unlikely TB	Negative	-0.59			Male	Peru
C004	8.801523685	YWHAB	P31946	Unlikely TB	Negative	-0.59			Male	Peru
C004	9.05224538	STIP1	P31948	Unlikely TB	Negative	-0.59			Male	Peru
C004	9.72136606	PRDX2	P32119	Unlikely TB	Negative	-0.59			Male	Peru
C004	11.07308311	CDH5	P33151	Unlikely TB	Negative	-0.59			Male	Peru
C004	12.74431822	KIF5B	P33176	Unlikely TB	Negative	-0.59			Male	Peru
C004	11.0076641	MAN1A1	P33908	Unlikely TB	Negative	-0.59			Male	Peru
C004	9.208985167	HSPA4	P34932	Unlikely TB	Negative	-0.59			Male	Peru
C004	9.556020446	PRSS3	P35030	Unlikely TB	Negative	-0.59			Male	Peru
C004	8.959544646	PHB	P35232	Unlikely TB	Negative	-0.59			Male	Peru
C004	9.616692645	THBS4	P35443	Unlikely TB	Negative	-0.59			Male	Peru
C004	10.54718103	KRT9	P35527	Unlikely TB	Negative	-0.59			Male	Peru
C004	12.98328118	SAA4	P35542	Unlikely TB	Negative	-0.59			Male	Peru
C004	9.573311786	MYH9	P35579	Unlikely TB	Negative	-0.59			Male	Peru
C004	9.701336645	COPB2	P35606	Unlikely TB	Negative	-0.59			Male	Peru
C004	9.578863272	BSG	P35613	Unlikely TB	Negative	-0.59			Male	Peru
C004	13.58243701	IGFALS	P35858	Unlikely TB	Negative	-0.59			Male	Peru
C004	9.916580627	KRT2	P35908	Unlikely TB	Negative	-0.59			Male	Peru
C004	14.46952361	ATP5F1C	P36542	Unlikely TB	Negative	-0.59			Male	Peru
C004	11.92551509	SERPINF1	P36955	Unlikely TB	Negative	-0.59			Male	Peru
C004	12.56583971	CFHR2	P36980	Unlikely TB	Negative	-0.59			Male	Peru
C004	9.046100737	HPCAL1	P37235	Unlikely TB	Negative	-0.59			Male	Peru
C004	9.031448379	TAGLN2	P37802	Unlikely TB	Negative	-0.59			Male	Peru
C004	9.032148947	TALDO1	P37837	Unlikely TB	Negative	-0.59			Male	Peru
C004	9.476973253	SNCA	P37840-1-140	Unlikely TB	Negative	-0.59			Male	Peru
C004	9.35548236	HSPA9	P38646	Unlikely TB	Negative	-0.59			Male	Peru
C004	9.475441795	DDOST	P39656	Unlikely TB	Negative	-0.59			Male	Peru
C004	9.066676745	GP5	P40197	Unlikely TB	Negative	-0.59			Male	Peru
C004	8.992913887	CCT6A	P40227	Unlikely TB	Negative	-0.59			Male	Peru
C004	9.411372902	MDH1	P40925	Unlikely TB	Negative	-0.59			Male	Peru
C004	9.569022744	MDH2	P40926	Unlikely TB	Negative	-0.59			Male	Peru
C004	9.020034909	EIF2S3	P41091	Unlikely TB	Negative	-0.59			Male	Peru
C004	10.98011159	PTGDS	P41222	Unlikely TB	Negative	-0.59			Male	Peru
C004	9.327457796	ACTR1B	P42025	Unlikely TB	Negative	-0.59			Male	Peru
C004	9.710287024	PRCP	P42785	Unlikely TB	Negative	-0.59			Male	Peru
C004	10.47978793	MCAM	P43121	Unlikely TB	Negative	-0.59			Male	Peru
C004	12.31534423	BTD	P43251	Unlikely TB	Negative	-0.59			Male	Peru
C004	8.940142502	GPD2	P43304	Unlikely TB	Negative	-0.59			Male	Peru
C004	11.59770974	AFM	P43652	Unlikely TB	Negative	-0.59			Male	Peru
C004	9.973146323	AFM	P43652-22-599	Unlikely TB	Negative	-0.59			Male	Peru
C004	9.288685321	USP5	P45974	Unlikely TB	Negative	-0.59			Male	Peru
C004	9.22813186	CAPZA2	P47755	Unlikely TB	Negative	-0.59			Male	Peru
C004	9.42565746	CAPZB	P47756	Unlikely TB	Negative	-0.59			Male	Peru
C004	9.753593013	LIMS1	P48059	Unlikely TB	Negative	-0.59			Male	Peru
C004	9.613667147	ME1	P48163	Unlikely TB	Negative	-0.59			Male	Peru
C004	8.795849501	ARCN1	P48444	Unlikely TB	Negative	-0.59			Male	Peru
C004	10.05385968	CCT5	P48643	Unlikely TB	Negative	-0.59			Male	Peru
C004	10.95185605	IDH2	P48735	Unlikely TB	Negative	-0.59			Male	Peru
C004	10.520588	MASP1	P48740	Unlikely TB	Negative	-0.59			Male	Peru
C004	9.664774135	CCT3	P49368	Unlikely TB	Negative	-0.59			Male	Peru
C004	8.690611938	TUFM	P49411	Unlikely TB	Negative	-0.59			Male	Peru
C004	9.508649645	PSMB3	P49720	Unlikely TB	Negative	-0.59			Male	Peru
C004	9.195259067	PSMB2	P49721	Unlikely TB	Negative	-0.59			Male	Peru
C004	10.60130743	COMP	P49747	Unlikely TB	Negative	-0.59			Male	Peru
C004	8.946733584	TMED10	P49755	Unlikely TB	Negative	-0.59			Male	Peru
C004	11.74218027	SELENOP	P49908	Unlikely TB	Negative	-0.59			Male	Peru
C004	11.27910916	CAMP	P49913	Unlikely TB	Negative	-0.59			Male	Peru
C004	9.505117357	GDI2	P50395	Unlikely TB	Negative	-0.59			Male	Peru
C004	9.147910261	VASP	P50552	Unlikely TB	Negative	-0.59			Male	Peru
C004	9.802933793	CCT8	P50990	Unlikely TB	Negative	-0.59			Male	Peru
C004	9.015261328	CCT4	P50991	Unlikely TB	Negative	-0.59			Male	Peru
C004	9.536893543	RAB5C	P51148	Unlikely TB	Negative	-0.59			Male	Peru
C004	9.629287309	RAB7A	P51149	Unlikely TB	Negative	-0.59			Male	Peru
C004	9.653630781	SSR4	P51571	Unlikely TB	Negative	-0.59			Male	Peru
C004	12.62863231	ALDH3A2	P51648	Unlikely TB	Negative	-0.59			Male	Peru
C004	14.62303783	LUM	P51884	Unlikely TB	Negative	-0.59			Male	Peru
C004	10.05048597	LUM	P51884-19-338	Unlikely TB	Negative	-0.59			Male	Peru
C004	9.473974828	ARHGDIA	P52565	Unlikely TB	Negative	-0.59			Male	Peru
C004	9.398834522	CAPZA1	P52907	Unlikely TB	Negative	-0.59			Male	Peru
C004	9.209339452	ACLY	P53396	Unlikely TB	Negative	-0.59			Male	Peru
C004	9.422024657	COPB1	P53618	Unlikely TB	Negative	-0.59			Male	Peru
C004	9.769012213	COPA	P53621	Unlikely TB	Negative	-0.59			Male	Peru
C004	8.994996425	RAD23B	P54727	Unlikely TB	Negative	-0.59			Male	Peru
C004	8.819839953	AK2	P54819	Unlikely TB	Negative	-0.59			Male	Peru
C004	9.120228592	NAPA	P54920	Unlikely TB	Negative	-0.59			Male	Peru
C004	13.45437039	EIF5	P55010	Unlikely TB	Negative	-0.59			Male	Peru
C004	14.0785082	APOC4	P55056	Unlikely TB	Negative	-0.59			Male	Peru
C004	11.75705084	PLTP	P55058	Unlikely TB	Negative	-0.59			Male	Peru
C004	10.10519655	PLTP	P55058-18-493	Unlikely TB	Negative	-0.59			Male	Peru
C004	9.23611986	VCP	P55072	Unlikely TB	Negative	-0.59			Male	Peru
C004	9.576487713	NAP1L1	P55209	Unlikely TB	Negative	-0.59			Male	Peru
C004	10.73769203	CDH13	P55290	Unlikely TB	Negative	-0.59			Male	Peru
C004	8.326282294	NPEPPS	P55786	Unlikely TB	Negative	-0.59			Male	Peru
C004	9.425670737	MARS1	P56192	Unlikely TB	Negative	-0.59			Male	Peru
C004	12.04597279	ANTXR2	P58335	Unlikely TB	Negative	-0.59			Male	Peru
C004	10.06600471	MTPN	P58546	Unlikely TB	Negative	-0.59			Male	Peru
C004	9.405248609	MYL6	P60660	Unlikely TB	Negative	-0.59			Male	Peru
C004	10.66885286	ACTB	P60709	Unlikely TB	Negative	-0.59			Male	Peru
C004	10.05748207	EIF4A1	P60842	Unlikely TB	Negative	-0.59			Male	Peru
C004	9.522039293	PSMA6	P60900	Unlikely TB	Negative	-0.59			Male	Peru
C004	9.533147005	CDC42	P60953	Unlikely TB	Negative	-0.59			Male	Peru
C004	9.536581931	DSTN	P60981	Unlikely TB	Negative	-0.59			Male	Peru
C004	9.295722454	KRTDAP	P60985	Unlikely TB	Negative	-0.59			Male	Peru
C004	10.38591858	RAB8A	P61006	Unlikely TB	Negative	-0.59			Male	Peru
C004	9.450364659	RAB5B	P61020	Unlikely TB	Negative	-0.59			Male	Peru
C004	8.095507652	RAB10	P61026	Unlikely TB	Negative	-0.59			Male	Peru
C004	10.38749239	UBE2N	P61088	Unlikely TB	Negative	-0.59			Male	Peru
C004	9.354444744	RAB14	P61106	Unlikely TB	Negative	-0.59			Male	Peru
C004	9.383882557	ACTR3	P61158	Unlikely TB	Negative	-0.59			Male	Peru
C004	9.817637071	ACTR2	P61160	Unlikely TB	Negative	-0.59			Male	Peru
C004	9.104312953	ACTR1A	P61163	Unlikely TB	Negative	-0.59			Male	Peru
C004	9.452382867	ARF3	P61204	Unlikely TB	Negative	-0.59			Male	Peru
C004	9.816365827	RAP1B	P61224	Unlikely TB	Negative	-0.59			Male	Peru
C004	8.836845899	RAP2B	P61225	Unlikely TB	Negative	-0.59			Male	Peru
C004	9.386998684	HSPE1	P61604	Unlikely TB	Negative	-0.59			Male	Peru
C004	15.34131361	LYZ	P61626-19-148	Unlikely TB	Negative	-0.59			Male	Peru
C004	9.909010227	B2M	P61769	Unlikely TB	Negative	-0.59			Male	Peru
C004	9.702236636	B2M	P61769-21-119	Unlikely TB	Negative	-0.59			Male	Peru
C004	8.862496626	HNRNPK	P61978	Unlikely TB	Negative	-0.59			Male	Peru
C004	9.152499915	YWHAG	P61981	Unlikely TB	Negative	-0.59			Male	Peru
C004	9.221775448	YWHAE	P62258	Unlikely TB	Negative	-0.59			Male	Peru
C004	9.085905	RPS13	P62277	Unlikely TB	Negative	-0.59			Male	Peru
C004	11.27621074	TMSB4X	P62328	Unlikely TB	Negative	-0.59			Male	Peru
C004	9.092231115	PSMC6	P62333	Unlikely TB	Negative	-0.59			Male	Peru
C004	9.686772046	RPS6	P62753	Unlikely TB	Negative	-0.59			Male	Peru
C004	10.35426327	H4C1	P62805	Unlikely TB	Negative	-0.59			Male	Peru
C004	9.744402785	RAB1A	P62820	Unlikely TB	Negative	-0.59			Male	Peru
C004	10.15776142	RAN	P62826	Unlikely TB	Negative	-0.59			Male	Peru
C004	10.01058077	GNB1	P62873	Unlikely TB	Negative	-0.59			Male	Peru
C004	9.16098399	RPL10A	P62906	Unlikely TB	Negative	-0.59			Male	Peru
C004	10.00239785	PPIA	P62937	Unlikely TB	Negative	-0.59			Male	Peru
C004	10.55090316	PPIA	P62937-1-165	Unlikely TB	Negative	-0.59			Male	Peru
C004	12.17580131	RPS27A	P62979	Unlikely TB	Negative	-0.59			Male	Peru
C004	9.241227937	AP2B1	P63010	Unlikely TB	Negative	-0.59			Male	Peru
C004	9.591953966	YWHAZ	P63104	Unlikely TB	Negative	-0.59			Male	Peru
C004	11.22312047	EIF5A	P63241	Unlikely TB	Negative	-0.59			Male	Peru
C004	9.187548413	ACTG1	P63261	Unlikely TB	Negative	-0.59			Male	Peru
C004	9.587269475	TPM4	P67936	Unlikely TB	Negative	-0.59			Male	Peru
C004	9.20968093	ACTC1	P68032	Unlikely TB	Negative	-0.59			Male	Peru
C004	9.490948791	EEF1A1	P68104	Unlikely TB	Negative	-0.59			Male	Peru
C004	10.7252882	TUBA1B	P68363	Unlikely TB	Negative	-0.59			Male	Peru
C004	9.641240808	TUBA4A	P68366	Unlikely TB	Negative	-0.59			Male	Peru
C004	9.488958539	TUBB4B	P68371	Unlikely TB	Negative	-0.59			Male	Peru
C004	10.39695574	HBB	P68871	Unlikely TB	Negative	-0.59			Male	Peru
C004	9.390804046	HBG2	P69892	Unlikely TB	Negative	-0.59			Male	Peru
C004	11.07917202	HBA1	P69905	Unlikely TB	Negative	-0.59			Male	Peru
C004	9.530656062	CCT2	P78371	Unlikely TB	Negative	-0.59			Male	Peru
C004	9.376266215	GSTO1	P78417	Unlikely TB	Negative	-0.59			Male	Peru
C004	12.79091442	GPLD1	P80108	Unlikely TB	Negative	-0.59			Male	Peru
C004	8.907929722	S100A12	P80511	Unlikely TB	Negative	-0.59			Male	Peru
C004	11.57567384	IGLV3-21	P80748	Unlikely TB	Negative	-0.59			Male	Peru
C004	9.820589577	HSPG2	P98160	Unlikely TB	Negative	-0.59			Male	Peru
C004	12.48556419	CYCS	P99999	Unlikely TB	Negative	-0.59			Male	Peru
C004	8.938388399	Rv3404c	P9WKZ3	Unlikely TB	Negative	-0.59			Male	Peru
C004	9.554944157	atpA	P9WPU7	Unlikely TB	Negative	-0.59			Male	Peru
C004	10.13680031	MPP1	Q00013	Unlikely TB	Negative	-0.59			Male	Peru
C004	9.368851707	CLTC	Q00610	Unlikely TB	Negative	-0.59			Male	Peru
C004	9.399386115	CAP1	Q01518	Unlikely TB	Negative	-0.59			Male	Peru
C004	9.917623646	PFKP	Q01813	Unlikely TB	Negative	-0.59			Male	Peru
C004	10.41770212	GUCY1B1	Q02153	Unlikely TB	Negative	-0.59			Male	Peru
C004	10.26814335	PLGLB1	Q02325	Unlikely TB	Negative	-0.59			Male	Peru
C004	10.35176914	NUCB1	Q02818	Unlikely TB	Negative	-0.59			Male	Peru
C004	10.25840947	CFHR3	Q02985	Unlikely TB	Negative	-0.59			Male	Peru
C004	9.742246824	CFHR1	Q03591	Unlikely TB	Negative	-0.59			Male	Peru
C004	11.35183039	HGFAC	Q04756	Unlikely TB	Negative	-0.59			Male	Peru
C004	9.567680844	GLO1	Q04760	Unlikely TB	Negative	-0.59			Male	Peru
C004	9.692951474	YWHAH	Q04917	Unlikely TB	Negative	-0.59			Male	Peru
C004	10.19522418	PRKCD	Q05655	Unlikely TB	Negative	-0.59			Male	Peru
C004	11.26866707	CALD1	Q05682	Unlikely TB	Negative	-0.59			Male	Peru
C004	11.05041784	ITIH3	Q06033	Unlikely TB	Negative	-0.59			Male	Peru
C004	9.579657598	ITIH3	Q06033-35-651	Unlikely TB	Negative	-0.59			Male	Peru
C004	9.03316521	PSME1	Q06323	Unlikely TB	Negative	-0.59			Male	Peru
C004	8.960975684	FMOD	Q06828	Unlikely TB	Negative	-0.59			Male	Peru
C004	9.275935978	PRDX1	Q06830	Unlikely TB	Negative	-0.59			Male	Peru
C004	9.104460982	KLC1	Q07866	Unlikely TB	Negative	-0.59			Male	Peru
C004	10.79537687	LRP1	Q07954	Unlikely TB	Negative	-0.59			Male	Peru
C004	11.01811724	LGALS3BP	Q08380	Unlikely TB	Negative	-0.59			Male	Peru
C004	9.561812273	FGL1	Q08830	Unlikely TB	Negative	-0.59			Male	Peru
C004	9.279688569	nrp	Q10896	Unlikely TB	Negative	-0.59			Male	Peru
C004	10.60921837	EFEMP1	Q12805	Unlikely TB	Negative	-0.59			Male	Peru
C004	12.37572557	EFEMP1	Q12805-18-493	Unlikely TB	Negative	-0.59			Male	Peru
C004	12.66786832	CNTN1	Q12860	Unlikely TB	Negative	-0.59			Male	Peru
C004	9.370088746	SPP2	Q13103	Unlikely TB	Negative	-0.59			Male	Peru
C004	9.359144366	MMRN1	Q13201	Unlikely TB	Negative	-0.59			Male	Peru
C004	9.530933045	SELENBP1	Q13228	Unlikely TB	Negative	-0.59			Male	Peru
C004	12.47126545	SEMA3F	Q13275	Unlikely TB	Negative	-0.59			Male	Peru
C004	9.776713943	ILK	Q13418	Unlikely TB	Negative	-0.59			Male	Peru
C004	9.643270105	DCTN2	Q13561	Unlikely TB	Negative	-0.59			Male	Peru
C004	14.12368339	IQGAP2	Q13576	Unlikely TB	Negative	-0.59			Male	Peru
C004	9.323892537	STIM1	Q13586	Unlikely TB	Negative	-0.59			Male	Peru
C004	9.454124059	FHL1	Q13642	Unlikely TB	Negative	-0.59			Male	Peru
C004	13.18878092	APOF	Q13790	Unlikely TB	Negative	-0.59			Male	Peru
C004	9.94954657	ENPP2	Q13822	Unlikely TB	Negative	-0.59			Male	Peru
C004	10.44897647	DSG2	Q14126	Unlikely TB	Negative	-0.59			Male	Peru
C004	9.264765261	SEPTIN6	Q14141	Unlikely TB	Negative	-0.59			Male	Peru
C004	9.574762643	DCTN1	Q14203	Unlikely TB	Negative	-0.59			Male	Peru
C004	9.180804294	DYNC1H1	Q14204	Unlikely TB	Negative	-0.59			Male	Peru
C004	8.99189616	CTTN	Q14247	Unlikely TB	Negative	-0.59			Male	Peru
C004	9.069970314	FLOT2	Q14254	Unlikely TB	Negative	-0.59			Male	Peru
C004	12.65876232	FGL2	Q14314	Unlikely TB	Negative	-0.59			Male	Peru
C004	10.17274668	SPARCL1	Q14515	Unlikely TB	Negative	-0.59			Male	Peru
C004	10.74226763	HABP2	Q14520	Unlikely TB	Negative	-0.59			Male	Peru
C004	13.08392256	ITIH4	Q14624	Unlikely TB	Negative	-0.59			Male	Peru
C004	11.63732834	ITIH4	Q14624-29-661	Unlikely TB	Negative	-0.59			Male	Peru
C004	9.52233238	ITIH4	Q14624-689-930	Unlikely TB	Negative	-0.59			Male	Peru
C004	10.65817219	GANAB	Q14697	Unlikely TB	Negative	-0.59			Male	Peru
C004	9.456447561	LTBP1	Q14766	Unlikely TB	Negative	-0.59			Male	Peru
C004	9.307977497	KPNB1	Q14974	Unlikely TB	Negative	-0.59			Male	Peru
C004	9.289925569	SEPTIN2	Q15019	Unlikely TB	Negative	-0.59			Male	Peru
C004	10.54796204	POSTN	Q15063	Unlikely TB	Negative	-0.59			Male	Peru
C004	9.200199172	PDIA6	Q15084	Unlikely TB	Negative	-0.59			Male	Peru
C004	11.24030722	PCOLCE	Q15113	Unlikely TB	Negative	-0.59			Male	Peru
C004	12.5271946	PON3	Q15166	Unlikely TB	Negative	-0.59			Male	Peru
C004	8.832847112	PCBP1	Q15365	Unlikely TB	Negative	-0.59			Male	Peru
C004	9.806389256	PCBP2	Q15366	Unlikely TB	Negative	-0.59			Male	Peru
C004	9.733299926	RSU1	Q15404	Unlikely TB	Negative	-0.59			Male	Peru
C004	11.07347798	FCN2	Q15485	Unlikely TB	Negative	-0.59			Male	Peru
C004	9.951521765	TGFBI	Q15582	Unlikely TB	Negative	-0.59			Male	Peru
C004	9.239436072	MAPRE1	Q15691	Unlikely TB	Negative	-0.59			Male	Peru
C004	9.700102407	CD226	Q15762	Unlikely TB	Negative	-0.59			Male	Peru
C004	9.170236919	STXBP2	Q15833	Unlikely TB	Negative	-0.59			Male	Peru
C004	9.730194026	ZYX	Q15942	Unlikely TB	Negative	-0.59			Male	Peru
C004	10.04845153	SEPTIN7	Q16181	Unlikely TB	Negative	-0.59			Male	Peru
C004	11.46242681	ECM1	Q16610	Unlikely TB	Negative	-0.59			Male	Peru
C004	9.009315583	DBN1	Q16643	Unlikely TB	Negative	-0.59			Male	Peru
C004	10.70413532	MAN2A1	Q16706	Unlikely TB	Negative	-0.59			Male	Peru
C004	11.58280741	AOC3	Q16853	Unlikely TB	Negative	-0.59			Male	Peru
C004	9.878138172	IMMT	Q16891	Unlikely TB	Negative	-0.59			Male	Peru
C004	9.425767508	INF2	Q27J81	Unlikely TB	Negative	-0.59			Male	Peru
C004	9.373090049	DDI2	Q5TDH0	Unlikely TB	Negative	-0.59			Male	Peru
C004	9.49003975	ZFYVE26	Q68DK2	Unlikely TB	Negative	-0.59			Male	Peru
C004	9.333573227	VASN	Q6EMK4	Unlikely TB	Negative	-0.59			Male	Peru
C004	14.38094008	VASN	Q6EMK4-24-673	Unlikely TB	Negative	-0.59			Male	Peru
C004	9.180938587	LAIR1	Q6GTX8	Unlikely TB	Negative	-0.59			Male	Peru
C004	8.940057793	LAMTOR1	Q6IAA8	Unlikely TB	Negative	-0.59			Male	Peru
C004	17.83563662	TWF2	Q6IBS0	Unlikely TB	Negative	-0.59			Male	Peru
C004	19.13108292	FAHD1	Q6P587	Unlikely TB	Negative	-0.59			Male	Peru
C004	11.66797427	PLXDC2	Q6UX71	Unlikely TB	Negative	-0.59			Male	Peru
C004	12.19391308	PI16	Q6UXB8	Unlikely TB	Negative	-0.59			Male	Peru
C004	10.60703824	CD109	Q6YHK3	Unlikely TB	Negative	-0.59			Male	Peru
C004	9.007955785	UNC13D	Q70J99	Unlikely TB	Negative	-0.59			Male	Peru
C004	8.623024416	TUBA1A	Q71U36	Unlikely TB	Negative	-0.59			Male	Peru
C004	11.76454681	ADAMTS13	Q76LX8	Unlikely TB	Negative	-0.59			Male	Peru
C004	9.065817351	DOK3	Q7L591	Unlikely TB	Negative	-0.59			Male	Peru
C004	9.533577838	ABI3BP	Q7Z7G0	Unlikely TB	Negative	-0.59			Male	Peru
C004	9.844976858	MEGF8	Q7Z7M0	Unlikely TB	Negative	-0.59			Male	Peru
C004	9.522209567	SERPINA11	Q86U17	Unlikely TB	Negative	-0.59			Male	Peru
C004	9.607190398	OAF	Q86UD1	Unlikely TB	Negative	-0.59			Male	Peru
C004	9.634679092	FERMT3	Q86UX7	Unlikely TB	Negative	-0.59			Male	Peru
C004	9.698645713	CD163	Q86VB7	Unlikely TB	Negative	-0.59			Male	Peru
C004	9.454404196	CAND1	Q86VP6	Unlikely TB	Negative	-0.59			Male	Peru
C004	10.19107661	TREML1	Q86YW5	Unlikely TB	Negative	-0.59			Male	Peru
C004	9.684488182	LILRA3	Q8N6C8	Unlikely TB	Negative	-0.59			Male	Peru
C004	8.716665513	GOLM1	Q8NBJ4	Unlikely TB	Negative	-0.59			Male	Peru
C004	9.370361596	PCYOX1L	Q8NBM8	Unlikely TB	Negative	-0.59			Male	Peru
C004	11.40205932	PCSK9	Q8NBP7	Unlikely TB	Negative	-0.59			Male	Peru
C004	10.9674859	TXNDC5	Q8NBS9	Unlikely TB	Negative	-0.59			Male	Peru
C004	11.63727626	ANGPTL6	Q8NI99	Unlikely TB	Negative	-0.59			Male	Peru
C004	8.360937798	PDCD6IP	Q8WUM4	Unlikely TB	Negative	-0.59			Male	Peru
C004	9.09538607	BRK1	Q8WUW1	Unlikely TB	Negative	-0.59			Male	Peru
C004	9.290176178	OIT3	Q8WWZ8	Unlikely TB	Negative	-0.59			Male	Peru
C004	9.970223144	MUC16	Q8WXI7	Unlikely TB	Negative	-0.59			Male	Peru
C004	11.63383156	TTN	Q8WZ42	Unlikely TB	Negative	-0.59			Male	Peru
C004	11.5147669	CFHR4	Q92496	Unlikely TB	Negative	-0.59			Male	Peru
C004	11.48223896	PRG4	Q92954	Unlikely TB	Negative	-0.59			Male	Peru
C004	9.39567664	ATP2A3	Q93084	Unlikely TB	Negative	-0.59			Male	Peru
C004	9.267902641	PDLIM5	Q96HC4	Unlikely TB	Negative	-0.59			Male	Peru
C004	11.283805	CPB2	Q96IY4	Unlikely TB	Negative	-0.59			Male	Peru
C004	16.59229979	CPB2	Q96IY4-23-114	Unlikely TB	Negative	-0.59			Male	Peru
C004	11.78396274	CNDP1	Q96KN2	Unlikely TB	Negative	-0.59			Male	Peru
C004	12.44374682	PRAP1	Q96NZ9	Unlikely TB	Negative	-0.59			Male	Peru
C004	9.889462951	PRAP1	Q96NZ9-21-151	Unlikely TB	Negative	-0.59			Male	Peru
C004	12.26698932	PGLYRP2	Q96PD5	Unlikely TB	Negative	-0.59			Male	Peru
C004	8.165474534	PUS7	Q96PZ0	Unlikely TB	Negative	-0.59			Male	Peru
C004	9.29696798	VPS35	Q96QK1	Unlikely TB	Negative	-0.59			Male	Peru
C004	11.94909498	SCGB3A1	Q96QR1	Unlikely TB	Negative	-0.59			Male	Peru
C004	9.83604625	CNN2	Q99439	Unlikely TB	Negative	-0.59			Male	Peru
C004	9.072163643	PARK7	Q99497	Unlikely TB	Negative	-0.59			Male	Peru
C004	8.134600867	PHB2	Q99623	Unlikely TB	Negative	-0.59			Male	Peru
C004	10.72399077	OLFM1	Q99784	Unlikely TB	Negative	-0.59			Male	Peru
C004	9.13109188	CCT7	Q99832	Unlikely TB	Negative	-0.59			Male	Peru
C004	9.833781214	RARRES2	Q99969	Unlikely TB	Negative	-0.59			Male	Peru
C004	10.75501999	CORO1B	Q9BR76	Unlikely TB	Negative	-0.59			Male	Peru
C004	9.451252011	ESYT1	Q9BSJ8	Unlikely TB	Negative	-0.59			Male	Peru
C004	9.967779243	FUCA2	Q9BTY2	Unlikely TB	Negative	-0.59			Male	Peru
C004	9.386526557	PDCD10	Q9BUL8	Unlikely TB	Negative	-0.59			Male	Peru
C004	10.72284023	COLEC11	Q9BWP8	Unlikely TB	Negative	-0.59			Male	Peru
C004	9.982477055	CFHR5	Q9BXR6	Unlikely TB	Negative	-0.59			Male	Peru
C004	13.49644379	CRNKL1	Q9BZJ0	Unlikely TB	Negative	-0.59			Male	Peru
C004	9.418661376	RTN4R	Q9BZR6	Unlikely TB	Negative	-0.59			Male	Peru
C004	9.489543989	TOLLIP	Q9H0E2	Unlikely TB	Negative	-0.59			Male	Peru
C004	9.743495557	RAB1B	Q9H0U4	Unlikely TB	Negative	-0.59			Male	Peru
C004	9.997589365	SH3BGRL3	Q9H299	Unlikely TB	Negative	-0.59			Male	Peru
C004	9.599479743	RNPEP	Q9H4A4	Unlikely TB	Negative	-0.59			Male	Peru
C004	11.25167785	RNPEP	Q9H4A4-2-650	Unlikely TB	Negative	-0.59			Male	Peru
C004	10.362459	DPEP2	Q9H4A9	Unlikely TB	Negative	-0.59			Male	Peru
C004	9.869391072	TUBB1	Q9H4B7	Unlikely TB	Negative	-0.59			Male	Peru
C004	9.803129382	PLEKHA4	Q9H4M7	Unlikely TB	Negative	-0.59			Male	Peru
C004	9.563515592	EHD1	Q9H4M9	Unlikely TB	Negative	-0.59			Male	Peru
C004	10.12881727	RGCC	Q9H4X1	Unlikely TB	Negative	-0.59			Male	Peru
C004	9.317501292	PARVB	Q9HBI1	Unlikely TB	Negative	-0.59			Male	Peru
C004	9.748241095	APMAP	Q9HDC9	Unlikely TB	Negative	-0.59			Male	Peru
C004	9.69130191	VTA1	Q9NP79	Unlikely TB	Negative	-0.59			Male	Peru
C004	11.27155107	IL1RAP	Q9NPH3	Unlikely TB	Negative	-0.59			Male	Peru
C004	10.29901252	CRTAC1	Q9NQ79	Unlikely TB	Negative	-0.59			Male	Peru
C004	9.162413553	RTN4	Q9NQC3	Unlikely TB	Negative	-0.59			Male	Peru
C004	9.786673853	XPNPEP1	Q9NQW7	Unlikely TB	Negative	-0.59			Male	Peru
C004	9.210059233	PDLIM7	Q9NR12	Unlikely TB	Negative	-0.59			Male	Peru
C004	9.790051486	SAR1A	Q9NR31	Unlikely TB	Negative	-0.59			Male	Peru
C004	9.317176035	ATG3	Q9NT62	Unlikely TB	Negative	-0.59			Male	Peru
C004	10.0939245	OLA1	Q9NTK5	Unlikely TB	Negative	-0.59			Male	Peru
C004	18.38206595	CBLN4	Q9NTU7	Unlikely TB	Negative	-0.59			Male	Peru
C004	8.758364442	ARL8B	Q9NVJ2	Unlikely TB	Negative	-0.59			Male	Peru
C004	8.754759515	TUBA8	Q9NY65	Unlikely TB	Negative	-0.59			Male	Peru
C004	9.175404551	ERAP1	Q9NZ08	Unlikely TB	Negative	-0.59			Male	Peru
C004	10.60095102	ADA2	Q9NZK5	Unlikely TB	Negative	-0.59			Male	Peru
C004	9.552957604	C1RL	Q9NZP8	Unlikely TB	Negative	-0.59			Male	Peru
C004	10.01485142	C1RL	Q9NZP8-36-487	Unlikely TB	Negative	-0.59			Male	Peru
C004	9.053389639	ABRACL	Q9P1F3	Unlikely TB	Negative	-0.59			Male	Peru
C004	9.783472076	BIN2	Q9UBW5	Unlikely TB	Negative	-0.59			Male	Peru
C004	10.8377691	FBLN5	Q9UBX5	Unlikely TB	Negative	-0.59			Male	Peru
C004	11.67422894	FETUB	Q9UGM5	Unlikely TB	Negative	-0.59			Male	Peru
C004	10.26062221	PCYOX1	Q9UHG3	Unlikely TB	Negative	-0.59			Male	Peru
C004	15.32973982	DDX20	Q9UHI6	Unlikely TB	Negative	-0.59			Male	Peru
C004	9.427177347	DBNL	Q9UJU6	Unlikely TB	Negative	-0.59			Male	Peru
C004	10.67824482	SERPINA10	Q9UK55	Unlikely TB	Negative	-0.59			Male	Peru
C004	9.316577615	PSME2	Q9UL46	Unlikely TB	Negative	-0.59			Male	Peru
C004	14.38688595	TRPC5	Q9UL62	Unlikely TB	Negative	-0.59			Male	Peru
C004	11.2154541	HEG1	Q9ULI3	Unlikely TB	Negative	-0.59			Male	Peru
C004	10.0490707	CORO1C	Q9ULV4	Unlikely TB	Negative	-0.59			Male	Peru
C004	11.10894148	MINPP1	Q9UNW1	Unlikely TB	Negative	-0.59			Male	Peru
C004	9.197662564	RUVBL2	Q9Y230	Unlikely TB	Negative	-0.59			Male	Peru
C004	10.41065572	RUVBL1	Q9Y265	Unlikely TB	Negative	-0.59			Male	Peru
C004	9.975265586	TLN1	Q9Y490	Unlikely TB	Negative	-0.59			Male	Peru
C004	19.88903746	MYO5A	Q9Y4I1	Unlikely TB	Negative	-0.59			Male	Peru
C004	11.7726289	HYOU1	Q9Y4L1	Unlikely TB	Negative	-0.59			Male	Peru
C004	9.664609622	SUPT16H	Q9Y5B9	Unlikely TB	Negative	-0.59			Male	Peru
C004	10.89397093	ANGPTL3	Q9Y5C1	Unlikely TB	Negative	-0.59			Male	Peru
C004	9.866062218	COPG1	Q9Y678	Unlikely TB	Negative	-0.59			Male	Peru
C004	10.9425951	FCGBP	Q9Y6R7	Unlikely TB	Negative	-0.59			Male	Peru
C004	10.5406104	FCGBP	Q9Y6R7-24-5405	Unlikely TB	Negative	-0.59			Male	Peru
C004	11.4908951	COLEC10	Q9Y6Z7	Unlikely TB	Negative	-0.59			Male	Peru
C005	10.05247181	IGLV8-61	A0A075B6I0	Unconfirmed TB	Negative	-0.42			Female	Peru
C005	9.01611807	IGLV5-37	A0A075B6J1-20-123	Unconfirmed TB	Negative	-0.42			Female	Peru
C005	11.31194177	IGLV2-18	A0A075B6J9	Unconfirmed TB	Negative	-0.42			Female	Peru
C005	8.286952968	IGLV3-12	A0A075B6K2	Unconfirmed TB	Negative	-0.42			Female	Peru
C005	11.58616843	IGLV3-10	A0A075B6K4	Unconfirmed TB	Negative	-0.42			Female	Peru
C005	11.33563173	IGLV3-10	A0A075B6K4-20-115	Unconfirmed TB	Negative	-0.42			Female	Peru
C005	9.576199135	IGLV3-9	A0A075B6K5	Unconfirmed TB	Negative	-0.42			Female	Peru
C005	16.3172097	IGKV2-28	A0A075B6P5-20-120	Unconfirmed TB	Negative	-0.42			Female	Peru
C005	9.859707255	IGHV3-64	A0A075B6Q5	Unconfirmed TB	Negative	-0.42			Female	Peru
C005	9.140306435	IGKV2D-24	A0A075B6R9	Unconfirmed TB	Negative	-0.42			Female	Peru
C005	9.189281076	IGKV1D-17	A0A075B6S4-23-117	Unconfirmed TB	Negative	-0.42			Female	Peru
C005	10.33254369	IGKV1-27	A0A075B6S5	Unconfirmed TB	Negative	-0.42			Female	Peru
C005	15.7476992	IGKV1-37	A0A075B6S9-23-117	Unconfirmed TB	Negative	-0.42			Female	Peru
C005	9.166416095	IGKV3D-15	A0A087WSY6	Unconfirmed TB	Negative	-0.42			Female	Peru
C005	12.4327686	IGKV3D-15	A0A087WSY6-21-115	Unconfirmed TB	Negative	-0.42			Female	Peru
C005	12.31165053	IGKV2-40	A0A087WW87	Unconfirmed TB	Negative	-0.42			Female	Peru
C005	11.38550669	IGHV3-49	A0A0A0MS15	Unconfirmed TB	Negative	-0.42			Female	Peru
C005	9.675641069	IGHV3-49	A0A0A0MS15-20-119	Unconfirmed TB	Negative	-0.42			Female	Peru
C005	9.770159589	IGKV6D-21	A0A0A0MT36	Unconfirmed TB	Negative	-0.42			Female	Peru
C005	11.86689416	IGLV1-36	A0A0B4J1U3	Unconfirmed TB	Negative	-0.42			Female	Peru
C005	10.66684134	IGHV3-15	A0A0B4J1V0	Unconfirmed TB	Negative	-0.42			Female	Peru
C005	12.73096502	IGHV3-15	A0A0B4J1V0-20-119	Unconfirmed TB	Negative	-0.42			Female	Peru
C005	9.884696948	IGHV2-26	A0A0B4J1V2	Unconfirmed TB	Negative	-0.42			Female	Peru
C005	9.536642705	IGHV3-73	A0A0B4J1V6	Unconfirmed TB	Negative	-0.42			Female	Peru
C005	12.59407239	IGHV3-73	A0A0B4J1V6-20-119	Unconfirmed TB	Negative	-0.42			Female	Peru
C005	9.569671245	IGHV3-74	A0A0B4J1X5	Unconfirmed TB	Negative	-0.42			Female	Peru
C005	11.76416892	IGHV3-43	A0A0B4J1X8-20-118	Unconfirmed TB	Negative	-0.42			Female	Peru
C005	8.464852196	IGLV9-49	A0A0B4J1Y8	Unconfirmed TB	Negative	-0.42			Female	Peru
C005	8.477828734	IGLV9-49	A0A0B4J1Y8-20-123	Unconfirmed TB	Negative	-0.42			Female	Peru
C005	9.796143333	IGHV3-72	A0A0B4J1Y9	Unconfirmed TB	Negative	-0.42			Female	Peru
C005	11.84603322	IGKV1D-13	A0A0B4J2D9-23-117	Unconfirmed TB	Negative	-0.42			Female	Peru
C005	8.956059413	IGHV1-69D	A0A0B4J2H0	Unconfirmed TB	Negative	-0.42			Female	Peru
C005	8.870772584	IGKV6-21	A0A0C4DH24-20-114	Unconfirmed TB	Negative	-0.42			Female	Peru
C005	11.16684787	IGKV3D-20	A0A0C4DH25-21-116	Unconfirmed TB	Negative	-0.42			Female	Peru
C005	9.21325161	IGHV1-3	A0A0C4DH29	Unconfirmed TB	Negative	-0.42			Female	Peru
C005	9.089875359	IGHV1-18	A0A0C4DH31	Unconfirmed TB	Negative	-0.42			Female	Peru
C005	10.88790917	IGHV3-20	A0A0C4DH32-20-117	Unconfirmed TB	Negative	-0.42			Female	Peru
C005	11.78911573	IGHV1-24	A0A0C4DH33-20-117	Unconfirmed TB	Negative	-0.42			Female	Peru
C005	11.46467674	IGHV4-28	A0A0C4DH34	Unconfirmed TB	Negative	-0.42			Female	Peru
C005	13.8270958	IGHV3-35	A0A0C4DH35	Unconfirmed TB	Negative	-0.42			Female	Peru
C005	10.18544342	IGHV3-38	A0A0C4DH36	Unconfirmed TB	Negative	-0.42			Female	Peru
C005	12.38439954	IGHV5-51	A0A0C4DH38	Unconfirmed TB	Negative	-0.42			Female	Peru
C005	12.19051828	IGHV5-51	A0A0C4DH38-20-117	Unconfirmed TB	Negative	-0.42			Female	Peru
C005	10.44449989	IGHV3-66	A0A0C4DH42-20-116	Unconfirmed TB	Negative	-0.42			Female	Peru
C005	9.541238137	IGHV2-70D	A0A0C4DH43	Unconfirmed TB	Negative	-0.42			Female	Peru
C005	12.06340094	IGKV3D-7	A0A0C4DH55-24-119	Unconfirmed TB	Negative	-0.42			Female	Peru
C005	12.38850772	IGKV1-9	A0A0C4DH69-23-117	Unconfirmed TB	Negative	-0.42			Female	Peru
C005	11.77753179	IGKV1-6	A0A0C4DH72-23-117	Unconfirmed TB	Negative	-0.42			Female	Peru
C005	15.12050764	IGKV1-12	A0A0C4DH73-23-117	Unconfirmed TB	Negative	-0.42			Female	Peru
C005	8.836599479	IGHV7-4-1	A0A0J9YVY3-20-117	Unconfirmed TB	Negative	-0.42			Female	Peru
C005	12.18243165	IGHV3-64D	A0A0J9YX35	Unconfirmed TB	Negative	-0.42			Female	Peru
C005	8.845468653	IGLL5	B9A064	Unconfirmed TB	Negative	-0.42			Female	Peru
C005	9.433020247	PDLIM1	O00151	Unconfirmed TB	Negative	-0.42			Female	Peru
C005	10.09257764	MASP2	O00187	Unconfirmed TB	Negative	-0.42			Female	Peru
C005	14.27917023	MASP2	O00187-16-686	Unconfirmed TB	Negative	-0.42			Female	Peru
C005	9.55989677	RAB27B	O00194	Unconfirmed TB	Negative	-0.42			Female	Peru
C005	9.808139158	PSMD11	O00231	Unconfirmed TB	Negative	-0.42			Female	Peru
C005	8.85698083	PSMD12	O00232	Unconfirmed TB	Negative	-0.42			Female	Peru
C005	9.420684228	CLIC1	O00299	Unconfirmed TB	Negative	-0.42			Female	Peru
C005	10.69650942	QSOX1	O00391	Unconfirmed TB	Negative	-0.42			Female	Peru
C005	9.604273719	IPO5	O00410	Unconfirmed TB	Negative	-0.42			Female	Peru
C005	9.61029018	DNM1L	O00429	Unconfirmed TB	Negative	-0.42			Female	Peru
C005	9.068195798	STK25	O00506	Unconfirmed TB	Negative	-0.42			Female	Peru
C005	10.80576793	CHL1	O00533	Unconfirmed TB	Negative	-0.42			Female	Peru
C005	11.47010953	CHL1	O00533-25-1208	Unconfirmed TB	Negative	-0.42			Female	Peru
C005	10.53806471	NRP1	O14786	Unconfirmed TB	Negative	-0.42			Female	Peru
C005	11.39098708	APOL1	O14791	Unconfirmed TB	Negative	-0.42			Female	Peru
C005	9.171040434	PSMA7	O14818	Unconfirmed TB	Negative	-0.42			Female	Peru
C005	8.764766849	MYL12B	O14950	Unconfirmed TB	Negative	-0.42			Female	Peru
C005	8.953965145	XPO1	O14980	Unconfirmed TB	Negative	-0.42			Female	Peru
C005	9.024134804	ARPC1B	O15143	Unconfirmed TB	Negative	-0.42			Female	Peru
C005	16.83602377	ARPC2	O15144	Unconfirmed TB	Negative	-0.42			Female	Peru
C005	9.09331303	ARPC3	O15145	Unconfirmed TB	Negative	-0.42			Female	Peru
C005	8.721290345	ARPC5	O15511	Unconfirmed TB	Negative	-0.42			Female	Peru
C005	13.31777603	EIF4G3	O43432	Unconfirmed TB	Negative	-0.42			Female	Peru
C005	9.222308144	ACTN4	O43707	Unconfirmed TB	Negative	-0.42			Female	Peru
C005	11.05156615	CD5L	O43866	Unconfirmed TB	Negative	-0.42			Female	Peru
C005	9.577128718	CD5L	O43866-20-347	Unconfirmed TB	Negative	-0.42			Female	Peru
C005	9.384493655	PLIN3	O60664	Unconfirmed TB	Negative	-0.42			Female	Peru
C005	10.95252344	H2BC12	O60814	Unconfirmed TB	Negative	-0.42			Female	Peru
C005	10.17116052	FCGR3B	O75015	Unconfirmed TB	Negative	-0.42			Female	Peru
C005	9.122262508	FCGR3B	O75015-17-200	Unconfirmed TB	Negative	-0.42			Female	Peru
C005	9.174470662	WDR1	O75083	Unconfirmed TB	Negative	-0.42			Female	Peru
C005	12.95772801	ICOSLG	O75144	Unconfirmed TB	Negative	-0.42			Female	Peru
C005	8.689426088	CS	O75390	Unconfirmed TB	Negative	-0.42			Female	Peru
C005	9.998670164	SEC22B	O75396	Unconfirmed TB	Negative	-0.42			Female	Peru
C005	9.065050193	SKAP2	O75563	Unconfirmed TB	Negative	-0.42			Female	Peru
C005	11.91544894	FCN3	O75636	Unconfirmed TB	Negative	-0.42			Female	Peru
C005	8.936824653	ZMPSTE24	O75844	Unconfirmed TB	Negative	-0.42			Female	Peru
C005	8.843743946	IDH1	O75874	Unconfirmed TB	Negative	-0.42			Female	Peru
C005	10.99372061	ATRN	O75882	Unconfirmed TB	Negative	-0.42			Female	Peru
C005	9.402218348	ARL6IP5	O75915	Unconfirmed TB	Negative	-0.42			Female	Peru
C005	13.79272661	APOM	O95445	Unconfirmed TB	Negative	-0.42			Female	Peru
C005	14.59017304	PARN	O95453	Unconfirmed TB	Negative	-0.42			Female	Peru
C005	9.316806519	H6PD	O95479	Unconfirmed TB	Negative	-0.42			Female	Peru
C005	9.043869343	VNN1	O95497	Unconfirmed TB	Negative	-0.42			Female	Peru
C005	9.14301005	AP2A1	O95782	Unconfirmed TB	Negative	-0.42			Female	Peru
C005	9.210644867	CAVIN2	O95810	Unconfirmed TB	Negative	-0.42			Female	Peru
C005	10.79212024	LDHA	P00338	Unconfirmed TB	Negative	-0.42			Female	Peru
C005	9.278853259	ALDH1A1	P00352	Unconfirmed TB	Negative	-0.42			Female	Peru
C005	9.85818587	GLUD1	P00367	Unconfirmed TB	Negative	-0.42			Female	Peru
C005	9.471168895	CYB5R3	P00387	Unconfirmed TB	Negative	-0.42			Female	Peru
C005	12.69574514	CP	P00450	Unconfirmed TB	Negative	-0.42			Female	Peru
C005	9.823788634	CP	P00450-20-1065	Unconfirmed TB	Negative	-0.42			Female	Peru
C005	11.22782029	F13A1	P00488	Unconfirmed TB	Negative	-0.42			Female	Peru
C005	9.264749597	PNP	P00491	Unconfirmed TB	Negative	-0.42			Female	Peru
C005	8.847161851	HPRT1	P00492	Unconfirmed TB	Negative	-0.42			Female	Peru
C005	9.836803364	PGK1	P00558	Unconfirmed TB	Negative	-0.42			Female	Peru
C005	8.663092259	AK1	P00568	Unconfirmed TB	Negative	-0.42			Female	Peru
C005	13.03488415	F2	P00734	Unconfirmed TB	Negative	-0.42			Female	Peru
C005	9.462569764	F2	P00734-364-622	Unconfirmed TB	Negative	-0.42			Female	Peru
C005	9.171835059	F2	P00734-44-622	Unconfirmed TB	Negative	-0.42			Female	Peru
C005	11.57403755	C1R	P00736	Unconfirmed TB	Negative	-0.42			Female	Peru
C005	14.10175341	HP	P00738	Unconfirmed TB	Negative	-0.42			Female	Peru
C005	9.445860723	HP	P00738-162-406	Unconfirmed TB	Negative	-0.42			Female	Peru
C005	10.35570922	HP	P00738-19-406	Unconfirmed TB	Negative	-0.42			Female	Peru
C005	11.51769728	HPR	P00739	Unconfirmed TB	Negative	-0.42			Female	Peru
C005	11.4266471	F9	P00740	Unconfirmed TB	Negative	-0.42			Female	Peru
C005	12.04007608	F10	P00742	Unconfirmed TB	Negative	-0.42			Female	Peru
C005	11.09650936	CFD	P00746	Unconfirmed TB	Negative	-0.42			Female	Peru
C005	12.88421097	PLG	P00747	Unconfirmed TB	Negative	-0.42			Female	Peru
C005	9.907065029	PLG	P00747-20-810	Unconfirmed TB	Negative	-0.42			Female	Peru
C005	12.6381275	F12	P00748	Unconfirmed TB	Negative	-0.42			Female	Peru
C005	12.65041674	CFB	P00751	Unconfirmed TB	Negative	-0.42			Female	Peru
C005	9.702543311	CFB	P00751-26-764	Unconfirmed TB	Negative	-0.42			Female	Peru
C005	9.153433949	CA1	P00915	Unconfirmed TB	Negative	-0.42			Female	Peru
C005	9.111725097	CA2	P00918	Unconfirmed TB	Negative	-0.42			Female	Peru
C005	13.36432744	SERPINC1	P01008	Unconfirmed TB	Negative	-0.42			Female	Peru
C005	13.3936937	SERPINC1	P01008-33-464	Unconfirmed TB	Negative	-0.42			Female	Peru
C005	12.50034186	SERPINA1	P01009	Unconfirmed TB	Negative	-0.42			Female	Peru
C005	11.0961188	SERPINA1	P01009-25-418	Unconfirmed TB	Negative	-0.42			Female	Peru
C005	12.01529596	SERPINA1	P01009-375-418	Unconfirmed TB	Negative	-0.42			Female	Peru
C005	12.43596475	SERPINA3	P01011	Unconfirmed TB	Negative	-0.42			Female	Peru
C005	12.66102911	SERPINA3	P01011-26-423	Unconfirmed TB	Negative	-0.42			Female	Peru
C005	12.84754049	AGT	P01019	Unconfirmed TB	Negative	-0.42			Female	Peru
C005	14.10226443	A2M	P01023	Unconfirmed TB	Negative	-0.42			Female	Peru
C005	12.7604537	A2M	P01023-24-1474	Unconfirmed TB	Negative	-0.42			Female	Peru
C005	13.01304225	C3	P01024	Unconfirmed TB	Negative	-0.42			Female	Peru
C005	12.55764522	C3	P01024-23-1663	Unconfirmed TB	Negative	-0.42			Female	Peru
C005	12.21156524	C5	P01031	Unconfirmed TB	Negative	-0.42			Female	Peru
C005	10.28791524	TIMP1	P01033-24-207	Unconfirmed TB	Negative	-0.42			Female	Peru
C005	10.53491206	CST3	P01034	Unconfirmed TB	Negative	-0.42			Female	Peru
C005	12.73768211	KNG1	P01042	Unconfirmed TB	Negative	-0.42			Female	Peru
C005	9.058746223	TGFB1	P01137	Unconfirmed TB	Negative	-0.42			Female	Peru
C005	11.69177988	IGF2	P01344	Unconfirmed TB	Negative	-0.42			Female	Peru
C005	10.02432287	IGF2	P01344-25-91	Unconfirmed TB	Negative	-0.42			Female	Peru
C005	13.44058264	JCHAIN	P01591	Unconfirmed TB	Negative	-0.42			Female	Peru
C005	9.376700121	JCHAIN	P01591-23-159	Unconfirmed TB	Negative	-0.42			Female	Peru
C005	13.34433995	IGKV1D-33	P01593	Unconfirmed TB	Negative	-0.42			Female	Peru
C005	10.3321842	IGKV1D-33	P01593-23-117	Unconfirmed TB	Negative	-0.42			Female	Peru
C005	13.16104293	IGKV1-39	P01597	Unconfirmed TB	Negative	-0.42			Female	Peru
C005	11.01419968	IGKV1-17	P01599	Unconfirmed TB	Negative	-0.42			Female	Peru
C005	8.964344345	IGKV1-5	P01602	Unconfirmed TB	Negative	-0.42			Female	Peru
C005	15.51646375	IGKV1-5	P01602-23-117	Unconfirmed TB	Negative	-0.42			Female	Peru
C005	10.6458519	IGKV3-20	P01619	Unconfirmed TB	Negative	-0.42			Female	Peru
C005	15.79553048	IGKV3-20	P01619-21-116	Unconfirmed TB	Negative	-0.42			Female	Peru
C005	14.87011546	IGLV1-47	P01700	Unconfirmed TB	Negative	-0.42			Female	Peru
C005	11.29305957	IGLV1-47	P01700-20-117	Unconfirmed TB	Negative	-0.42			Female	Peru
C005	12.30785606	IGLV1-51	P01701	Unconfirmed TB	Negative	-0.42			Female	Peru
C005	15.93437156	IGLV1-51	P01701-20-117	Unconfirmed TB	Negative	-0.42			Female	Peru
C005	16.33177243	IGLV1-40	P01703-20-118	Unconfirmed TB	Negative	-0.42			Female	Peru
C005	8.427662305	IGLV2-14	P01704	Unconfirmed TB	Negative	-0.42			Female	Peru
C005	9.490888462	IGLV3-19	P01714	Unconfirmed TB	Negative	-0.42			Female	Peru
C005	13.58252847	IGLV3-19	P01714-21-112	Unconfirmed TB	Negative	-0.42			Female	Peru
C005	10.20697817	IGLV3-25	P01717	Unconfirmed TB	Negative	-0.42			Female	Peru
C005	14.6265558	IGLV3-27	P01718-21-113	Unconfirmed TB	Negative	-0.42			Female	Peru
C005	11.39567016	IGLV6-57	P01721-20-117	Unconfirmed TB	Negative	-0.42			Female	Peru
C005	9.370936216	IGHV1-69	P01742	Unconfirmed TB	Negative	-0.42			Female	Peru
C005	14.80331978	IGHV1-46	P01743	Unconfirmed TB	Negative	-0.42			Female	Peru
C005	12.73279766	IGHV3-11	P01762-20-117	Unconfirmed TB	Negative	-0.42			Female	Peru
C005	11.4929002	IGHV3-23	P01764	Unconfirmed TB	Negative	-0.42			Female	Peru
C005	14.49750862	IGHV3-23	P01764-20-117	Unconfirmed TB	Negative	-0.42			Female	Peru
C005	9.877910223	IGHV3-13	P01766	Unconfirmed TB	Negative	-0.42			Female	Peru
C005	11.6518201	IGHV3-53	P01767-20-116	Unconfirmed TB	Negative	-0.42			Female	Peru
C005	14.47736896	IGHV3-30	P01768-20-117	Unconfirmed TB	Negative	-0.42			Female	Peru
C005	17.2235114	IGHV3-33	P01772	Unconfirmed TB	Negative	-0.42			Female	Peru
C005	9.239414542	IGHV3-7	P01780	Unconfirmed TB	Negative	-0.42			Female	Peru
C005	12.04353785	IGHV3-7	P01780-20-117	Unconfirmed TB	Negative	-0.42			Female	Peru
C005	11.37191557	IGHV3-9	P01782	Unconfirmed TB	Negative	-0.42			Female	Peru
C005	9.268329389	IGHV2-5	P01817	Unconfirmed TB	Negative	-0.42			Female	Peru
C005	10.05480561	IGHV4-39	P01824	Unconfirmed TB	Negative	-0.42			Female	Peru
C005	8.556222105	IGHV4-39	P01824-27-125	Unconfirmed TB	Negative	-0.42			Female	Peru
C005	10.62465763	PIGR	P01833	Unconfirmed TB	Negative	-0.42			Female	Peru
C005	10.35004528	PIGR	P01833-19-764	Unconfirmed TB	Negative	-0.42			Female	Peru
C005	12.99169946	IGKC	P01834	Unconfirmed TB	Negative	-0.42			Female	Peru
C005	9.954842161	IGHE	P01854	Unconfirmed TB	Negative	-0.42			Female	Peru
C005	13.57787109	IGHG1	P01857	Unconfirmed TB	Negative	-0.42			Female	Peru
C005	11.0065194	IGHG1	P01857-1-330	Unconfirmed TB	Negative	-0.42			Female	Peru
C005	13.32028538	IGHG2	P01859	Unconfirmed TB	Negative	-0.42			Female	Peru
C005	11.77326246	IGHG3	P01860	Unconfirmed TB	Negative	-0.42			Female	Peru
C005	14.82688545	IGHG4	P01861	Unconfirmed TB	Negative	-0.42			Female	Peru
C005	12.04298772	IGHM	P01871	Unconfirmed TB	Negative	-0.42			Female	Peru
C005	9.984970406	IGHM	P01871-1-453	Unconfirmed TB	Negative	-0.42			Female	Peru
C005	14.48680979	IGHA1	P01876	Unconfirmed TB	Negative	-0.42			Female	Peru
C005	11.81301394	IGHA1	P01876-1-353	Unconfirmed TB	Negative	-0.42			Female	Peru
C005	9.018166605	IGHA2	P01877	Unconfirmed TB	Negative	-0.42			Female	Peru
C005	11.01432324	IGHA2	P01877-1-340	Unconfirmed TB	Negative	-0.42			Female	Peru
C005	12.08841296	IGHD	P01880	Unconfirmed TB	Negative	-0.42			Female	Peru
C005	9.028782091	IGHD	P01880-1-384	Unconfirmed TB	Negative	-0.42			Female	Peru
C005	9.171310153	HLA-B	P01889	Unconfirmed TB	Negative	-0.42			Female	Peru
C005	8.38421087	HBE1	P02100	Unconfirmed TB	Negative	-0.42			Female	Peru
C005	11.78053601	COL1A1	P02452	Unconfirmed TB	Negative	-0.42			Female	Peru
C005	12.62721482	COL1A1	P02452-1219-1464	Unconfirmed TB	Negative	-0.42			Female	Peru
C005	9.014687059	KRT14	P02533	Unconfirmed TB	Negative	-0.42			Female	Peru
C005	9.33833412	KRT6A	P02538	Unconfirmed TB	Negative	-0.42			Female	Peru
C005	9.42586513	SPTA1	P02549	Unconfirmed TB	Negative	-0.42			Female	Peru
C005	14.79524853	APOA1	P02647	Unconfirmed TB	Negative	-0.42			Female	Peru
C005	11.97005558	APOA1	P02647-25-266	Unconfirmed TB	Negative	-0.42			Female	Peru
C005	12.81889266	APOE	P02649	Unconfirmed TB	Negative	-0.42			Female	Peru
C005	12.8127906	APOA2	P02652	Unconfirmed TB	Negative	-0.42			Female	Peru
C005	13.72179895	APOC1	P02654	Unconfirmed TB	Negative	-0.42			Female	Peru
C005	15.46344748	APOC1	P02654-29-83	Unconfirmed TB	Negative	-0.42			Female	Peru
C005	12.50417494	APOC2	P02655	Unconfirmed TB	Negative	-0.42			Female	Peru
C005	12.87420398	APOC2	P02655-23-101	Unconfirmed TB	Negative	-0.42			Female	Peru
C005	15.0481806	APOC2	P02655-29-101	Unconfirmed TB	Negative	-0.42			Female	Peru
C005	11.67874022	APOC3	P02656	Unconfirmed TB	Negative	-0.42			Female	Peru
C005	11.09488716	APOC3	P02656-21-99	Unconfirmed TB	Negative	-0.42			Female	Peru
C005	11.9275624	FGA	P02671	Unconfirmed TB	Negative	-0.42			Female	Peru
C005	14.93739506	FGA	P02671-20-35	Unconfirmed TB	Negative	-0.42			Female	Peru
C005	12.90669637	FGB	P02675	Unconfirmed TB	Negative	-0.42			Female	Peru
C005	16.91774531	FGB	P02675-31-44	Unconfirmed TB	Negative	-0.42			Female	Peru
C005	13.71162997	FGG	P02679	Unconfirmed TB	Negative	-0.42			Female	Peru
C005	9.010266481	FGG	P02679-27-453	Unconfirmed TB	Negative	-0.42			Female	Peru
C005	10.05221382	SLC4A1	P02730	Unconfirmed TB	Negative	-0.42			Female	Peru
C005	8.93931956	CRP	P02741	Unconfirmed TB	Negative	-0.42			Female	Peru
C005	10.30779156	APCS	P02743	Unconfirmed TB	Negative	-0.42			Female	Peru
C005	10.22300895	C1QA	P02745	Unconfirmed TB	Negative	-0.42			Female	Peru
C005	12.18503528	C1QB	P02746	Unconfirmed TB	Negative	-0.42			Female	Peru
C005	12.74779696	C1QC	P02747	Unconfirmed TB	Negative	-0.42			Female	Peru
C005	12.20035363	C9	P02748	Unconfirmed TB	Negative	-0.42			Female	Peru
C005	12.21924081	APOH	P02749	Unconfirmed TB	Negative	-0.42			Female	Peru
C005	14.15981306	LRG1	P02750	Unconfirmed TB	Negative	-0.42			Female	Peru
C005	9.152496366	LRG1	P02750-36-347	Unconfirmed TB	Negative	-0.42			Female	Peru
C005	11.33098393	FN1	P02751	Unconfirmed TB	Negative	-0.42			Female	Peru
C005	10.58424324	RBP4	P02753	Unconfirmed TB	Negative	-0.42			Female	Peru
C005	13.57353333	AMBP	P02760	Unconfirmed TB	Negative	-0.42			Female	Peru
C005	9.38756116	AMBP	P02760-206-352	Unconfirmed TB	Negative	-0.42			Female	Peru
C005	12.34237488	ORM1	P02763	Unconfirmed TB	Negative	-0.42			Female	Peru
C005	12.36796936	AHSG	P02765	Unconfirmed TB	Negative	-0.42			Female	Peru
C005	12.15387701	TTR	P02766	Unconfirmed TB	Negative	-0.42			Female	Peru
C005	14.29847583	ALB	P02768	Unconfirmed TB	Negative	-0.42			Female	Peru
C005	11.85235398	ALB	P02768-25-609	Unconfirmed TB	Negative	-0.42			Female	Peru
C005	12.61763904	GC	P02774	Unconfirmed TB	Negative	-0.42			Female	Peru
C005	11.25306262	PPBP	P02775	Unconfirmed TB	Negative	-0.42			Female	Peru
C005	12.97824363	PPBP	P02775-35-128	Unconfirmed TB	Negative	-0.42			Female	Peru
C005	11.01658942	PF4	P02776	Unconfirmed TB	Negative	-0.42			Female	Peru
C005	11.68935419	TFRC	P02786	Unconfirmed TB	Negative	-0.42			Female	Peru
C005	14.46290594	TF	P02787	Unconfirmed TB	Negative	-0.42			Female	Peru
C005	10.68469818	TF	P02787-20-698	Unconfirmed TB	Negative	-0.42			Female	Peru
C005	9.409377547	LTF	P02788	Unconfirmed TB	Negative	-0.42			Female	Peru
C005	9.943679631	LTF	P02788-20-710	Unconfirmed TB	Negative	-0.42			Female	Peru
C005	13.61666068	HPX	P02790	Unconfirmed TB	Negative	-0.42			Female	Peru
C005	8.12143589	HPX	P02790-24-462	Unconfirmed TB	Negative	-0.42			Female	Peru
C005	8.890286193	ANG	P03950	Unconfirmed TB	Negative	-0.42			Female	Peru
C005	11.4948602	F11	P03951	Unconfirmed TB	Negative	-0.42			Female	Peru
C005	12.28827228	KLKB1	P03952	Unconfirmed TB	Negative	-0.42			Female	Peru
C005	14.06236266	KLKB1	P03952-20-390	Unconfirmed TB	Negative	-0.42			Female	Peru
C005	12.41008872	C4BPA	P04003	Unconfirmed TB	Negative	-0.42			Female	Peru
C005	14.6825868	VTN	P04004	Unconfirmed TB	Negative	-0.42			Female	Peru
C005	9.476230854	CAT	P04040	Unconfirmed TB	Negative	-0.42			Female	Peru
C005	12.00504864	FUCA1	P04066	Unconfirmed TB	Negative	-0.42			Female	Peru
C005	11.11158031	PROC	P04070	Unconfirmed TB	Negative	-0.42			Female	Peru
C005	10.89895161	ALDOA	P04075	Unconfirmed TB	Negative	-0.42			Female	Peru
C005	8.785671712	ANXA1	P04083	Unconfirmed TB	Negative	-0.42			Female	Peru
C005	11.51716556	APOB	P04114	Unconfirmed TB	Negative	-0.42			Female	Peru
C005	10.90323615	APOB	P04114-28-4563	Unconfirmed TB	Negative	-0.42			Female	Peru
C005	11.33886229	LCAT	P04180	Unconfirmed TB	Negative	-0.42			Female	Peru
C005	12.75297626	HRG	P04196	Unconfirmed TB	Negative	-0.42			Female	Peru
C005	8.735093699	HRG	P04196-19-525	Unconfirmed TB	Negative	-0.42			Female	Peru
C005	14.01408426	A1BG	P04217	Unconfirmed TB	Negative	-0.42			Female	Peru
C005	10.3941605	A1BG	P04217-22-495	Unconfirmed TB	Negative	-0.42			Female	Peru
C005	9.89299993	KRT1	P04264	Unconfirmed TB	Negative	-0.42			Female	Peru
C005	9.882346501	VWF	P04275	Unconfirmed TB	Negative	-0.42			Female	Peru
C005	13.25127758	SHBG	P04278	Unconfirmed TB	Negative	-0.42			Female	Peru
C005	10.50892031	GAPDH	P04406	Unconfirmed TB	Negative	-0.42			Female	Peru
C005	11.19175617	IGKV1-16	P04430	Unconfirmed TB	Negative	-0.42			Female	Peru
C005	12.27417314	IGKV3-11	P04433	Unconfirmed TB	Negative	-0.42			Female	Peru
C005	16.38449847	IGKV3-11	P04433-21-115	Unconfirmed TB	Negative	-0.42			Female	Peru
C005	9.025917983	HLA-A	P04439	Unconfirmed TB	Negative	-0.42			Female	Peru
C005	9.05182309	CAPNS1	P04632	Unconfirmed TB	Negative	-0.42			Female	Peru
C005	9.469074863	HSPB1	P04792	Unconfirmed TB	Negative	-0.42			Female	Peru
C005	8.717073254	RPN1	P04843	Unconfirmed TB	Negative	-0.42			Female	Peru
C005	9.312485108	RPN2	P04844	Unconfirmed TB	Negative	-0.42			Female	Peru
C005	9.092100929	GNAI2	P04899	Unconfirmed TB	Negative	-0.42			Female	Peru
C005	11.40005473	ALDOB	P05062	Unconfirmed TB	Negative	-0.42			Female	Peru
C005	8.566033688	APP	P05067	Unconfirmed TB	Negative	-0.42			Female	Peru
C005	12.89042267	APOD	P05090	Unconfirmed TB	Negative	-0.42			Female	Peru
C005	10.54636492	APOD	P05090-21-189	Unconfirmed TB	Negative	-0.42			Female	Peru
C005	9.471667294	ITGB3	P05106	Unconfirmed TB	Negative	-0.42			Female	Peru
C005	9.569601499	S100A8	P05109	Unconfirmed TB	Negative	-0.42			Female	Peru
C005	9.96219662	SERPINA5	P05154	Unconfirmed TB	Negative	-0.42			Female	Peru
C005	13.2479102	SERPING1	P05155	Unconfirmed TB	Negative	-0.42			Female	Peru
C005	9.176820929	SERPING1	P05155-23-500	Unconfirmed TB	Negative	-0.42			Female	Peru
C005	12.58994619	CFI	P05156	Unconfirmed TB	Negative	-0.42			Female	Peru
C005	10.65765785	F13B	P05160	Unconfirmed TB	Negative	-0.42			Female	Peru
C005	8.920733287	MPO	P05164	Unconfirmed TB	Negative	-0.42			Female	Peru
C005	10.43155936	ICAM1	P05362	Unconfirmed TB	Negative	-0.42			Female	Peru
C005	9.78888066	RPLP0	P05388	Unconfirmed TB	Negative	-0.42			Female	Peru
C005	12.6167773	CLEC3B	P05452	Unconfirmed TB	Negative	-0.42			Female	Peru
C005	9.006193078	CLEC3B	P05452-22-202	Unconfirmed TB	Negative	-0.42			Female	Peru
C005	11.31084923	SERPINA7	P05543	Unconfirmed TB	Negative	-0.42			Female	Peru
C005	12.62242264	SERPIND1	P05546	Unconfirmed TB	Negative	-0.42			Female	Peru
C005	10.19680777	ITGB1	P05556	Unconfirmed TB	Negative	-0.42			Female	Peru
C005	12.36662702	BCHE	P06276	Unconfirmed TB	Negative	-0.42			Female	Peru
C005	9.578707721	IGKV4-1	P06312	Unconfirmed TB	Negative	-0.42			Female	Peru
C005	15.16998743	IGKV4-1	P06312-21-121	Unconfirmed TB	Negative	-0.42			Female	Peru
C005	10.01646615	IGHV4-34	P06331	Unconfirmed TB	Negative	-0.42			Female	Peru
C005	11.92955159	GSN	P06396	Unconfirmed TB	Negative	-0.42			Female	Peru
C005	18.84772505	GSN	P06396-28-782	Unconfirmed TB	Negative	-0.42			Female	Peru
C005	8.94745705	PTMA	P06454	Unconfirmed TB	Negative	-0.42			Female	Peru
C005	9.385846886	ATP5F1B	P06576	Unconfirmed TB	Negative	-0.42			Female	Peru
C005	13.11857682	C2	P06681	Unconfirmed TB	Negative	-0.42			Female	Peru
C005	8.621529995	S100A9	P06702	Unconfirmed TB	Negative	-0.42			Female	Peru
C005	14.10171569	APOA4	P06727	Unconfirmed TB	Negative	-0.42			Female	Peru
C005	9.444646607	APOA4	P06727-21-396	Unconfirmed TB	Negative	-0.42			Female	Peru
C005	10.41342913	ENO1	P06733	Unconfirmed TB	Negative	-0.42			Female	Peru
C005	9.494454552	PYGL	P06737	Unconfirmed TB	Negative	-0.42			Female	Peru
C005	11.78869429	NPM1	P06748	Unconfirmed TB	Negative	-0.42			Female	Peru
C005	9.363065282	TPM3	P06753	Unconfirmed TB	Negative	-0.42			Female	Peru
C005	9.960617324	LDHB	P07195	Unconfirmed TB	Negative	-0.42			Female	Peru
C005	12.14684671	PROS1	P07225	Unconfirmed TB	Negative	-0.42			Female	Peru
C005	9.795885899	P4HB	P07237	Unconfirmed TB	Negative	-0.42			Female	Peru
C005	9.485551166	CSF1R	P07333	Unconfirmed TB	Negative	-0.42			Female	Peru
C005	11.51268513	C8A	P07357	Unconfirmed TB	Negative	-0.42			Female	Peru
C005	12.93459265	C8B	P07358	Unconfirmed TB	Negative	-0.42			Female	Peru
C005	10.19347829	GP1BA	P07359	Unconfirmed TB	Negative	-0.42			Female	Peru
C005	13.61492382	C8G	P07360	Unconfirmed TB	Negative	-0.42			Female	Peru
C005	9.116235131	CAPN1	P07384	Unconfirmed TB	Negative	-0.42			Female	Peru
C005	10.56272271	TUBB	P07437	Unconfirmed TB	Negative	-0.42			Female	Peru
C005	11.73097076	PFN1	P07737	Unconfirmed TB	Negative	-0.42			Female	Peru
C005	8.589446276	BPGM	P07738	Unconfirmed TB	Negative	-0.42			Female	Peru
C005	12.67999403	EPRS1	P07814	Unconfirmed TB	Negative	-0.42			Female	Peru
C005	9.329788998	HSP90AA1	P07900	Unconfirmed TB	Negative	-0.42			Female	Peru
C005	9.450088085	HNRNPC	P07910	Unconfirmed TB	Negative	-0.42			Female	Peru
C005	10.40474241	TPM2	P07951	Unconfirmed TB	Negative	-0.42			Female	Peru
C005	9.561326052	SFTPB	P07988	Unconfirmed TB	Negative	-0.42			Female	Peru
C005	11.11206945	THBS1	P07996	Unconfirmed TB	Negative	-0.42			Female	Peru
C005	8.230602882	THBS1	P07996-19-1170	Unconfirmed TB	Negative	-0.42			Female	Peru
C005	16.94454823	ANXA6	P08133	Unconfirmed TB	Negative	-0.42			Female	Peru
C005	9.99678158	RHOC	P08134	Unconfirmed TB	Negative	-0.42			Female	Peru
C005	14.62654845	SERPINA6	P08185	Unconfirmed TB	Negative	-0.42			Female	Peru
C005	10.39165646	SLC3A2	P08195	Unconfirmed TB	Negative	-0.42			Female	Peru
C005	9.97609776	HSP90AB1	P08238	Unconfirmed TB	Negative	-0.42			Female	Peru
C005	8.992736309	HSP90AB1	P08238-2-724	Unconfirmed TB	Negative	-0.42			Female	Peru
C005	12.91112799	MMP2	P08253	Unconfirmed TB	Negative	-0.42			Female	Peru
C005	10.57975433	SOD3	P08294	Unconfirmed TB	Negative	-0.42			Female	Peru
C005	12.62604409	MGP	P08493	Unconfirmed TB	Negative	-0.42			Female	Peru
C005	10.01638044	ITGA2B	P08514	Unconfirmed TB	Negative	-0.42			Female	Peru
C005	9.568793608	LPA	P08519	Unconfirmed TB	Negative	-0.42			Female	Peru
C005	9.836538381	PLEK	P08567	Unconfirmed TB	Negative	-0.42			Female	Peru
C005	13.13420206	CD14	P08571	Unconfirmed TB	Negative	-0.42			Female	Peru
C005	10.19327236	CD14	P08571-20-367	Unconfirmed TB	Negative	-0.42			Female	Peru
C005	8.773775725	MYL3	P08590	Unconfirmed TB	Negative	-0.42			Female	Peru
C005	13.0019023	CFH	P08603	Unconfirmed TB	Negative	-0.42			Female	Peru
C005	9.296570086	FCGR3A	P08637	Unconfirmed TB	Negative	-0.42			Female	Peru
C005	11.24823549	FCGR3A	P08637-17-254	Unconfirmed TB	Negative	-0.42			Female	Peru
C005	9.624068472	VIM	P08670	Unconfirmed TB	Negative	-0.42			Female	Peru
C005	12.90487896	SERPINF2	P08697	Unconfirmed TB	Negative	-0.42			Female	Peru
C005	18.33709987	SERPINF2	P08697-40-491	Unconfirmed TB	Negative	-0.42			Female	Peru
C005	10.23098852	F7	P08709	Unconfirmed TB	Negative	-0.42			Female	Peru
C005	8.992752023	KRT16	P08779	Unconfirmed TB	Negative	-0.42			Female	Peru
C005	8.614623793	IGFBP1	P08833	Unconfirmed TB	Negative	-0.42			Female	Peru
C005	9.310204247	DBH	P09172	Unconfirmed TB	Negative	-0.42			Female	Peru
C005	8.974354613	GSTP1	P09211	Unconfirmed TB	Negative	-0.42			Female	Peru
C005	9.661228738	LGALS1	P09382	Unconfirmed TB	Negative	-0.42			Female	Peru
C005	9.16634248	SPARC	P09486	Unconfirmed TB	Negative	-0.42			Female	Peru
C005	9.015967367	TPM1	P09493	Unconfirmed TB	Negative	-0.42			Female	Peru
C005	11.96095979	C1S	P09871	Unconfirmed TB	Negative	-0.42			Female	Peru
C005	9.217421447	LTA4H	P09960	Unconfirmed TB	Negative	-0.42			Female	Peru
C005	12.67920807	C4A	P0C0L4	Unconfirmed TB	Negative	-0.42			Female	Peru
C005	12.23825776	C4B	P0C0L5	Unconfirmed TB	Negative	-0.42			Female	Peru
C005	15.6866004	C4B	P0C0L5-757-1446	Unconfirmed TB	Negative	-0.42			Female	Peru
C005	9.233526743	SAA1	P0DJI8	Unconfirmed TB	Negative	-0.42			Female	Peru
C005	9.060554792	SAA2	P0DJI9	Unconfirmed TB	Negative	-0.42			Female	Peru
C005	8.946954754	SAA2	P0DJI9-19-122	Unconfirmed TB	Negative	-0.42			Female	Peru
C005	9.894702268	HSPA1A	P0DMV8	Unconfirmed TB	Negative	-0.42			Female	Peru
C005	9.006787731	HSPA1A	P0DMV8-2-641	Unconfirmed TB	Negative	-0.42			Female	Peru
C005	13.96923528	IGLC2	P0DOY2	Unconfirmed TB	Negative	-0.42			Female	Peru
C005	19.59849115	IGLC2	P0DOY2-1-106	Unconfirmed TB	Negative	-0.42			Female	Peru
C005	9.720997975	IGLC3	P0DOY3	Unconfirmed TB	Negative	-0.42			Female	Peru
C005	9.424607172	IGHV1-8	P0DP01	Unconfirmed TB	Negative	-0.42			Female	Peru
C005	10.24854466	IGHV4-38-2	P0DP08-20-117	Unconfirmed TB	Negative	-0.42			Female	Peru
C005	10.46451791	CALM1	P0DP23	Unconfirmed TB	Negative	-0.42			Female	Peru
C005	8.948086945	IGHV3-38-3	P0DTE1	Unconfirmed TB	Negative	-0.42			Female	Peru
C005	12.30698259	SRGN	P10124	Unconfirmed TB	Negative	-0.42			Female	Peru
C005	8.370041852	TXN	P10599	Unconfirmed TB	Negative	-0.42			Female	Peru
C005	9.33046972	TXN	P10599-2-105	Unconfirmed TB	Negative	-0.42			Female	Peru
C005	8.773256478	CTSA	P10619	Unconfirmed TB	Negative	-0.42			Female	Peru
C005	11.51210178	C7	P10643	Unconfirmed TB	Negative	-0.42			Female	Peru
C005	8.487634534	PRKAR1A	P10644	Unconfirmed TB	Negative	-0.42			Female	Peru
C005	9.937793912	KIT	P10721	Unconfirmed TB	Negative	-0.42			Female	Peru
C005	9.334819837	HSPD1	P10809	Unconfirmed TB	Negative	-0.42			Female	Peru
C005	14.25827179	CLU	P10909	Unconfirmed TB	Negative	-0.42			Female	Peru
C005	12.2876552	CLU	P10909-23-449	Unconfirmed TB	Negative	-0.42			Female	Peru
C005	11.37128412	HSPA5	P11021	Unconfirmed TB	Negative	-0.42			Female	Peru
C005	9.532985033	HSPA8	P11142	Unconfirmed TB	Negative	-0.42			Female	Peru
C005	8.963222265	SLC2A1	P11166	Unconfirmed TB	Negative	-0.42			Female	Peru
C005	8.406987355	SLC2A3	P11169	Unconfirmed TB	Negative	-0.42			Female	Peru
C005	9.805380993	EPB41	P11171	Unconfirmed TB	Negative	-0.42			Female	Peru
C005	11.90873404	MBL2	P11226	Unconfirmed TB	Negative	-0.42			Female	Peru
C005	9.282281889	SPTB	P11277	Unconfirmed TB	Negative	-0.42			Female	Peru
C005	9.310793631	G6PD	P11413	Unconfirmed TB	Negative	-0.42			Female	Peru
C005	9.931425366	MTHFD1	P11586	Unconfirmed TB	Negative	-0.42			Female	Peru
C005	10.88040237	CETP	P11597	Unconfirmed TB	Negative	-0.42			Female	Peru
C005	12.63390171	CETP	P11597-18-493	Unconfirmed TB	Negative	-0.42			Female	Peru
C005	9.355320262	COL6A3	P12111	Unconfirmed TB	Negative	-0.42			Female	Peru
C005	11.11980593	COL6A3	P12111-26-3177	Unconfirmed TB	Negative	-0.42			Female	Peru
C005	9.373940227	SLC25A4	P12235	Unconfirmed TB	Negative	-0.42			Female	Peru
C005	9.313235731	SLC25A6	P12236	Unconfirmed TB	Negative	-0.42			Female	Peru
C005	11.18182547	F5	P12259	Unconfirmed TB	Negative	-0.42			Female	Peru
C005	9.419307647	ACTN1	P12814	Unconfirmed TB	Negative	-0.42			Female	Peru
C005	10.3666923	CDH1	P12830	Unconfirmed TB	Negative	-0.42			Female	Peru
C005	9.321164182	SRC	P12931	Unconfirmed TB	Negative	-0.42			Female	Peru
C005	10.77322949	GP1BB	P13224	Unconfirmed TB	Negative	-0.42			Female	Peru
C005	9.880941223	NCAM1	P13591	Unconfirmed TB	Negative	-0.42			Female	Peru
C005	11.82688712	ICAM2	P13598	Unconfirmed TB	Negative	-0.42			Female	Peru
C005	9.005068897	EEF2	P13639	Unconfirmed TB	Negative	-0.42			Female	Peru
C005	8.944514081	KRT10	P13645	Unconfirmed TB	Negative	-0.42			Female	Peru
C005	9.166733157	KRT5	P13647	Unconfirmed TB	Negative	-0.42			Female	Peru
C005	12.45536148	C6	P13671	Unconfirmed TB	Negative	-0.42			Female	Peru
C005	9.030539982	ALAD	P13716	Unconfirmed TB	Negative	-0.42			Female	Peru
C005	10.03490798	LCP1	P13796	Unconfirmed TB	Negative	-0.42			Female	Peru
C005	9.610559231	APEH	P13798	Unconfirmed TB	Negative	-0.42			Female	Peru
C005	8.665703269	ETFA	P13804	Unconfirmed TB	Negative	-0.42			Female	Peru
C005	11.50486343	SELL	P14151	Unconfirmed TB	Negative	-0.42			Female	Peru
C005	9.217984207	NID1	P14543	Unconfirmed TB	Negative	-0.42			Female	Peru
C005	10.18549996	PKM	P14618	Unconfirmed TB	Negative	-0.42			Female	Peru
C005	9.990816712	HSP90B1	P14625	Unconfirmed TB	Negative	-0.42			Female	Peru
C005	8.356053779	GP9	P14770	Unconfirmed TB	Negative	-0.42			Female	Peru
C005	9.634861364	MMP9	P14780	Unconfirmed TB	Negative	-0.42			Female	Peru
C005	10.04100406	MMP9	P14780-20-93	Unconfirmed TB	Negative	-0.42			Female	Peru
C005	9.891336801	RAC2	P15153	Unconfirmed TB	Negative	-0.42			Female	Peru
C005	10.66050787	CPN1	P15169	Unconfirmed TB	Negative	-0.42			Female	Peru
C005	9.279791242	GSPT1	P15170	Unconfirmed TB	Negative	-0.42			Female	Peru
C005	9.630898743	NME1	P15531	Unconfirmed TB	Negative	-0.42			Female	Peru
C005	10.77809098	IGLL1	P15814	Unconfirmed TB	Negative	-0.42			Female	Peru
C005	12.57424642	CD44	P16070	Unconfirmed TB	Negative	-0.42			Female	Peru
C005	9.253694143	ANK1	P16157	Unconfirmed TB	Negative	-0.42			Female	Peru
C005	8.704535682	GLB1	P16278	Unconfirmed TB	Negative	-0.42			Female	Peru
C005	8.87969397	PECAM1	P16284	Unconfirmed TB	Negative	-0.42			Female	Peru
C005	9.480472741	EPB42	P16452	Unconfirmed TB	Negative	-0.42			Female	Peru
C005	9.498805164	ATP2A2	P16615	Unconfirmed TB	Negative	-0.42			Female	Peru
C005	9.343029723	CD36	P16671	Unconfirmed TB	Negative	-0.42			Female	Peru
C005	8.840500722	FAH	P16930	Unconfirmed TB	Negative	-0.42			Female	Peru
C005	9.021165856	GOT1	P17174	Unconfirmed TB	Negative	-0.42			Female	Peru
C005	9.486218781	ITGA2	P17301	Unconfirmed TB	Negative	-0.42			Female	Peru
C005	13.28051098	IGFBP3	P17936	Unconfirmed TB	Negative	-0.42			Female	Peru
C005	9.254736531	PSMC3	P17980	Unconfirmed TB	Negative	-0.42			Female	Peru
C005	9.301652363	TCP1	P17987	Unconfirmed TB	Negative	-0.42			Female	Peru
C005	9.199120595	ALOX12	P18054	Unconfirmed TB	Negative	-0.42			Female	Peru
C005	10.51261435	VCL	P18206	Unconfirmed TB	Negative	-0.42			Female	Peru
C005	11.35259732	LBP	P18428	Unconfirmed TB	Negative	-0.42			Female	Peru
C005	8.822330815	PGAM1	P18669	Unconfirmed TB	Negative	-0.42			Female	Peru
C005	10.11419297	SDC1	P18827	Unconfirmed TB	Negative	-0.42			Female	Peru
C005	10.56743552	GNAZ	P19086	Unconfirmed TB	Negative	-0.42			Female	Peru
C005	10.28966032	VCAM1	P19320	Unconfirmed TB	Negative	-0.42			Female	Peru
C005	9.493511693	HK1	P19367	Unconfirmed TB	Negative	-0.42			Female	Peru
C005	11.41867441	ORM2	P19652	Unconfirmed TB	Negative	-0.42			Female	Peru
C005	11.46831631	ORM2	P19652-19-201	Unconfirmed TB	Negative	-0.42			Female	Peru
C005	12.42932116	ITIH2	P19823	Unconfirmed TB	Negative	-0.42			Female	Peru
C005	12.56271123	ITIH1	P19827	Unconfirmed TB	Negative	-0.42			Female	Peru
C005	9.156564952	RAB6A	P20340	Unconfirmed TB	Negative	-0.42			Female	Peru
C005	8.910642826	PSMB1	P20618	Unconfirmed TB	Negative	-0.42			Female	Peru
C005	10.6426277	PZP	P20742	Unconfirmed TB	Negative	-0.42			Female	Peru
C005	12.2994612	C4BPB	P20851	Unconfirmed TB	Negative	-0.42			Female	Peru
C005	14.21318728	COL5A1	P20908	Unconfirmed TB	Negative	-0.42			Female	Peru
C005	8.815396306	CSRP1	P21291	Unconfirmed TB	Negative	-0.42			Female	Peru
C005	9.86657786	FLNA	P21333	Unconfirmed TB	Negative	-0.42			Female	Peru
C005	10.56112373	CD9	P21926-2-228	Unconfirmed TB	Negative	-0.42			Female	Peru
C005	10.37346801	COMT	P21964	Unconfirmed TB	Negative	-0.42			Female	Peru
C005	9.050721008	TGM2	P21980	Unconfirmed TB	Negative	-0.42			Female	Peru
C005	10.71509486	TNXB	P22105	Unconfirmed TB	Negative	-0.42			Female	Peru
C005	8.514098365	PAICS	P22234	Unconfirmed TB	Negative	-0.42			Female	Peru
C005	8.698441582	UBA1	P22314	Unconfirmed TB	Negative	-0.42			Female	Peru
C005	13.39521534	GPX3	P22352	Unconfirmed TB	Negative	-0.42			Female	Peru
C005	9.139222363	NME2	P22392	Unconfirmed TB	Negative	-0.42			Female	Peru
C005	10.07124583	HNRNPA2B1	P22626	Unconfirmed TB	Negative	-0.42			Female	Peru
C005	12.7021464	CPN2	P22792	Unconfirmed TB	Negative	-0.42			Female	Peru
C005	12.80905294	PROZ	P22891	Unconfirmed TB	Negative	-0.42			Female	Peru
C005	9.288649778	MRC1	P22897	Unconfirmed TB	Negative	-0.42			Female	Peru
C005	9.401651643	IGHV1-2	P23083	Unconfirmed TB	Negative	-0.42			Female	Peru
C005	11.8668195	FBLN1	P23142	Unconfirmed TB	Negative	-0.42			Female	Peru
C005	11.21577051	FBLN1	P23142-30-703	Unconfirmed TB	Negative	-0.42			Female	Peru
C005	12.44642302	TCEA1	P23193	Unconfirmed TB	Negative	-0.42			Female	Peru
C005	9.43669751	ITGA6	P23229	Unconfirmed TB	Negative	-0.42			Female	Peru
C005	8.97456123	PPIB	P23284	Unconfirmed TB	Negative	-0.42			Female	Peru
C005	9.323195744	WARS1	P23381	Unconfirmed TB	Negative	-0.42			Female	Peru
C005	10.25778716	PTPRG	P23470	Unconfirmed TB	Negative	-0.42			Female	Peru
C005	9.289125436	AHCY	P23526	Unconfirmed TB	Negative	-0.42			Female	Peru
C005	10.39823801	CFL1	P23528	Unconfirmed TB	Negative	-0.42			Female	Peru
C005	8.659672242	PRTN3	P24158	Unconfirmed TB	Negative	-0.42			Female	Peru
C005	9.5117147	EEF1B2	P24534	Unconfirmed TB	Negative	-0.42			Female	Peru
C005	8.439070788	TBXAS1	P24557	Unconfirmed TB	Negative	-0.42			Female	Peru
C005	10.36988492	IGFBP6	P24592	Unconfirmed TB	Negative	-0.42			Female	Peru
C005	9.516180231	IGFBP5	P24593	Unconfirmed TB	Negative	-0.42			Female	Peru
C005	9.746531608	TNC	P24821	Unconfirmed TB	Negative	-0.42			Female	Peru
C005	8.956065174	MYL9	P24844	Unconfirmed TB	Negative	-0.42			Female	Peru
C005	9.648987677	AZGP1	P25311	Unconfirmed TB	Negative	-0.42			Female	Peru
C005	9.166873765	ATP5F1A	P25705	Unconfirmed TB	Negative	-0.42			Female	Peru
C005	9.161904467	PSMA1	P25786	Unconfirmed TB	Negative	-0.42			Female	Peru
C005	9.66631479	PSMA2	P25787	Unconfirmed TB	Negative	-0.42			Female	Peru
C005	9.408084798	PSMA3	P25788	Unconfirmed TB	Negative	-0.42			Female	Peru
C005	9.418085167	MSN	P26038	Unconfirmed TB	Negative	-0.42			Female	Peru
C005	11.57973534	S100A4	P26447	Unconfirmed TB	Negative	-0.42			Female	Peru
C005	8.884063576	EEF1G	P26641	Unconfirmed TB	Negative	-0.42			Female	Peru
C005	12.15828375	MST1	P26927	Unconfirmed TB	Negative	-0.42			Female	Peru
C005	9.038795262	STOM	P27105	Unconfirmed TB	Negative	-0.42			Female	Peru
C005	14.98195608	PON1	P27169	Unconfirmed TB	Negative	-0.42			Female	Peru
C005	10.6106071	YWHAQ	P27348	Unconfirmed TB	Negative	-0.42			Female	Peru
C005	11.67953354	CALR	P27797	Unconfirmed TB	Negative	-0.42			Female	Peru
C005	9.027628782	CANX	P27824	Unconfirmed TB	Negative	-0.42			Female	Peru
C005	11.03600644	CFP	P27918	Unconfirmed TB	Negative	-0.42			Female	Peru
C005	8.922178895	PSMA5	P28066	Unconfirmed TB	Negative	-0.42			Female	Peru
C005	9.174699656	PTPN6	P29350	Unconfirmed TB	Negative	-0.42			Female	Peru
C005	9.946790175	TKT	P29401	Unconfirmed TB	Negative	-0.42			Female	Peru
C005	10.16172428	SERPINA4	P29622	Unconfirmed TB	Negative	-0.42			Female	Peru
C005	8.778120804	EEF1D	P29692	Unconfirmed TB	Negative	-0.42			Female	Peru
C005	9.423316561	PRDX6	P30041	Unconfirmed TB	Negative	-0.42			Female	Peru
C005	9.499969914	BLVRB	P30043	Unconfirmed TB	Negative	-0.42			Female	Peru
C005	8.762844533	PRDX5	P30044	Unconfirmed TB	Negative	-0.42			Female	Peru
C005	9.100106866	PRDX3	P30048	Unconfirmed TB	Negative	-0.42			Female	Peru
C005	9.838469764	PEBP1	P30086	Unconfirmed TB	Negative	-0.42			Female	Peru
C005	10.09295507	PDIA3	P30101	Unconfirmed TB	Negative	-0.42			Female	Peru
C005	9.070270053	PPP2R1A	P30153	Unconfirmed TB	Negative	-0.42			Female	Peru
C005	8.918389655	SERPINB1	P30740	Unconfirmed TB	Negative	-0.42			Female	Peru
C005	8.597128037	SERPINB1	P30740-1-379	Unconfirmed TB	Negative	-0.42			Female	Peru
C005	9.073534943	CPS1	P31327	Unconfirmed TB	Negative	-0.42			Female	Peru
C005	9.512681055	ATIC	P31939	Unconfirmed TB	Negative	-0.42			Female	Peru
C005	9.714438041	YWHAB	P31946	Unconfirmed TB	Negative	-0.42			Female	Peru
C005	9.401082204	STIP1	P31948	Unconfirmed TB	Negative	-0.42			Female	Peru
C005	10.68996481	PRDX2	P32119	Unconfirmed TB	Negative	-0.42			Female	Peru
C005	10.75068792	CDH5	P33151	Unconfirmed TB	Negative	-0.42			Female	Peru
C005	13.07456631	KIF5B	P33176	Unconfirmed TB	Negative	-0.42			Female	Peru
C005	10.23105114	MAN1A1	P33908	Unconfirmed TB	Negative	-0.42			Female	Peru
C005	9.376478683	HSPA4	P34932	Unconfirmed TB	Negative	-0.42			Female	Peru
C005	8.96466798	PRSS3	P35030	Unconfirmed TB	Negative	-0.42			Female	Peru
C005	9.254179706	PHB	P35232	Unconfirmed TB	Negative	-0.42			Female	Peru
C005	10.08756859	THBS4	P35443	Unconfirmed TB	Negative	-0.42			Female	Peru
C005	9.201072778	KRT9	P35527	Unconfirmed TB	Negative	-0.42			Female	Peru
C005	12.96006035	SAA4	P35542	Unconfirmed TB	Negative	-0.42			Female	Peru
C005	9.601295288	MYH9	P35579	Unconfirmed TB	Negative	-0.42			Female	Peru
C005	9.422147013	COPB2	P35606	Unconfirmed TB	Negative	-0.42			Female	Peru
C005	10.54733687	BSG	P35613	Unconfirmed TB	Negative	-0.42			Female	Peru
C005	12.82878604	IGFALS	P35858	Unconfirmed TB	Negative	-0.42			Female	Peru
C005	9.720112028	KRT2	P35908	Unconfirmed TB	Negative	-0.42			Female	Peru
C005	15.92375819	ATP5F1C	P36542	Unconfirmed TB	Negative	-0.42			Female	Peru
C005	12.31892089	SERPINF1	P36955	Unconfirmed TB	Negative	-0.42			Female	Peru
C005	11.61031807	CFHR2	P36980	Unconfirmed TB	Negative	-0.42			Female	Peru
C005	8.170320363	HPCAL1	P37235	Unconfirmed TB	Negative	-0.42			Female	Peru
C005	9.904015532	TAGLN2	P37802	Unconfirmed TB	Negative	-0.42			Female	Peru
C005	9.370068989	TALDO1	P37837	Unconfirmed TB	Negative	-0.42			Female	Peru
C005	9.465120392	SNCA	P37840-1-140	Unconfirmed TB	Negative	-0.42			Female	Peru
C005	9.26796369	HSPA9	P38646	Unconfirmed TB	Negative	-0.42			Female	Peru
C005	9.67680267	DDOST	P39656	Unconfirmed TB	Negative	-0.42			Female	Peru
C005	9.286829447	GP5	P40197	Unconfirmed TB	Negative	-0.42			Female	Peru
C005	9.083705889	CCT6A	P40227	Unconfirmed TB	Negative	-0.42			Female	Peru
C005	9.617134459	MDH1	P40925	Unconfirmed TB	Negative	-0.42			Female	Peru
C005	9.274482565	MDH2	P40926	Unconfirmed TB	Negative	-0.42			Female	Peru
C005	8.776040398	EIF2S3	P41091	Unconfirmed TB	Negative	-0.42			Female	Peru
C005	11.04773232	PTGDS	P41222	Unconfirmed TB	Negative	-0.42			Female	Peru
C005	10.02723882	ACTR1B	P42025	Unconfirmed TB	Negative	-0.42			Female	Peru
C005	9.809644209	PRCP	P42785	Unconfirmed TB	Negative	-0.42			Female	Peru
C005	10.02827642	MCAM	P43121	Unconfirmed TB	Negative	-0.42			Female	Peru
C005	12.93906022	BTD	P43251	Unconfirmed TB	Negative	-0.42			Female	Peru
C005	9.138683444	GPD2	P43304	Unconfirmed TB	Negative	-0.42			Female	Peru
C005	12.1362398	AFM	P43652	Unconfirmed TB	Negative	-0.42			Female	Peru
C005	9.040816585	AFM	P43652-22-599	Unconfirmed TB	Negative	-0.42			Female	Peru
C005	9.31437164	USP5	P45974	Unconfirmed TB	Negative	-0.42			Female	Peru
C005	9.089615039	CAPZA2	P47755	Unconfirmed TB	Negative	-0.42			Female	Peru
C005	9.213322363	CAPZB	P47756	Unconfirmed TB	Negative	-0.42			Female	Peru
C005	9.50335708	LIMS1	P48059	Unconfirmed TB	Negative	-0.42			Female	Peru
C005	8.135316265	ME1	P48163	Unconfirmed TB	Negative	-0.42			Female	Peru
C005	9.279103649	ARCN1	P48444	Unconfirmed TB	Negative	-0.42			Female	Peru
C005	10.10640586	CCT5	P48643	Unconfirmed TB	Negative	-0.42			Female	Peru
C005	10.79386021	IDH2	P48735	Unconfirmed TB	Negative	-0.42			Female	Peru
C005	10.39159589	MASP1	P48740	Unconfirmed TB	Negative	-0.42			Female	Peru
C005	8.970458559	CCT3	P49368	Unconfirmed TB	Negative	-0.42			Female	Peru
C005	9.046144147	TUFM	P49411	Unconfirmed TB	Negative	-0.42			Female	Peru
C005	9.550234804	PSMB3	P49720	Unconfirmed TB	Negative	-0.42			Female	Peru
C005	9.588867078	PSMB2	P49721	Unconfirmed TB	Negative	-0.42			Female	Peru
C005	10.14292321	COMP	P49747	Unconfirmed TB	Negative	-0.42			Female	Peru
C005	9.347452198	TMED10	P49755	Unconfirmed TB	Negative	-0.42			Female	Peru
C005	12.51065881	SELENOP	P49908	Unconfirmed TB	Negative	-0.42			Female	Peru
C005	10.41042791	CAMP	P49913	Unconfirmed TB	Negative	-0.42			Female	Peru
C005	9.107447526	GDI2	P50395	Unconfirmed TB	Negative	-0.42			Female	Peru
C005	9.341087012	VASP	P50552	Unconfirmed TB	Negative	-0.42			Female	Peru
C005	9.3138379	CCT8	P50990	Unconfirmed TB	Negative	-0.42			Female	Peru
C005	8.878177477	CCT4	P50991	Unconfirmed TB	Negative	-0.42			Female	Peru
C005	9.075073366	RAB5C	P51148	Unconfirmed TB	Negative	-0.42			Female	Peru
C005	9.334007221	RAB7A	P51149	Unconfirmed TB	Negative	-0.42			Female	Peru
C005	9.645488353	SSR4	P51571	Unconfirmed TB	Negative	-0.42			Female	Peru
C005	13.04388506	ALDH3A2	P51648	Unconfirmed TB	Negative	-0.42			Female	Peru
C005	14.49741866	LUM	P51884	Unconfirmed TB	Negative	-0.42			Female	Peru
C005	8.490603474	LUM	P51884-19-338	Unconfirmed TB	Negative	-0.42			Female	Peru
C005	9.474369786	ARHGDIA	P52565	Unconfirmed TB	Negative	-0.42			Female	Peru
C005	8.797311918	CAPZA1	P52907	Unconfirmed TB	Negative	-0.42			Female	Peru
C005	9.743354726	ACLY	P53396	Unconfirmed TB	Negative	-0.42			Female	Peru
C005	9.759222151	COPB1	P53618	Unconfirmed TB	Negative	-0.42			Female	Peru
C005	9.130044454	COPA	P53621	Unconfirmed TB	Negative	-0.42			Female	Peru
C005	9.129038215	RAD23B	P54727	Unconfirmed TB	Negative	-0.42			Female	Peru
C005	9.3542815	AK2	P54819	Unconfirmed TB	Negative	-0.42			Female	Peru
C005	8.64199117	NAPA	P54920	Unconfirmed TB	Negative	-0.42			Female	Peru
C005	9.267421311	EIF5	P55010	Unconfirmed TB	Negative	-0.42			Female	Peru
C005	12.80973154	APOC4	P55056	Unconfirmed TB	Negative	-0.42			Female	Peru
C005	11.65474984	PLTP	P55058	Unconfirmed TB	Negative	-0.42			Female	Peru
C005	9.230488986	PLTP	P55058-18-493	Unconfirmed TB	Negative	-0.42			Female	Peru
C005	9.524992033	VCP	P55072	Unconfirmed TB	Negative	-0.42			Female	Peru
C005	9.011079741	NAP1L1	P55209	Unconfirmed TB	Negative	-0.42			Female	Peru
C005	10.16802685	CDH13	P55290	Unconfirmed TB	Negative	-0.42			Female	Peru
C005	9.660160945	NPEPPS	P55786	Unconfirmed TB	Negative	-0.42			Female	Peru
C005	9.627325771	MARS1	P56192	Unconfirmed TB	Negative	-0.42			Female	Peru
C005	10.23715993	ANTXR2	P58335	Unconfirmed TB	Negative	-0.42			Female	Peru
C005	9.493625333	MTPN	P58546	Unconfirmed TB	Negative	-0.42			Female	Peru
C005	9.470174279	MYL6	P60660	Unconfirmed TB	Negative	-0.42			Female	Peru
C005	11.47601763	ACTB	P60709	Unconfirmed TB	Negative	-0.42			Female	Peru
C005	9.559387923	EIF4A1	P60842	Unconfirmed TB	Negative	-0.42			Female	Peru
C005	8.96492806	PSMA6	P60900	Unconfirmed TB	Negative	-0.42			Female	Peru
C005	9.69459712	CDC42	P60953	Unconfirmed TB	Negative	-0.42			Female	Peru
C005	8.798051292	DSTN	P60981	Unconfirmed TB	Negative	-0.42			Female	Peru
C005	9.033059738	KRTDAP	P60985	Unconfirmed TB	Negative	-0.42			Female	Peru
C005	9.622955634	RAB8A	P61006	Unconfirmed TB	Negative	-0.42			Female	Peru
C005	9.178088644	RAB5B	P61020	Unconfirmed TB	Negative	-0.42			Female	Peru
C005	10.09616801	RAB10	P61026	Unconfirmed TB	Negative	-0.42			Female	Peru
C005	8.67466485	UBE2N	P61088	Unconfirmed TB	Negative	-0.42			Female	Peru
C005	8.761868632	RAB14	P61106	Unconfirmed TB	Negative	-0.42			Female	Peru
C005	9.835465853	ACTR3	P61158	Unconfirmed TB	Negative	-0.42			Female	Peru
C005	9.034941071	ACTR2	P61160	Unconfirmed TB	Negative	-0.42			Female	Peru
C005	8.40869999	ACTR1A	P61163	Unconfirmed TB	Negative	-0.42			Female	Peru
C005	9.174540731	ARF3	P61204	Unconfirmed TB	Negative	-0.42			Female	Peru
C005	9.736739596	RAP1B	P61224	Unconfirmed TB	Negative	-0.42			Female	Peru
C005	8.48317736	RAP2B	P61225	Unconfirmed TB	Negative	-0.42			Female	Peru
C005	9.86086543	HSPE1	P61604	Unconfirmed TB	Negative	-0.42			Female	Peru
C005	15.17186999	LYZ	P61626-19-148	Unconfirmed TB	Negative	-0.42			Female	Peru
C005	9.798067627	B2M	P61769	Unconfirmed TB	Negative	-0.42			Female	Peru
C005	9.570682672	B2M	P61769-21-119	Unconfirmed TB	Negative	-0.42			Female	Peru
C005	9.904844611	HNRNPK	P61978	Unconfirmed TB	Negative	-0.42			Female	Peru
C005	9.658642691	YWHAG	P61981	Unconfirmed TB	Negative	-0.42			Female	Peru
C005	9.338818175	YWHAE	P62258	Unconfirmed TB	Negative	-0.42			Female	Peru
C005	9.640276904	RPS13	P62277	Unconfirmed TB	Negative	-0.42			Female	Peru
C005	10.45156681	TMSB4X	P62328	Unconfirmed TB	Negative	-0.42			Female	Peru
C005	9.217990854	PSMC6	P62333	Unconfirmed TB	Negative	-0.42			Female	Peru
C005	13.59538659	RPS6	P62753	Unconfirmed TB	Negative	-0.42			Female	Peru
C005	11.39829671	H4C1	P62805	Unconfirmed TB	Negative	-0.42			Female	Peru
C005	8.792596421	RAB1A	P62820	Unconfirmed TB	Negative	-0.42			Female	Peru
C005	9.93743561	RAN	P62826	Unconfirmed TB	Negative	-0.42			Female	Peru
C005	10.25495792	GNB1	P62873	Unconfirmed TB	Negative	-0.42			Female	Peru
C005	9.387707876	RPL10A	P62906	Unconfirmed TB	Negative	-0.42			Female	Peru
C005	10.11699027	PPIA	P62937	Unconfirmed TB	Negative	-0.42			Female	Peru
C005	9.321989627	PPIA	P62937-1-165	Unconfirmed TB	Negative	-0.42			Female	Peru
C005	13.06998358	RPS27A	P62979	Unconfirmed TB	Negative	-0.42			Female	Peru
C005	9.375021941	AP2B1	P63010	Unconfirmed TB	Negative	-0.42			Female	Peru
C005	10.24039218	YWHAZ	P63104	Unconfirmed TB	Negative	-0.42			Female	Peru
C005	8.98093855	EIF5A	P63241	Unconfirmed TB	Negative	-0.42			Female	Peru
C005	9.865631256	ACTG1	P63261	Unconfirmed TB	Negative	-0.42			Female	Peru
C005	9.725018388	TPM4	P67936	Unconfirmed TB	Negative	-0.42			Female	Peru
C005	11.02986161	ACTC1	P68032	Unconfirmed TB	Negative	-0.42			Female	Peru
C005	9.96527318	EEF1A1	P68104	Unconfirmed TB	Negative	-0.42			Female	Peru
C005	11.06816213	TUBA1B	P68363	Unconfirmed TB	Negative	-0.42			Female	Peru
C005	10.61046479	TUBA4A	P68366	Unconfirmed TB	Negative	-0.42			Female	Peru
C005	9.58885247	TUBB4B	P68371	Unconfirmed TB	Negative	-0.42			Female	Peru
C005	10.88591555	HBB	P68871	Unconfirmed TB	Negative	-0.42			Female	Peru
C005	9.334060846	HBG2	P69892	Unconfirmed TB	Negative	-0.42			Female	Peru
C005	11.22658532	HBA1	P69905	Unconfirmed TB	Negative	-0.42			Female	Peru
C005	9.540595134	CCT2	P78371	Unconfirmed TB	Negative	-0.42			Female	Peru
C005	9.888470991	GSTO1	P78417	Unconfirmed TB	Negative	-0.42			Female	Peru
C005	12.7809588	GPLD1	P80108	Unconfirmed TB	Negative	-0.42			Female	Peru
C005	9.350307554	S100A12	P80511	Unconfirmed TB	Negative	-0.42			Female	Peru
C005	12.23831842	IGLV3-21	P80748	Unconfirmed TB	Negative	-0.42			Female	Peru
C005	9.102184244	HSPG2	P98160	Unconfirmed TB	Negative	-0.42			Female	Peru
C005	9.006675443	CYCS	P99999	Unconfirmed TB	Negative	-0.42			Female	Peru
C005	9.403301824	Rv3404c	P9WKZ3	Unconfirmed TB	Negative	-0.42			Female	Peru
C005	9.711103799	atpA	P9WPU7	Unconfirmed TB	Negative	-0.42			Female	Peru
C005	9.166600727	MPP1	Q00013	Unconfirmed TB	Negative	-0.42			Female	Peru
C005	9.313551917	CLTC	Q00610	Unconfirmed TB	Negative	-0.42			Female	Peru
C005	9.392221542	CAP1	Q01518	Unconfirmed TB	Negative	-0.42			Female	Peru
C005	9.343948964	PFKP	Q01813	Unconfirmed TB	Negative	-0.42			Female	Peru
C005	8.75884039	GUCY1B1	Q02153	Unconfirmed TB	Negative	-0.42			Female	Peru
C005	8.309527272	PLGLB1	Q02325	Unconfirmed TB	Negative	-0.42			Female	Peru
C005	10.99219564	NUCB1	Q02818	Unconfirmed TB	Negative	-0.42			Female	Peru
C005	9.125572088	CFHR3	Q02985	Unconfirmed TB	Negative	-0.42			Female	Peru
C005	9.142597972	CFHR1	Q03591	Unconfirmed TB	Negative	-0.42			Female	Peru
C005	12.07674283	HGFAC	Q04756	Unconfirmed TB	Negative	-0.42			Female	Peru
C005	9.388212677	GLO1	Q04760	Unconfirmed TB	Negative	-0.42			Female	Peru
C005	9.889996027	YWHAH	Q04917	Unconfirmed TB	Negative	-0.42			Female	Peru
C005	8.676094222	PRKCD	Q05655	Unconfirmed TB	Negative	-0.42			Female	Peru
C005	11.04684693	CALD1	Q05682	Unconfirmed TB	Negative	-0.42			Female	Peru
C005	12.17635786	ITIH3	Q06033	Unconfirmed TB	Negative	-0.42			Female	Peru
C005	8.435001656	ITIH3	Q06033-35-651	Unconfirmed TB	Negative	-0.42			Female	Peru
C005	9.19756271	PSME1	Q06323	Unconfirmed TB	Negative	-0.42			Female	Peru
C005	9.711451533	FMOD	Q06828	Unconfirmed TB	Negative	-0.42			Female	Peru
C005	9.709602385	PRDX1	Q06830	Unconfirmed TB	Negative	-0.42			Female	Peru
C005	9.229372787	KLC1	Q07866	Unconfirmed TB	Negative	-0.42			Female	Peru
C005	10.00843695	LRP1	Q07954	Unconfirmed TB	Negative	-0.42			Female	Peru
C005	10.63289971	LGALS3BP	Q08380	Unconfirmed TB	Negative	-0.42			Female	Peru
C005	9.803949856	FGL1	Q08830	Unconfirmed TB	Negative	-0.42			Female	Peru
C005	8.344056347	nrp	Q10896	Unconfirmed TB	Negative	-0.42			Female	Peru
C005	11.11746824	EFEMP1	Q12805	Unconfirmed TB	Negative	-0.42			Female	Peru
C005	12.59479765	EFEMP1	Q12805-18-493	Unconfirmed TB	Negative	-0.42			Female	Peru
C005	11.69443263	CNTN1	Q12860	Unconfirmed TB	Negative	-0.42			Female	Peru
C005	8.586992602	SPP2	Q13103	Unconfirmed TB	Negative	-0.42			Female	Peru
C005	8.983146548	MMRN1	Q13201	Unconfirmed TB	Negative	-0.42			Female	Peru
C005	9.479786068	SELENBP1	Q13228	Unconfirmed TB	Negative	-0.42			Female	Peru
C005	11.80822825	SEMA3F	Q13275	Unconfirmed TB	Negative	-0.42			Female	Peru
C005	10.3160243	ILK	Q13418	Unconfirmed TB	Negative	-0.42			Female	Peru
C005	8.501348004	DCTN2	Q13561	Unconfirmed TB	Negative	-0.42			Female	Peru
C005	10.23882602	IQGAP2	Q13576	Unconfirmed TB	Negative	-0.42			Female	Peru
C005	9.205524536	STIM1	Q13586	Unconfirmed TB	Negative	-0.42			Female	Peru
C005	8.272789729	FHL1	Q13642	Unconfirmed TB	Negative	-0.42			Female	Peru
C005	13.00326036	APOF	Q13790	Unconfirmed TB	Negative	-0.42			Female	Peru
C005	9.667425713	ENPP2	Q13822	Unconfirmed TB	Negative	-0.42			Female	Peru
C005	10.00754225	DSG2	Q14126	Unconfirmed TB	Negative	-0.42			Female	Peru
C005	9.307887771	SEPTIN6	Q14141	Unconfirmed TB	Negative	-0.42			Female	Peru
C005	9.279846005	DCTN1	Q14203	Unconfirmed TB	Negative	-0.42			Female	Peru
C005	9.307785525	DYNC1H1	Q14204	Unconfirmed TB	Negative	-0.42			Female	Peru
C005	8.586849745	CTTN	Q14247	Unconfirmed TB	Negative	-0.42			Female	Peru
C005	9.375842234	FLOT2	Q14254	Unconfirmed TB	Negative	-0.42			Female	Peru
C005	9.78211128	FGL2	Q14314	Unconfirmed TB	Negative	-0.42			Female	Peru
C005	8.968182229	SPARCL1	Q14515	Unconfirmed TB	Negative	-0.42			Female	Peru
C005	11.25989246	HABP2	Q14520	Unconfirmed TB	Negative	-0.42			Female	Peru
C005	13.0891146	ITIH4	Q14624	Unconfirmed TB	Negative	-0.42			Female	Peru
C005	10.95213369	ITIH4	Q14624-29-661	Unconfirmed TB	Negative	-0.42			Female	Peru
C005	9.416760451	ITIH4	Q14624-689-930	Unconfirmed TB	Negative	-0.42			Female	Peru
C005	9.688841028	GANAB	Q14697	Unconfirmed TB	Negative	-0.42			Female	Peru
C005	9.432607879	LTBP1	Q14766	Unconfirmed TB	Negative	-0.42			Female	Peru
C005	9.39176677	KPNB1	Q14974	Unconfirmed TB	Negative	-0.42			Female	Peru
C005	9.424613185	SEPTIN2	Q15019	Unconfirmed TB	Negative	-0.42			Female	Peru
C005	10.112521	POSTN	Q15063	Unconfirmed TB	Negative	-0.42			Female	Peru
C005	9.290295464	PDIA6	Q15084	Unconfirmed TB	Negative	-0.42			Female	Peru
C005	10.10510721	PCOLCE	Q15113	Unconfirmed TB	Negative	-0.42			Female	Peru
C005	11.86859251	PON3	Q15166	Unconfirmed TB	Negative	-0.42			Female	Peru
C005	11.12730122	PCBP1	Q15365	Unconfirmed TB	Negative	-0.42			Female	Peru
C005	8.861016948	PCBP2	Q15366	Unconfirmed TB	Negative	-0.42			Female	Peru
C005	10.5258001	RSU1	Q15404	Unconfirmed TB	Negative	-0.42			Female	Peru
C005	9.733352939	FCN2	Q15485	Unconfirmed TB	Negative	-0.42			Female	Peru
C005	10.06241795	TGFBI	Q15582	Unconfirmed TB	Negative	-0.42			Female	Peru
C005	9.04164195	MAPRE1	Q15691	Unconfirmed TB	Negative	-0.42			Female	Peru
C005	8.819959815	CD226	Q15762	Unconfirmed TB	Negative	-0.42			Female	Peru
C005	8.743918771	STXBP2	Q15833	Unconfirmed TB	Negative	-0.42			Female	Peru
C005	9.47798353	ZYX	Q15942	Unconfirmed TB	Negative	-0.42			Female	Peru
C005	9.568956998	SEPTIN7	Q16181	Unconfirmed TB	Negative	-0.42			Female	Peru
C005	11.87372188	ECM1	Q16610	Unconfirmed TB	Negative	-0.42			Female	Peru
C005	9.471781658	DBN1	Q16643	Unconfirmed TB	Negative	-0.42			Female	Peru
C005	10.52589841	MAN2A1	Q16706	Unconfirmed TB	Negative	-0.42			Female	Peru
C005	13.26246861	AOC3	Q16853	Unconfirmed TB	Negative	-0.42			Female	Peru
C005	9.113698307	IMMT	Q16891	Unconfirmed TB	Negative	-0.42			Female	Peru
C005	9.097305006	INF2	Q27J81	Unconfirmed TB	Negative	-0.42			Female	Peru
C005	8.930526607	DDI2	Q5TDH0	Unconfirmed TB	Negative	-0.42			Female	Peru
C005	13.8547455	ZFYVE26	Q68DK2	Unconfirmed TB	Negative	-0.42			Female	Peru
C005	9.082722332	VASN	Q6EMK4	Unconfirmed TB	Negative	-0.42			Female	Peru
C005	13.65334349	VASN	Q6EMK4-24-673	Unconfirmed TB	Negative	-0.42			Female	Peru
C005	8.560218513	LAIR1	Q6GTX8	Unconfirmed TB	Negative	-0.42			Female	Peru
C005	9.04766791	LAMTOR1	Q6IAA8	Unconfirmed TB	Negative	-0.42			Female	Peru
C005	18.18001307	TWF2	Q6IBS0	Unconfirmed TB	Negative	-0.42			Female	Peru
C005	19.26131096	FAHD1	Q6P587	Unconfirmed TB	Negative	-0.42			Female	Peru
C005	11.53610857	PLXDC2	Q6UX71	Unconfirmed TB	Negative	-0.42			Female	Peru
C005	10.73408532	PI16	Q6UXB8	Unconfirmed TB	Negative	-0.42			Female	Peru
C005	10.19630092	CD109	Q6YHK3	Unconfirmed TB	Negative	-0.42			Female	Peru
C005	9.383010635	UNC13D	Q70J99	Unconfirmed TB	Negative	-0.42			Female	Peru
C005	8.716762454	TUBA1A	Q71U36	Unconfirmed TB	Negative	-0.42			Female	Peru
C005	12.96067588	ADAMTS13	Q76LX8	Unconfirmed TB	Negative	-0.42			Female	Peru
C005	8.910673028	DOK3	Q7L591	Unconfirmed TB	Negative	-0.42			Female	Peru
C005	12.42166875	ABI3BP	Q7Z7G0	Unconfirmed TB	Negative	-0.42			Female	Peru
C005	9.184407028	MEGF8	Q7Z7M0	Unconfirmed TB	Negative	-0.42			Female	Peru
C005	10.53014404	SERPINA11	Q86U17	Unconfirmed TB	Negative	-0.42			Female	Peru
C005	9.264028155	OAF	Q86UD1	Unconfirmed TB	Negative	-0.42			Female	Peru
C005	9.039379483	FERMT3	Q86UX7	Unconfirmed TB	Negative	-0.42			Female	Peru
C005	9.935820716	CD163	Q86VB7	Unconfirmed TB	Negative	-0.42			Female	Peru
C005	9.322778321	CAND1	Q86VP6	Unconfirmed TB	Negative	-0.42			Female	Peru
C005	10.10900653	TREML1	Q86YW5	Unconfirmed TB	Negative	-0.42			Female	Peru
C005	9.607010421	LILRA3	Q8N6C8	Unconfirmed TB	Negative	-0.42			Female	Peru
C005	9.710189094	GOLM1	Q8NBJ4	Unconfirmed TB	Negative	-0.42			Female	Peru
C005	9.110426134	PCYOX1L	Q8NBM8	Unconfirmed TB	Negative	-0.42			Female	Peru
C005	10.83464206	PCSK9	Q8NBP7	Unconfirmed TB	Negative	-0.42			Female	Peru
C005	8.736047483	TXNDC5	Q8NBS9	Unconfirmed TB	Negative	-0.42			Female	Peru
C005	10.47635422	ANGPTL6	Q8NI99	Unconfirmed TB	Negative	-0.42			Female	Peru
C005	9.071294785	PDCD6IP	Q8WUM4	Unconfirmed TB	Negative	-0.42			Female	Peru
C005	8.393694018	BRK1	Q8WUW1	Unconfirmed TB	Negative	-0.42			Female	Peru
C005	10.49033251	OIT3	Q8WWZ8	Unconfirmed TB	Negative	-0.42			Female	Peru
C005	8.681422586	MUC16	Q8WXI7	Unconfirmed TB	Negative	-0.42			Female	Peru
C005	11.46051056	TTN	Q8WZ42	Unconfirmed TB	Negative	-0.42			Female	Peru
C005	10.5032282	CFHR4	Q92496	Unconfirmed TB	Negative	-0.42			Female	Peru
C005	11.05885222	PRG4	Q92954	Unconfirmed TB	Negative	-0.42			Female	Peru
C005	8.539022192	ATP2A3	Q93084	Unconfirmed TB	Negative	-0.42			Female	Peru
C005	9.731231576	PDLIM5	Q96HC4	Unconfirmed TB	Negative	-0.42			Female	Peru
C005	11.483716	CPB2	Q96IY4	Unconfirmed TB	Negative	-0.42			Female	Peru
C005	16.14070657	CPB2	Q96IY4-23-114	Unconfirmed TB	Negative	-0.42			Female	Peru
C005	10.31873811	CNDP1	Q96KN2	Unconfirmed TB	Negative	-0.42			Female	Peru
C005	9.734139251	PRAP1	Q96NZ9	Unconfirmed TB	Negative	-0.42			Female	Peru
C005	10.23010917	PRAP1	Q96NZ9-21-151	Unconfirmed TB	Negative	-0.42			Female	Peru
C005	12.2934967	PGLYRP2	Q96PD5	Unconfirmed TB	Negative	-0.42			Female	Peru
C005	9.722391845	PUS7	Q96PZ0	Unconfirmed TB	Negative	-0.42			Female	Peru
C005	9.324611581	VPS35	Q96QK1	Unconfirmed TB	Negative	-0.42			Female	Peru
C005	8.538411934	SCGB3A1	Q96QR1	Unconfirmed TB	Negative	-0.42			Female	Peru
C005	8.946998887	CNN2	Q99439	Unconfirmed TB	Negative	-0.42			Female	Peru
C005	10.62691424	PARK7	Q99497	Unconfirmed TB	Negative	-0.42			Female	Peru
C005	9.64802806	PHB2	Q99623	Unconfirmed TB	Negative	-0.42			Female	Peru
C005	10.5935986	OLFM1	Q99784	Unconfirmed TB	Negative	-0.42			Female	Peru
C005	9.707521012	CCT7	Q99832	Unconfirmed TB	Negative	-0.42			Female	Peru
C005	10.69926202	RARRES2	Q99969	Unconfirmed TB	Negative	-0.42			Female	Peru
C005	8.273459348	CORO1B	Q9BR76	Unconfirmed TB	Negative	-0.42			Female	Peru
C005	8.903309635	ESYT1	Q9BSJ8	Unconfirmed TB	Negative	-0.42			Female	Peru
C005	9.439166458	FUCA2	Q9BTY2	Unconfirmed TB	Negative	-0.42			Female	Peru
C005	11.98519986	PDCD10	Q9BUL8	Unconfirmed TB	Negative	-0.42			Female	Peru
C005	11.38916456	COLEC11	Q9BWP8	Unconfirmed TB	Negative	-0.42			Female	Peru
C005	10.39355542	CFHR5	Q9BXR6	Unconfirmed TB	Negative	-0.42			Female	Peru
C005	13.15146828	CRNKL1	Q9BZJ0	Unconfirmed TB	Negative	-0.42			Female	Peru
C005	10.75609341	RTN4R	Q9BZR6	Unconfirmed TB	Negative	-0.42			Female	Peru
C005	9.842078124	TOLLIP	Q9H0E2	Unconfirmed TB	Negative	-0.42			Female	Peru
C005	9.798247408	RAB1B	Q9H0U4	Unconfirmed TB	Negative	-0.42			Female	Peru
C005	9.78504845	SH3BGRL3	Q9H299	Unconfirmed TB	Negative	-0.42			Female	Peru
C005	17.25189006	RNPEP	Q9H4A4	Unconfirmed TB	Negative	-0.42			Female	Peru
C005	9.383755421	RNPEP	Q9H4A4-2-650	Unconfirmed TB	Negative	-0.42			Female	Peru
C005	9.482010648	DPEP2	Q9H4A9	Unconfirmed TB	Negative	-0.42			Female	Peru
C005	10.30495407	TUBB1	Q9H4B7	Unconfirmed TB	Negative	-0.42			Female	Peru
C005	10.40499994	PLEKHA4	Q9H4M7	Unconfirmed TB	Negative	-0.42			Female	Peru
C005	9.114049083	EHD1	Q9H4M9	Unconfirmed TB	Negative	-0.42			Female	Peru
C005	9.635643593	RGCC	Q9H4X1	Unconfirmed TB	Negative	-0.42			Female	Peru
C005	9.285641828	PARVB	Q9HBI1	Unconfirmed TB	Negative	-0.42			Female	Peru
C005	10.05486222	APMAP	Q9HDC9	Unconfirmed TB	Negative	-0.42			Female	Peru
C005	8.728971304	VTA1	Q9NP79	Unconfirmed TB	Negative	-0.42			Female	Peru
C005	12.80986243	IL1RAP	Q9NPH3	Unconfirmed TB	Negative	-0.42			Female	Peru
C005	9.896637808	CRTAC1	Q9NQ79	Unconfirmed TB	Negative	-0.42			Female	Peru
C005	8.924227509	RTN4	Q9NQC3	Unconfirmed TB	Negative	-0.42			Female	Peru
C005	9.493829444	XPNPEP1	Q9NQW7	Unconfirmed TB	Negative	-0.42			Female	Peru
C005	9.367456896	PDLIM7	Q9NR12	Unconfirmed TB	Negative	-0.42			Female	Peru
C005	9.854991551	SAR1A	Q9NR31	Unconfirmed TB	Negative	-0.42			Female	Peru
C005	8.525192421	ATG3	Q9NT62	Unconfirmed TB	Negative	-0.42			Female	Peru
C005	8.496237518	OLA1	Q9NTK5	Unconfirmed TB	Negative	-0.42			Female	Peru
C005	18.18019754	CBLN4	Q9NTU7	Unconfirmed TB	Negative	-0.42			Female	Peru
C005	10.83786955	ARL8B	Q9NVJ2	Unconfirmed TB	Negative	-0.42			Female	Peru
C005	9.308905336	TUBA8	Q9NY65	Unconfirmed TB	Negative	-0.42			Female	Peru
C005	9.074761364	ERAP1	Q9NZ08	Unconfirmed TB	Negative	-0.42			Female	Peru
C005	10.11493812	ADA2	Q9NZK5	Unconfirmed TB	Negative	-0.42			Female	Peru
C005	9.843413343	C1RL	Q9NZP8	Unconfirmed TB	Negative	-0.42			Female	Peru
C005	10.56442146	C1RL	Q9NZP8-36-487	Unconfirmed TB	Negative	-0.42			Female	Peru
C005	9.331167104	ABRACL	Q9P1F3	Unconfirmed TB	Negative	-0.42			Female	Peru
C005	9.646527336	BIN2	Q9UBW5	Unconfirmed TB	Negative	-0.42			Female	Peru
C005	10.25482286	FBLN5	Q9UBX5	Unconfirmed TB	Negative	-0.42			Female	Peru
C005	12.1204674	FETUB	Q9UGM5	Unconfirmed TB	Negative	-0.42			Female	Peru
C005	10.63275864	PCYOX1	Q9UHG3	Unconfirmed TB	Negative	-0.42			Female	Peru
C005	14.02055445	DDX20	Q9UHI6	Unconfirmed TB	Negative	-0.42			Female	Peru
C005	9.200362556	DBNL	Q9UJU6	Unconfirmed TB	Negative	-0.42			Female	Peru
C005	11.22366551	SERPINA10	Q9UK55	Unconfirmed TB	Negative	-0.42			Female	Peru
C005	10.18731179	PSME2	Q9UL46	Unconfirmed TB	Negative	-0.42			Female	Peru
C005	13.54597815	TRPC5	Q9UL62	Unconfirmed TB	Negative	-0.42			Female	Peru
C005	10.43845275	HEG1	Q9ULI3	Unconfirmed TB	Negative	-0.42			Female	Peru
C005	9.39330569	CORO1C	Q9ULV4	Unconfirmed TB	Negative	-0.42			Female	Peru
C005	10.4229256	MINPP1	Q9UNW1	Unconfirmed TB	Negative	-0.42			Female	Peru
C005	9.732655937	RUVBL2	Q9Y230	Unconfirmed TB	Negative	-0.42			Female	Peru
C005	10.089425	RUVBL1	Q9Y265	Unconfirmed TB	Negative	-0.42			Female	Peru
C005	10.11747375	TLN1	Q9Y490	Unconfirmed TB	Negative	-0.42			Female	Peru
C005	19.96052538	MYO5A	Q9Y4I1	Unconfirmed TB	Negative	-0.42			Female	Peru
C005	12.02683056	HYOU1	Q9Y4L1	Unconfirmed TB	Negative	-0.42			Female	Peru
C005	9.609156323	SUPT16H	Q9Y5B9	Unconfirmed TB	Negative	-0.42			Female	Peru
C005	10.78748962	ANGPTL3	Q9Y5C1	Unconfirmed TB	Negative	-0.42			Female	Peru
C005	9.05860969	COPG1	Q9Y678	Unconfirmed TB	Negative	-0.42			Female	Peru
C005	9.845199746	FCGBP	Q9Y6R7	Unconfirmed TB	Negative	-0.42			Female	Peru
C005	10.82711604	FCGBP	Q9Y6R7-24-5405	Unconfirmed TB	Negative	-0.42			Female	Peru
C005	11.90731838	COLEC10	Q9Y6Z7	Unconfirmed TB	Negative	-0.42			Female	Peru
C006	9.089415299	IGLV8-61	A0A075B6I0	Unconfirmed TB	Negative	1.11			Male	Peru
C006	9.551589865	IGLV5-37	A0A075B6J1-20-123	Unconfirmed TB	Negative	1.11			Male	Peru
C006	9.263414484	IGLV2-18	A0A075B6J9	Unconfirmed TB	Negative	1.11			Male	Peru
C006	9.930282782	IGLV3-12	A0A075B6K2	Unconfirmed TB	Negative	1.11			Male	Peru
C006	11.30672435	IGLV3-10	A0A075B6K4	Unconfirmed TB	Negative	1.11			Male	Peru
C006	8.932103661	IGLV3-10	A0A075B6K4-20-115	Unconfirmed TB	Negative	1.11			Male	Peru
C006	10.11318042	IGLV3-9	A0A075B6K5	Unconfirmed TB	Negative	1.11			Male	Peru
C006	16.69775353	IGKV2-28	A0A075B6P5-20-120	Unconfirmed TB	Negative	1.11			Male	Peru
C006	8.516566975	IGHV3-64	A0A075B6Q5	Unconfirmed TB	Negative	1.11			Male	Peru
C006	8.4621883	IGKV2D-24	A0A075B6R9	Unconfirmed TB	Negative	1.11			Male	Peru
C006	9.303390443	IGKV1D-17	A0A075B6S4-23-117	Unconfirmed TB	Negative	1.11			Male	Peru
C006	11.19630953	IGKV1-27	A0A075B6S5	Unconfirmed TB	Negative	1.11			Male	Peru
C006	15.65295528	IGKV1-37	A0A075B6S9-23-117	Unconfirmed TB	Negative	1.11			Male	Peru
C006	9.696626328	IGKV3D-15	A0A087WSY6	Unconfirmed TB	Negative	1.11			Male	Peru
C006	12.88395254	IGKV3D-15	A0A087WSY6-21-115	Unconfirmed TB	Negative	1.11			Male	Peru
C006	11.8918583	IGKV2-40	A0A087WW87	Unconfirmed TB	Negative	1.11			Male	Peru
C006	11.6183045	IGHV3-49	A0A0A0MS15	Unconfirmed TB	Negative	1.11			Male	Peru
C006	12.91003559	IGHV3-49	A0A0A0MS15-20-119	Unconfirmed TB	Negative	1.11			Male	Peru
C006	9.122632658	IGKV6D-21	A0A0A0MT36	Unconfirmed TB	Negative	1.11			Male	Peru
C006	12.60737259	IGLV1-36	A0A0B4J1U3	Unconfirmed TB	Negative	1.11			Male	Peru
C006	9.173337518	IGHV3-15	A0A0B4J1V0	Unconfirmed TB	Negative	1.11			Male	Peru
C006	11.8558401	IGHV3-15	A0A0B4J1V0-20-119	Unconfirmed TB	Negative	1.11			Male	Peru
C006	9.487395706	IGHV2-26	A0A0B4J1V2	Unconfirmed TB	Negative	1.11			Male	Peru
C006	11.2307069	IGHV3-73	A0A0B4J1V6	Unconfirmed TB	Negative	1.11			Male	Peru
C006	13.54492648	IGHV3-73	A0A0B4J1V6-20-119	Unconfirmed TB	Negative	1.11			Male	Peru
C006	10.17340394	IGHV3-74	A0A0B4J1X5	Unconfirmed TB	Negative	1.11			Male	Peru
C006	11.32861398	IGHV3-43	A0A0B4J1X8-20-118	Unconfirmed TB	Negative	1.11			Male	Peru
C006	10.66639544	IGLV9-49	A0A0B4J1Y8	Unconfirmed TB	Negative	1.11			Male	Peru
C006	9.149074278	IGLV9-49	A0A0B4J1Y8-20-123	Unconfirmed TB	Negative	1.11			Male	Peru
C006	10.45057289	IGHV3-72	A0A0B4J1Y9	Unconfirmed TB	Negative	1.11			Male	Peru
C006	12.22180365	IGKV1D-13	A0A0B4J2D9-23-117	Unconfirmed TB	Negative	1.11			Male	Peru
C006	9.834171361	IGHV1-69D	A0A0B4J2H0	Unconfirmed TB	Negative	1.11			Male	Peru
C006	9.35649483	IGKV6-21	A0A0C4DH24-20-114	Unconfirmed TB	Negative	1.11			Male	Peru
C006	10.98417826	IGKV3D-20	A0A0C4DH25-21-116	Unconfirmed TB	Negative	1.11			Male	Peru
C006	9.334051827	IGHV1-3	A0A0C4DH29	Unconfirmed TB	Negative	1.11			Male	Peru
C006	9.90963135	IGHV1-18	A0A0C4DH31	Unconfirmed TB	Negative	1.11			Male	Peru
C006	10.45206461	IGHV3-20	A0A0C4DH32-20-117	Unconfirmed TB	Negative	1.11			Male	Peru
C006	10.91334208	IGHV1-24	A0A0C4DH33-20-117	Unconfirmed TB	Negative	1.11			Male	Peru
C006	10.13456882	IGHV4-28	A0A0C4DH34	Unconfirmed TB	Negative	1.11			Male	Peru
C006	13.29310347	IGHV3-35	A0A0C4DH35	Unconfirmed TB	Negative	1.11			Male	Peru
C006	13.03376747	IGHV3-38	A0A0C4DH36	Unconfirmed TB	Negative	1.11			Male	Peru
C006	11.91556752	IGHV5-51	A0A0C4DH38	Unconfirmed TB	Negative	1.11			Male	Peru
C006	10.78222805	IGHV5-51	A0A0C4DH38-20-117	Unconfirmed TB	Negative	1.11			Male	Peru
C006	11.13791287	IGHV3-66	A0A0C4DH42-20-116	Unconfirmed TB	Negative	1.11			Male	Peru
C006	9.579203976	IGHV2-70D	A0A0C4DH43	Unconfirmed TB	Negative	1.11			Male	Peru
C006	12.54999427	IGKV3D-7	A0A0C4DH55-24-119	Unconfirmed TB	Negative	1.11			Male	Peru
C006	13.74126171	IGKV1-9	A0A0C4DH69-23-117	Unconfirmed TB	Negative	1.11			Male	Peru
C006	12.44015962	IGKV1-6	A0A0C4DH72-23-117	Unconfirmed TB	Negative	1.11			Male	Peru
C006	15.26419959	IGKV1-12	A0A0C4DH73-23-117	Unconfirmed TB	Negative	1.11			Male	Peru
C006	12.74214975	IGHV7-4-1	A0A0J9YVY3-20-117	Unconfirmed TB	Negative	1.11			Male	Peru
C006	12.08339941	IGHV3-64D	A0A0J9YX35	Unconfirmed TB	Negative	1.11			Male	Peru
C006	10.91197924	IGLL5	B9A064	Unconfirmed TB	Negative	1.11			Male	Peru
C006	10.58398772	PDLIM1	O00151	Unconfirmed TB	Negative	1.11			Male	Peru
C006	10.20527875	MASP2	O00187	Unconfirmed TB	Negative	1.11			Male	Peru
C006	12.67381413	MASP2	O00187-16-686	Unconfirmed TB	Negative	1.11			Male	Peru
C006	9.091438853	RAB27B	O00194	Unconfirmed TB	Negative	1.11			Male	Peru
C006	9.32146011	PSMD11	O00231	Unconfirmed TB	Negative	1.11			Male	Peru
C006	8.991061183	PSMD12	O00232	Unconfirmed TB	Negative	1.11			Male	Peru
C006	9.462910972	CLIC1	O00299	Unconfirmed TB	Negative	1.11			Male	Peru
C006	11.57187734	QSOX1	O00391	Unconfirmed TB	Negative	1.11			Male	Peru
C006	9.587806439	IPO5	O00410	Unconfirmed TB	Negative	1.11			Male	Peru
C006	9.07927691	DNM1L	O00429	Unconfirmed TB	Negative	1.11			Male	Peru
C006	9.803665902	STK25	O00506	Unconfirmed TB	Negative	1.11			Male	Peru
C006	10.93095923	CHL1	O00533	Unconfirmed TB	Negative	1.11			Male	Peru
C006	8.808456112	CHL1	O00533-25-1208	Unconfirmed TB	Negative	1.11			Male	Peru
C006	10.37082457	NRP1	O14786	Unconfirmed TB	Negative	1.11			Male	Peru
C006	11.29001411	APOL1	O14791	Unconfirmed TB	Negative	1.11			Male	Peru
C006	9.706241914	PSMA7	O14818	Unconfirmed TB	Negative	1.11			Male	Peru
C006	11.7286391	MYL12B	O14950	Unconfirmed TB	Negative	1.11			Male	Peru
C006	9.671949927	XPO1	O14980	Unconfirmed TB	Negative	1.11			Male	Peru
C006	9.749047307	ARPC1B	O15143	Unconfirmed TB	Negative	1.11			Male	Peru
C006	16.24219522	ARPC2	O15144	Unconfirmed TB	Negative	1.11			Male	Peru
C006	9.978947851	ARPC3	O15145	Unconfirmed TB	Negative	1.11			Male	Peru
C006	9.458246963	ARPC5	O15511	Unconfirmed TB	Negative	1.11			Male	Peru
C006	13.35874796	EIF4G3	O43432	Unconfirmed TB	Negative	1.11			Male	Peru
C006	10.01400878	ACTN4	O43707	Unconfirmed TB	Negative	1.11			Male	Peru
C006	11.48049398	CD5L	O43866	Unconfirmed TB	Negative	1.11			Male	Peru
C006	9.198238853	CD5L	O43866-20-347	Unconfirmed TB	Negative	1.11			Male	Peru
C006	10.53121735	PLIN3	O60664	Unconfirmed TB	Negative	1.11			Male	Peru
C006	11.14466993	H2BC12	O60814	Unconfirmed TB	Negative	1.11			Male	Peru
C006	13.30387763	FCGR3B	O75015	Unconfirmed TB	Negative	1.11			Male	Peru
C006	10.54073655	FCGR3B	O75015-17-200	Unconfirmed TB	Negative	1.11			Male	Peru
C006	9.657537563	WDR1	O75083	Unconfirmed TB	Negative	1.11			Male	Peru
C006	13.21073681	ICOSLG	O75144	Unconfirmed TB	Negative	1.11			Male	Peru
C006	9.804922717	CS	O75390	Unconfirmed TB	Negative	1.11			Male	Peru
C006	9.122525069	SEC22B	O75396	Unconfirmed TB	Negative	1.11			Male	Peru
C006	9.161017133	SKAP2	O75563	Unconfirmed TB	Negative	1.11			Male	Peru
C006	11.49926411	FCN3	O75636	Unconfirmed TB	Negative	1.11			Male	Peru
C006	8.997309812	ZMPSTE24	O75844	Unconfirmed TB	Negative	1.11			Male	Peru
C006	8.543098399	IDH1	O75874	Unconfirmed TB	Negative	1.11			Male	Peru
C006	10.89986803	ATRN	O75882	Unconfirmed TB	Negative	1.11			Male	Peru
C006	8.984095571	ARL6IP5	O75915	Unconfirmed TB	Negative	1.11			Male	Peru
C006	13.32924669	APOM	O95445	Unconfirmed TB	Negative	1.11			Male	Peru
C006	14.91905084	PARN	O95453	Unconfirmed TB	Negative	1.11			Male	Peru
C006	9.752284347	H6PD	O95479	Unconfirmed TB	Negative	1.11			Male	Peru
C006	9.592660347	VNN1	O95497	Unconfirmed TB	Negative	1.11			Male	Peru
C006	9.493722459	AP2A1	O95782	Unconfirmed TB	Negative	1.11			Male	Peru
C006	10.38582303	CAVIN2	O95810	Unconfirmed TB	Negative	1.11			Male	Peru
C006	10.80517332	LDHA	P00338	Unconfirmed TB	Negative	1.11			Male	Peru
C006	9.394135977	ALDH1A1	P00352	Unconfirmed TB	Negative	1.11			Male	Peru
C006	9.383618067	GLUD1	P00367	Unconfirmed TB	Negative	1.11			Male	Peru
C006	8.852098957	CYB5R3	P00387	Unconfirmed TB	Negative	1.11			Male	Peru
C006	12.4838396	CP	P00450	Unconfirmed TB	Negative	1.11			Male	Peru
C006	9.737542872	CP	P00450-20-1065	Unconfirmed TB	Negative	1.11			Male	Peru
C006	11.03717284	F13A1	P00488	Unconfirmed TB	Negative	1.11			Male	Peru
C006	9.516081239	PNP	P00491	Unconfirmed TB	Negative	1.11			Male	Peru
C006	10.54315374	HPRT1	P00492	Unconfirmed TB	Negative	1.11			Male	Peru
C006	11.21220963	PGK1	P00558	Unconfirmed TB	Negative	1.11			Male	Peru
C006	9.070428123	AK1	P00568	Unconfirmed TB	Negative	1.11			Male	Peru
C006	12.46640255	F2	P00734	Unconfirmed TB	Negative	1.11			Male	Peru
C006	9.954535487	F2	P00734-364-622	Unconfirmed TB	Negative	1.11			Male	Peru
C006	11.84779903	F2	P00734-44-622	Unconfirmed TB	Negative	1.11			Male	Peru
C006	11.73587632	C1R	P00736	Unconfirmed TB	Negative	1.11			Male	Peru
C006	13.04897181	HP	P00738	Unconfirmed TB	Negative	1.11			Male	Peru
C006	10.11178784	HP	P00738-162-406	Unconfirmed TB	Negative	1.11			Male	Peru
C006	10.86564803	HP	P00738-19-406	Unconfirmed TB	Negative	1.11			Male	Peru
C006	12.09047149	HPR	P00739	Unconfirmed TB	Negative	1.11			Male	Peru
C006	11.23188335	F9	P00740	Unconfirmed TB	Negative	1.11			Male	Peru
C006	12.23465207	F10	P00742	Unconfirmed TB	Negative	1.11			Male	Peru
C006	12.8757551	CFD	P00746	Unconfirmed TB	Negative	1.11			Male	Peru
C006	12.54758691	PLG	P00747	Unconfirmed TB	Negative	1.11			Male	Peru
C006	10.53628208	PLG	P00747-20-810	Unconfirmed TB	Negative	1.11			Male	Peru
C006	11.96736751	F12	P00748	Unconfirmed TB	Negative	1.11			Male	Peru
C006	12.3034727	CFB	P00751	Unconfirmed TB	Negative	1.11			Male	Peru
C006	8.969702594	CFB	P00751-26-764	Unconfirmed TB	Negative	1.11			Male	Peru
C006	10.03269482	CA1	P00915	Unconfirmed TB	Negative	1.11			Male	Peru
C006	8.920831768	CA2	P00918	Unconfirmed TB	Negative	1.11			Male	Peru
C006	13.72888958	SERPINC1	P01008	Unconfirmed TB	Negative	1.11			Male	Peru
C006	14.05000634	SERPINC1	P01008-33-464	Unconfirmed TB	Negative	1.11			Male	Peru
C006	12.30885447	SERPINA1	P01009	Unconfirmed TB	Negative	1.11			Male	Peru
C006	10.73111077	SERPINA1	P01009-25-418	Unconfirmed TB	Negative	1.11			Male	Peru
C006	12.16000123	SERPINA1	P01009-375-418	Unconfirmed TB	Negative	1.11			Male	Peru
C006	12.4884867	SERPINA3	P01011	Unconfirmed TB	Negative	1.11			Male	Peru
C006	12.97197598	SERPINA3	P01011-26-423	Unconfirmed TB	Negative	1.11			Male	Peru
C006	12.25282606	AGT	P01019	Unconfirmed TB	Negative	1.11			Male	Peru
C006	13.94447704	A2M	P01023	Unconfirmed TB	Negative	1.11			Male	Peru
C006	11.00955869	A2M	P01023-24-1474	Unconfirmed TB	Negative	1.11			Male	Peru
C006	12.86061516	C3	P01024	Unconfirmed TB	Negative	1.11			Male	Peru
C006	10.27998113	C3	P01024-23-1663	Unconfirmed TB	Negative	1.11			Male	Peru
C006	12.140717	C5	P01031	Unconfirmed TB	Negative	1.11			Male	Peru
C006	9.790321796	TIMP1	P01033-24-207	Unconfirmed TB	Negative	1.11			Male	Peru
C006	11.17068924	CST3	P01034	Unconfirmed TB	Negative	1.11			Male	Peru
C006	12.73930958	KNG1	P01042	Unconfirmed TB	Negative	1.11			Male	Peru
C006	9.382226887	TGFB1	P01137	Unconfirmed TB	Negative	1.11			Male	Peru
C006	11.78929116	IGF2	P01344	Unconfirmed TB	Negative	1.11			Male	Peru
C006	11.39503582	IGF2	P01344-25-91	Unconfirmed TB	Negative	1.11			Male	Peru
C006	13.94326384	JCHAIN	P01591	Unconfirmed TB	Negative	1.11			Male	Peru
C006	9.26835122	JCHAIN	P01591-23-159	Unconfirmed TB	Negative	1.11			Male	Peru
C006	12.82407339	IGKV1D-33	P01593	Unconfirmed TB	Negative	1.11			Male	Peru
C006	14.67565218	IGKV1D-33	P01593-23-117	Unconfirmed TB	Negative	1.11			Male	Peru
C006	13.05926679	IGKV1-39	P01597	Unconfirmed TB	Negative	1.11			Male	Peru
C006	10.69261916	IGKV1-17	P01599	Unconfirmed TB	Negative	1.11			Male	Peru
C006	9.406810843	IGKV1-5	P01602	Unconfirmed TB	Negative	1.11			Male	Peru
C006	15.82142364	IGKV1-5	P01602-23-117	Unconfirmed TB	Negative	1.11			Male	Peru
C006	10.79968716	IGKV3-20	P01619	Unconfirmed TB	Negative	1.11			Male	Peru
C006	15.85582401	IGKV3-20	P01619-21-116	Unconfirmed TB	Negative	1.11			Male	Peru
C006	14.1172388	IGLV1-47	P01700	Unconfirmed TB	Negative	1.11			Male	Peru
C006	10.9030512	IGLV1-47	P01700-20-117	Unconfirmed TB	Negative	1.11			Male	Peru
C006	11.37287558	IGLV1-51	P01701	Unconfirmed TB	Negative	1.11			Male	Peru
C006	13.77724162	IGLV1-51	P01701-20-117	Unconfirmed TB	Negative	1.11			Male	Peru
C006	15.93943111	IGLV1-40	P01703-20-118	Unconfirmed TB	Negative	1.11			Male	Peru
C006	9.450251685	IGLV2-14	P01704	Unconfirmed TB	Negative	1.11			Male	Peru
C006	9.112003633	IGLV3-19	P01714	Unconfirmed TB	Negative	1.11			Male	Peru
C006	12.33326903	IGLV3-19	P01714-21-112	Unconfirmed TB	Negative	1.11			Male	Peru
C006	10.03005004	IGLV3-25	P01717	Unconfirmed TB	Negative	1.11			Male	Peru
C006	13.17089628	IGLV3-27	P01718-21-113	Unconfirmed TB	Negative	1.11			Male	Peru
C006	11.57030483	IGLV6-57	P01721-20-117	Unconfirmed TB	Negative	1.11			Male	Peru
C006	9.147591959	IGHV1-69	P01742	Unconfirmed TB	Negative	1.11			Male	Peru
C006	15.13071834	IGHV1-46	P01743	Unconfirmed TB	Negative	1.11			Male	Peru
C006	11.06405346	IGHV3-11	P01762-20-117	Unconfirmed TB	Negative	1.11			Male	Peru
C006	9.022716581	IGHV3-23	P01764	Unconfirmed TB	Negative	1.11			Male	Peru
C006	14.4533253	IGHV3-23	P01764-20-117	Unconfirmed TB	Negative	1.11			Male	Peru
C006	8.399487262	IGHV3-13	P01766	Unconfirmed TB	Negative	1.11			Male	Peru
C006	16.84378827	IGHV3-53	P01767-20-116	Unconfirmed TB	Negative	1.11			Male	Peru
C006	11.63803145	IGHV3-30	P01768-20-117	Unconfirmed TB	Negative	1.11			Male	Peru
C006	16.16812534	IGHV3-33	P01772	Unconfirmed TB	Negative	1.11			Male	Peru
C006	9.170056869	IGHV3-7	P01780	Unconfirmed TB	Negative	1.11			Male	Peru
C006	9.44239554	IGHV3-7	P01780-20-117	Unconfirmed TB	Negative	1.11			Male	Peru
C006	13.01370169	IGHV3-9	P01782	Unconfirmed TB	Negative	1.11			Male	Peru
C006	8.940316762	IGHV2-5	P01817	Unconfirmed TB	Negative	1.11			Male	Peru
C006	10.2720174	IGHV4-39	P01824	Unconfirmed TB	Negative	1.11			Male	Peru
C006	9.370926565	IGHV4-39	P01824-27-125	Unconfirmed TB	Negative	1.11			Male	Peru
C006	10.44551835	PIGR	P01833	Unconfirmed TB	Negative	1.11			Male	Peru
C006	9.283539287	PIGR	P01833-19-764	Unconfirmed TB	Negative	1.11			Male	Peru
C006	13.02662134	IGKC	P01834	Unconfirmed TB	Negative	1.11			Male	Peru
C006	9.243417063	IGHE	P01854	Unconfirmed TB	Negative	1.11			Male	Peru
C006	13.22571445	IGHG1	P01857	Unconfirmed TB	Negative	1.11			Male	Peru
C006	9.16098989	IGHG1	P01857-1-330	Unconfirmed TB	Negative	1.11			Male	Peru
C006	12.97771022	IGHG2	P01859	Unconfirmed TB	Negative	1.11			Male	Peru
C006	11.92983386	IGHG3	P01860	Unconfirmed TB	Negative	1.11			Male	Peru
C006	13.53190714	IGHG4	P01861	Unconfirmed TB	Negative	1.11			Male	Peru
C006	11.85098119	IGHM	P01871	Unconfirmed TB	Negative	1.11			Male	Peru
C006	9.913721915	IGHM	P01871-1-453	Unconfirmed TB	Negative	1.11			Male	Peru
C006	15.16634511	IGHA1	P01876	Unconfirmed TB	Negative	1.11			Male	Peru
C006	12.48264382	IGHA1	P01876-1-353	Unconfirmed TB	Negative	1.11			Male	Peru
C006	10.87227119	IGHA2	P01877	Unconfirmed TB	Negative	1.11			Male	Peru
C006	10.70328743	IGHA2	P01877-1-340	Unconfirmed TB	Negative	1.11			Male	Peru
C006	9.699759292	IGHD	P01880	Unconfirmed TB	Negative	1.11			Male	Peru
C006	8.874798437	IGHD	P01880-1-384	Unconfirmed TB	Negative	1.11			Male	Peru
C006	12.87601557	HLA-B	P01889	Unconfirmed TB	Negative	1.11			Male	Peru
C006	10.30281367	HBE1	P02100	Unconfirmed TB	Negative	1.11			Male	Peru
C006	9.795390857	COL1A1	P02452	Unconfirmed TB	Negative	1.11			Male	Peru
C006	13.20492882	COL1A1	P02452-1219-1464	Unconfirmed TB	Negative	1.11			Male	Peru
C006	9.592972165	KRT14	P02533	Unconfirmed TB	Negative	1.11			Male	Peru
C006	10.04406948	KRT6A	P02538	Unconfirmed TB	Negative	1.11			Male	Peru
C006	9.712483283	SPTA1	P02549	Unconfirmed TB	Negative	1.11			Male	Peru
C006	14.72386027	APOA1	P02647	Unconfirmed TB	Negative	1.11			Male	Peru
C006	11.18205307	APOA1	P02647-25-266	Unconfirmed TB	Negative	1.11			Male	Peru
C006	13.18530149	APOE	P02649	Unconfirmed TB	Negative	1.11			Male	Peru
C006	12.72657851	APOA2	P02652	Unconfirmed TB	Negative	1.11			Male	Peru
C006	14.04981648	APOC1	P02654	Unconfirmed TB	Negative	1.11			Male	Peru
C006	15.75204486	APOC1	P02654-29-83	Unconfirmed TB	Negative	1.11			Male	Peru
C006	12.07289159	APOC2	P02655	Unconfirmed TB	Negative	1.11			Male	Peru
C006	12.5191009	APOC2	P02655-23-101	Unconfirmed TB	Negative	1.11			Male	Peru
C006	15.78802288	APOC2	P02655-29-101	Unconfirmed TB	Negative	1.11			Male	Peru
C006	11.81206159	APOC3	P02656	Unconfirmed TB	Negative	1.11			Male	Peru
C006	11.87243803	APOC3	P02656-21-99	Unconfirmed TB	Negative	1.11			Male	Peru
C006	12.22147797	FGA	P02671	Unconfirmed TB	Negative	1.11			Male	Peru
C006	14.95407053	FGA	P02671-20-35	Unconfirmed TB	Negative	1.11			Male	Peru
C006	12.83457205	FGB	P02675	Unconfirmed TB	Negative	1.11			Male	Peru
C006	15.20317125	FGB	P02675-31-44	Unconfirmed TB	Negative	1.11			Male	Peru
C006	13.66249079	FGG	P02679	Unconfirmed TB	Negative	1.11			Male	Peru
C006	9.432282456	FGG	P02679-27-453	Unconfirmed TB	Negative	1.11			Male	Peru
C006	10.74466403	SLC4A1	P02730	Unconfirmed TB	Negative	1.11			Male	Peru
C006	9.061806984	CRP	P02741	Unconfirmed TB	Negative	1.11			Male	Peru
C006	10.68041928	APCS	P02743	Unconfirmed TB	Negative	1.11			Male	Peru
C006	11.21097351	C1QA	P02745	Unconfirmed TB	Negative	1.11			Male	Peru
C006	12.73194418	C1QB	P02746	Unconfirmed TB	Negative	1.11			Male	Peru
C006	12.7304903	C1QC	P02747	Unconfirmed TB	Negative	1.11			Male	Peru
C006	11.91587368	C9	P02748	Unconfirmed TB	Negative	1.11			Male	Peru
C006	12.78737224	APOH	P02749	Unconfirmed TB	Negative	1.11			Male	Peru
C006	13.70339793	LRG1	P02750	Unconfirmed TB	Negative	1.11			Male	Peru
C006	9.448757731	LRG1	P02750-36-347	Unconfirmed TB	Negative	1.11			Male	Peru
C006	12.83885176	FN1	P02751	Unconfirmed TB	Negative	1.11			Male	Peru
C006	10.99144531	RBP4	P02753	Unconfirmed TB	Negative	1.11			Male	Peru
C006	13.86625885	AMBP	P02760	Unconfirmed TB	Negative	1.11			Male	Peru
C006	8.76224172	AMBP	P02760-206-352	Unconfirmed TB	Negative	1.11			Male	Peru
C006	12.08282892	ORM1	P02763	Unconfirmed TB	Negative	1.11			Male	Peru
C006	12.76147283	AHSG	P02765	Unconfirmed TB	Negative	1.11			Male	Peru
C006	12.40971078	TTR	P02766	Unconfirmed TB	Negative	1.11			Male	Peru
C006	14.44196188	ALB	P02768	Unconfirmed TB	Negative	1.11			Male	Peru
C006	12.04002763	ALB	P02768-25-609	Unconfirmed TB	Negative	1.11			Male	Peru
C006	12.34267817	GC	P02774	Unconfirmed TB	Negative	1.11			Male	Peru
C006	12.80696362	PPBP	P02775	Unconfirmed TB	Negative	1.11			Male	Peru
C006	9.380455119	PPBP	P02775-35-128	Unconfirmed TB	Negative	1.11			Male	Peru
C006	11.00178919	PF4	P02776	Unconfirmed TB	Negative	1.11			Male	Peru
C006	10.96764139	TFRC	P02786	Unconfirmed TB	Negative	1.11			Male	Peru
C006	14.61086285	TF	P02787	Unconfirmed TB	Negative	1.11			Male	Peru
C006	10.63655905	TF	P02787-20-698	Unconfirmed TB	Negative	1.11			Male	Peru
C006	9.592965308	LTF	P02788	Unconfirmed TB	Negative	1.11			Male	Peru
C006	10.42292662	LTF	P02788-20-710	Unconfirmed TB	Negative	1.11			Male	Peru
C006	13.71225072	HPX	P02790	Unconfirmed TB	Negative	1.11			Male	Peru
C006	9.080813994	HPX	P02790-24-462	Unconfirmed TB	Negative	1.11			Male	Peru
C006	9.772007663	ANG	P03950	Unconfirmed TB	Negative	1.11			Male	Peru
C006	11.47179016	F11	P03951	Unconfirmed TB	Negative	1.11			Male	Peru
C006	12.21791483	KLKB1	P03952	Unconfirmed TB	Negative	1.11			Male	Peru
C006	14.08740002	KLKB1	P03952-20-390	Unconfirmed TB	Negative	1.11			Male	Peru
C006	11.73071628	C4BPA	P04003	Unconfirmed TB	Negative	1.11			Male	Peru
C006	14.54746392	VTN	P04004	Unconfirmed TB	Negative	1.11			Male	Peru
C006	9.840417459	CAT	P04040	Unconfirmed TB	Negative	1.11			Male	Peru
C006	12.02656552	FUCA1	P04066	Unconfirmed TB	Negative	1.11			Male	Peru
C006	11.14964018	PROC	P04070	Unconfirmed TB	Negative	1.11			Male	Peru
C006	10.20385895	ALDOA	P04075	Unconfirmed TB	Negative	1.11			Male	Peru
C006	9.424993042	ANXA1	P04083	Unconfirmed TB	Negative	1.11			Male	Peru
C006	11.66464484	APOB	P04114	Unconfirmed TB	Negative	1.11			Male	Peru
C006	9.952853517	APOB	P04114-28-4563	Unconfirmed TB	Negative	1.11			Male	Peru
C006	11.65333677	LCAT	P04180	Unconfirmed TB	Negative	1.11			Male	Peru
C006	12.72216851	HRG	P04196	Unconfirmed TB	Negative	1.11			Male	Peru
C006	9.679462332	HRG	P04196-19-525	Unconfirmed TB	Negative	1.11			Male	Peru
C006	13.79413125	A1BG	P04217	Unconfirmed TB	Negative	1.11			Male	Peru
C006	10.27618343	A1BG	P04217-22-495	Unconfirmed TB	Negative	1.11			Male	Peru
C006	10.54491181	KRT1	P04264	Unconfirmed TB	Negative	1.11			Male	Peru
C006	10.48564379	VWF	P04275	Unconfirmed TB	Negative	1.11			Male	Peru
C006	11.85473884	SHBG	P04278	Unconfirmed TB	Negative	1.11			Male	Peru
C006	11.45252251	GAPDH	P04406	Unconfirmed TB	Negative	1.11			Male	Peru
C006	10.49035286	IGKV1-16	P04430	Unconfirmed TB	Negative	1.11			Male	Peru
C006	11.59055057	IGKV3-11	P04433	Unconfirmed TB	Negative	1.11			Male	Peru
C006	16.69948983	IGKV3-11	P04433-21-115	Unconfirmed TB	Negative	1.11			Male	Peru
C006	11.54032133	HLA-A	P04439	Unconfirmed TB	Negative	1.11			Male	Peru
C006	9.516453064	CAPNS1	P04632	Unconfirmed TB	Negative	1.11			Male	Peru
C006	9.612536649	HSPB1	P04792	Unconfirmed TB	Negative	1.11			Male	Peru
C006	9.322399751	RPN1	P04843	Unconfirmed TB	Negative	1.11			Male	Peru
C006	10.04297551	RPN2	P04844	Unconfirmed TB	Negative	1.11			Male	Peru
C006	9.428298682	GNAI2	P04899	Unconfirmed TB	Negative	1.11			Male	Peru
C006	9.341079489	ALDOB	P05062	Unconfirmed TB	Negative	1.11			Male	Peru
C006	9.240334775	APP	P05067	Unconfirmed TB	Negative	1.11			Male	Peru
C006	13.14825632	APOD	P05090	Unconfirmed TB	Negative	1.11			Male	Peru
C006	10.70694168	APOD	P05090-21-189	Unconfirmed TB	Negative	1.11			Male	Peru
C006	10.02188876	ITGB3	P05106	Unconfirmed TB	Negative	1.11			Male	Peru
C006	12.85667287	S100A8	P05109	Unconfirmed TB	Negative	1.11			Male	Peru
C006	10.95835052	SERPINA5	P05154	Unconfirmed TB	Negative	1.11			Male	Peru
C006	13.56353939	SERPING1	P05155	Unconfirmed TB	Negative	1.11			Male	Peru
C006	9.248630826	SERPING1	P05155-23-500	Unconfirmed TB	Negative	1.11			Male	Peru
C006	12.35477199	CFI	P05156	Unconfirmed TB	Negative	1.11			Male	Peru
C006	10.87247754	F13B	P05160	Unconfirmed TB	Negative	1.11			Male	Peru
C006	9.128354856	MPO	P05164	Unconfirmed TB	Negative	1.11			Male	Peru
C006	10.68627275	ICAM1	P05362	Unconfirmed TB	Negative	1.11			Male	Peru
C006	9.684834416	RPLP0	P05388	Unconfirmed TB	Negative	1.11			Male	Peru
C006	13.12889463	CLEC3B	P05452	Unconfirmed TB	Negative	1.11			Male	Peru
C006	8.750408321	CLEC3B	P05452-22-202	Unconfirmed TB	Negative	1.11			Male	Peru
C006	11.0170143	SERPINA7	P05543	Unconfirmed TB	Negative	1.11			Male	Peru
C006	12.38020652	SERPIND1	P05546	Unconfirmed TB	Negative	1.11			Male	Peru
C006	10.22438212	ITGB1	P05556	Unconfirmed TB	Negative	1.11			Male	Peru
C006	12.0284363	BCHE	P06276	Unconfirmed TB	Negative	1.11			Male	Peru
C006	9.594613393	IGKV4-1	P06312	Unconfirmed TB	Negative	1.11			Male	Peru
C006	15.84472762	IGKV4-1	P06312-21-121	Unconfirmed TB	Negative	1.11			Male	Peru
C006	9.284179016	IGHV4-34	P06331	Unconfirmed TB	Negative	1.11			Male	Peru
C006	12.65736251	GSN	P06396	Unconfirmed TB	Negative	1.11			Male	Peru
C006	19.18568899	GSN	P06396-28-782	Unconfirmed TB	Negative	1.11			Male	Peru
C006	10.23930139	PTMA	P06454	Unconfirmed TB	Negative	1.11			Male	Peru
C006	9.055173102	ATP5F1B	P06576	Unconfirmed TB	Negative	1.11			Male	Peru
C006	12.90461822	C2	P06681	Unconfirmed TB	Negative	1.11			Male	Peru
C006	10.77209972	S100A9	P06702	Unconfirmed TB	Negative	1.11			Male	Peru
C006	14.03172539	APOA4	P06727	Unconfirmed TB	Negative	1.11			Male	Peru
C006	9.093504823	APOA4	P06727-21-396	Unconfirmed TB	Negative	1.11			Male	Peru
C006	10.77751091	ENO1	P06733	Unconfirmed TB	Negative	1.11			Male	Peru
C006	9.729646282	PYGL	P06737	Unconfirmed TB	Negative	1.11			Male	Peru
C006	12.64329363	NPM1	P06748	Unconfirmed TB	Negative	1.11			Male	Peru
C006	10.02212391	TPM3	P06753	Unconfirmed TB	Negative	1.11			Male	Peru
C006	10.48175689	LDHB	P07195	Unconfirmed TB	Negative	1.11			Male	Peru
C006	12.21622975	PROS1	P07225	Unconfirmed TB	Negative	1.11			Male	Peru
C006	10.38811566	P4HB	P07237	Unconfirmed TB	Negative	1.11			Male	Peru
C006	9.386552987	CSF1R	P07333	Unconfirmed TB	Negative	1.11			Male	Peru
C006	11.4703419	C8A	P07357	Unconfirmed TB	Negative	1.11			Male	Peru
C006	12.31151527	C8B	P07358	Unconfirmed TB	Negative	1.11			Male	Peru
C006	11.05139291	GP1BA	P07359	Unconfirmed TB	Negative	1.11			Male	Peru
C006	12.69597754	C8G	P07360	Unconfirmed TB	Negative	1.11			Male	Peru
C006	9.749603603	CAPN1	P07384	Unconfirmed TB	Negative	1.11			Male	Peru
C006	10.99681354	TUBB	P07437	Unconfirmed TB	Negative	1.11			Male	Peru
C006	12.26028933	PFN1	P07737	Unconfirmed TB	Negative	1.11			Male	Peru
C006	9.886774577	BPGM	P07738	Unconfirmed TB	Negative	1.11			Male	Peru
C006	12.89413944	EPRS1	P07814	Unconfirmed TB	Negative	1.11			Male	Peru
C006	9.601502149	HSP90AA1	P07900	Unconfirmed TB	Negative	1.11			Male	Peru
C006	9.657405744	HNRNPC	P07910	Unconfirmed TB	Negative	1.11			Male	Peru
C006	10.63451405	TPM2	P07951	Unconfirmed TB	Negative	1.11			Male	Peru
C006	9.638684405	SFTPB	P07988	Unconfirmed TB	Negative	1.11			Male	Peru
C006	10.82745819	THBS1	P07996	Unconfirmed TB	Negative	1.11			Male	Peru
C006	9.087573013	THBS1	P07996-19-1170	Unconfirmed TB	Negative	1.11			Male	Peru
C006	16.88604705	ANXA6	P08133	Unconfirmed TB	Negative	1.11			Male	Peru
C006	9.211779658	RHOC	P08134	Unconfirmed TB	Negative	1.11			Male	Peru
C006	14.52672907	SERPINA6	P08185	Unconfirmed TB	Negative	1.11			Male	Peru
C006	10.21812843	SLC3A2	P08195	Unconfirmed TB	Negative	1.11			Male	Peru
C006	9.399353287	HSP90AB1	P08238	Unconfirmed TB	Negative	1.11			Male	Peru
C006	10.27778999	HSP90AB1	P08238-2-724	Unconfirmed TB	Negative	1.11			Male	Peru
C006	11.25478723	MMP2	P08253	Unconfirmed TB	Negative	1.11			Male	Peru
C006	10.3454882	SOD3	P08294	Unconfirmed TB	Negative	1.11			Male	Peru
C006	12.80272016	MGP	P08493	Unconfirmed TB	Negative	1.11			Male	Peru
C006	10.66488152	ITGA2B	P08514	Unconfirmed TB	Negative	1.11			Male	Peru
C006	9.429596523	LPA	P08519	Unconfirmed TB	Negative	1.11			Male	Peru
C006	10.05542439	PLEK	P08567	Unconfirmed TB	Negative	1.11			Male	Peru
C006	13.18999933	CD14	P08571	Unconfirmed TB	Negative	1.11			Male	Peru
C006	11.22310577	CD14	P08571-20-367	Unconfirmed TB	Negative	1.11			Male	Peru
C006	9.541041729	MYL3	P08590	Unconfirmed TB	Negative	1.11			Male	Peru
C006	12.75328985	CFH	P08603	Unconfirmed TB	Negative	1.11			Male	Peru
C006	9.376129586	FCGR3A	P08637	Unconfirmed TB	Negative	1.11			Male	Peru
C006	10.72988891	FCGR3A	P08637-17-254	Unconfirmed TB	Negative	1.11			Male	Peru
C006	10.69695198	VIM	P08670	Unconfirmed TB	Negative	1.11			Male	Peru
C006	12.48237979	SERPINF2	P08697	Unconfirmed TB	Negative	1.11			Male	Peru
C006	18.02080847	SERPINF2	P08697-40-491	Unconfirmed TB	Negative	1.11			Male	Peru
C006	10.40693923	F7	P08709	Unconfirmed TB	Negative	1.11			Male	Peru
C006	9.51935922	KRT16	P08779	Unconfirmed TB	Negative	1.11			Male	Peru
C006	10.05424174	IGFBP1	P08833	Unconfirmed TB	Negative	1.11			Male	Peru
C006	10.87943032	DBH	P09172	Unconfirmed TB	Negative	1.11			Male	Peru
C006	11.04015218	GSTP1	P09211	Unconfirmed TB	Negative	1.11			Male	Peru
C006	9.798519595	LGALS1	P09382	Unconfirmed TB	Negative	1.11			Male	Peru
C006	9.771114329	SPARC	P09486	Unconfirmed TB	Negative	1.11			Male	Peru
C006	9.859083438	TPM1	P09493	Unconfirmed TB	Negative	1.11			Male	Peru
C006	12.45955595	C1S	P09871	Unconfirmed TB	Negative	1.11			Male	Peru
C006	9.284913703	LTA4H	P09960	Unconfirmed TB	Negative	1.11			Male	Peru
C006	12.72372034	C4A	P0C0L4	Unconfirmed TB	Negative	1.11			Male	Peru
C006	12.11375626	C4B	P0C0L5	Unconfirmed TB	Negative	1.11			Male	Peru
C006	9.556301786	C4B	P0C0L5-757-1446	Unconfirmed TB	Negative	1.11			Male	Peru
C006	10.11001457	SAA1	P0DJI8	Unconfirmed TB	Negative	1.11			Male	Peru
C006	9.428128932	SAA2	P0DJI9	Unconfirmed TB	Negative	1.11			Male	Peru
C006	9.069629311	SAA2	P0DJI9-19-122	Unconfirmed TB	Negative	1.11			Male	Peru
C006	9.949579798	HSPA1A	P0DMV8	Unconfirmed TB	Negative	1.11			Male	Peru
C006	9.35875324	HSPA1A	P0DMV8-2-641	Unconfirmed TB	Negative	1.11			Male	Peru
C006	13.88561342	IGLC2	P0DOY2	Unconfirmed TB	Negative	1.11			Male	Peru
C006	19.55256322	IGLC2	P0DOY2-1-106	Unconfirmed TB	Negative	1.11			Male	Peru
C006	10.1079295	IGLC3	P0DOY3	Unconfirmed TB	Negative	1.11			Male	Peru
C006	9.429718326	IGHV1-8	P0DP01	Unconfirmed TB	Negative	1.11			Male	Peru
C006	11.47050058	IGHV4-38-2	P0DP08-20-117	Unconfirmed TB	Negative	1.11			Male	Peru
C006	10.44964486	CALM1	P0DP23	Unconfirmed TB	Negative	1.11			Male	Peru
C006	8.945778512	IGHV3-38-3	P0DTE1	Unconfirmed TB	Negative	1.11			Male	Peru
C006	12.441646	SRGN	P10124	Unconfirmed TB	Negative	1.11			Male	Peru
C006	8.820524943	TXN	P10599	Unconfirmed TB	Negative	1.11			Male	Peru
C006	8.666282161	TXN	P10599-2-105	Unconfirmed TB	Negative	1.11			Male	Peru
C006	9.584173554	CTSA	P10619	Unconfirmed TB	Negative	1.11			Male	Peru
C006	11.12022576	C7	P10643	Unconfirmed TB	Negative	1.11			Male	Peru
C006	9.273058037	PRKAR1A	P10644	Unconfirmed TB	Negative	1.11			Male	Peru
C006	10.24671864	KIT	P10721	Unconfirmed TB	Negative	1.11			Male	Peru
C006	9.250446389	HSPD1	P10809	Unconfirmed TB	Negative	1.11			Male	Peru
C006	13.75044073	CLU	P10909	Unconfirmed TB	Negative	1.11			Male	Peru
C006	12.86896589	CLU	P10909-23-449	Unconfirmed TB	Negative	1.11			Male	Peru
C006	11.22276136	HSPA5	P11021	Unconfirmed TB	Negative	1.11			Male	Peru
C006	9.942629277	HSPA8	P11142	Unconfirmed TB	Negative	1.11			Male	Peru
C006	9.371200664	SLC2A1	P11166	Unconfirmed TB	Negative	1.11			Male	Peru
C006	8.95629061	SLC2A3	P11169	Unconfirmed TB	Negative	1.11			Male	Peru
C006	10.50003368	EPB41	P11171	Unconfirmed TB	Negative	1.11			Male	Peru
C006	10.24574691	MBL2	P11226	Unconfirmed TB	Negative	1.11			Male	Peru
C006	9.632980155	SPTB	P11277	Unconfirmed TB	Negative	1.11			Male	Peru
C006	9.707315116	G6PD	P11413	Unconfirmed TB	Negative	1.11			Male	Peru
C006	9.598886823	MTHFD1	P11586	Unconfirmed TB	Negative	1.11			Male	Peru
C006	11.00893296	CETP	P11597	Unconfirmed TB	Negative	1.11			Male	Peru
C006	12.18757855	CETP	P11597-18-493	Unconfirmed TB	Negative	1.11			Male	Peru
C006	10.09474809	COL6A3	P12111	Unconfirmed TB	Negative	1.11			Male	Peru
C006	9.709916662	COL6A3	P12111-26-3177	Unconfirmed TB	Negative	1.11			Male	Peru
C006	9.568336856	SLC25A4	P12235	Unconfirmed TB	Negative	1.11			Male	Peru
C006	10.09407735	SLC25A6	P12236	Unconfirmed TB	Negative	1.11			Male	Peru
C006	10.82525641	F5	P12259	Unconfirmed TB	Negative	1.11			Male	Peru
C006	9.761081924	ACTN1	P12814	Unconfirmed TB	Negative	1.11			Male	Peru
C006	9.829998587	CDH1	P12830	Unconfirmed TB	Negative	1.11			Male	Peru
C006	9.811504654	SRC	P12931	Unconfirmed TB	Negative	1.11			Male	Peru
C006	11.49595947	GP1BB	P13224	Unconfirmed TB	Negative	1.11			Male	Peru
C006	10.18700457	NCAM1	P13591	Unconfirmed TB	Negative	1.11			Male	Peru
C006	11.41934279	ICAM2	P13598	Unconfirmed TB	Negative	1.11			Male	Peru
C006	9.520737845	EEF2	P13639	Unconfirmed TB	Negative	1.11			Male	Peru
C006	10.29064109	KRT10	P13645	Unconfirmed TB	Negative	1.11			Male	Peru
C006	10.06912522	KRT5	P13647	Unconfirmed TB	Negative	1.11			Male	Peru
C006	12.37789397	C6	P13671	Unconfirmed TB	Negative	1.11			Male	Peru
C006	10.41149107	ALAD	P13716	Unconfirmed TB	Negative	1.11			Male	Peru
C006	9.957424689	LCP1	P13796	Unconfirmed TB	Negative	1.11			Male	Peru
C006	8.64734737	APEH	P13798	Unconfirmed TB	Negative	1.11			Male	Peru
C006	8.924939038	ETFA	P13804	Unconfirmed TB	Negative	1.11			Male	Peru
C006	11.63598413	SELL	P14151	Unconfirmed TB	Negative	1.11			Male	Peru
C006	10.31670634	NID1	P14543	Unconfirmed TB	Negative	1.11			Male	Peru
C006	10.53889039	PKM	P14618	Unconfirmed TB	Negative	1.11			Male	Peru
C006	10.82623805	HSP90B1	P14625	Unconfirmed TB	Negative	1.11			Male	Peru
C006	8.776224487	GP9	P14770	Unconfirmed TB	Negative	1.11			Male	Peru
C006	9.311320978	MMP9	P14780	Unconfirmed TB	Negative	1.11			Male	Peru
C006	9.377908686	MMP9	P14780-20-93	Unconfirmed TB	Negative	1.11			Male	Peru
C006	9.905330503	RAC2	P15153	Unconfirmed TB	Negative	1.11			Male	Peru
C006	10.85597212	CPN1	P15169	Unconfirmed TB	Negative	1.11			Male	Peru
C006	10.19182189	GSPT1	P15170	Unconfirmed TB	Negative	1.11			Male	Peru
C006	8.845469623	NME1	P15531	Unconfirmed TB	Negative	1.11			Male	Peru
C006	10.89391891	IGLL1	P15814	Unconfirmed TB	Negative	1.11			Male	Peru
C006	11.31676055	CD44	P16070	Unconfirmed TB	Negative	1.11			Male	Peru
C006	9.670451618	ANK1	P16157	Unconfirmed TB	Negative	1.11			Male	Peru
C006	9.056386332	GLB1	P16278	Unconfirmed TB	Negative	1.11			Male	Peru
C006	9.251015799	PECAM1	P16284	Unconfirmed TB	Negative	1.11			Male	Peru
C006	9.333716976	EPB42	P16452	Unconfirmed TB	Negative	1.11			Male	Peru
C006	9.163116652	ATP2A2	P16615	Unconfirmed TB	Negative	1.11			Male	Peru
C006	11.31318476	CD36	P16671	Unconfirmed TB	Negative	1.11			Male	Peru
C006	9.365615318	FAH	P16930	Unconfirmed TB	Negative	1.11			Male	Peru
C006	9.403858946	GOT1	P17174	Unconfirmed TB	Negative	1.11			Male	Peru
C006	9.591483074	ITGA2	P17301	Unconfirmed TB	Negative	1.11			Male	Peru
C006	13.53102032	IGFBP3	P17936	Unconfirmed TB	Negative	1.11			Male	Peru
C006	9.605495119	PSMC3	P17980	Unconfirmed TB	Negative	1.11			Male	Peru
C006	9.782968161	TCP1	P17987	Unconfirmed TB	Negative	1.11			Male	Peru
C006	9.114827536	ALOX12	P18054	Unconfirmed TB	Negative	1.11			Male	Peru
C006	10.74451903	VCL	P18206	Unconfirmed TB	Negative	1.11			Male	Peru
C006	11.71113519	LBP	P18428	Unconfirmed TB	Negative	1.11			Male	Peru
C006	10.17988927	PGAM1	P18669	Unconfirmed TB	Negative	1.11			Male	Peru
C006	8.650449627	SDC1	P18827	Unconfirmed TB	Negative	1.11			Male	Peru
C006	9.611225306	GNAZ	P19086	Unconfirmed TB	Negative	1.11			Male	Peru
C006	10.78858589	VCAM1	P19320	Unconfirmed TB	Negative	1.11			Male	Peru
C006	9.139311862	HK1	P19367	Unconfirmed TB	Negative	1.11			Male	Peru
C006	10.48780236	ORM2	P19652	Unconfirmed TB	Negative	1.11			Male	Peru
C006	13.0083308	ORM2	P19652-19-201	Unconfirmed TB	Negative	1.11			Male	Peru
C006	12.16390492	ITIH2	P19823	Unconfirmed TB	Negative	1.11			Male	Peru
C006	12.65728828	ITIH1	P19827	Unconfirmed TB	Negative	1.11			Male	Peru
C006	8.99595307	RAB6A	P20340	Unconfirmed TB	Negative	1.11			Male	Peru
C006	9.701278062	PSMB1	P20618	Unconfirmed TB	Negative	1.11			Male	Peru
C006	10.39465697	PZP	P20742	Unconfirmed TB	Negative	1.11			Male	Peru
C006	12.21296658	C4BPB	P20851	Unconfirmed TB	Negative	1.11			Male	Peru
C006	14.67645458	COL5A1	P20908	Unconfirmed TB	Negative	1.11			Male	Peru
C006	11.02540273	CSRP1	P21291	Unconfirmed TB	Negative	1.11			Male	Peru
C006	10.40750144	FLNA	P21333	Unconfirmed TB	Negative	1.11			Male	Peru
C006	11.05413604	CD9	P21926-2-228	Unconfirmed TB	Negative	1.11			Male	Peru
C006	9.549402869	COMT	P21964	Unconfirmed TB	Negative	1.11			Male	Peru
C006	9.197864008	TGM2	P21980	Unconfirmed TB	Negative	1.11			Male	Peru
C006	10.98396081	TNXB	P22105	Unconfirmed TB	Negative	1.11			Male	Peru
C006	9.132839479	PAICS	P22234	Unconfirmed TB	Negative	1.11			Male	Peru
C006	9.792667673	UBA1	P22314	Unconfirmed TB	Negative	1.11			Male	Peru
C006	13.21809225	GPX3	P22352	Unconfirmed TB	Negative	1.11			Male	Peru
C006	9.085055427	NME2	P22392	Unconfirmed TB	Negative	1.11			Male	Peru
C006	9.981910805	HNRNPA2B1	P22626	Unconfirmed TB	Negative	1.11			Male	Peru
C006	12.7626906	CPN2	P22792	Unconfirmed TB	Negative	1.11			Male	Peru
C006	12.05858206	PROZ	P22891	Unconfirmed TB	Negative	1.11			Male	Peru
C006	9.303692303	MRC1	P22897	Unconfirmed TB	Negative	1.11			Male	Peru
C006	9.024102894	IGHV1-2	P23083	Unconfirmed TB	Negative	1.11			Male	Peru
C006	12.23368539	FBLN1	P23142	Unconfirmed TB	Negative	1.11			Male	Peru
C006	11.83819401	FBLN1	P23142-30-703	Unconfirmed TB	Negative	1.11			Male	Peru
C006	13.13691364	TCEA1	P23193	Unconfirmed TB	Negative	1.11			Male	Peru
C006	9.409713825	ITGA6	P23229	Unconfirmed TB	Negative	1.11			Male	Peru
C006	9.88504882	PPIB	P23284	Unconfirmed TB	Negative	1.11			Male	Peru
C006	9.19457342	WARS1	P23381	Unconfirmed TB	Negative	1.11			Male	Peru
C006	9.093894944	PTPRG	P23470	Unconfirmed TB	Negative	1.11			Male	Peru
C006	9.320904881	AHCY	P23526	Unconfirmed TB	Negative	1.11			Male	Peru
C006	11.17824399	CFL1	P23528	Unconfirmed TB	Negative	1.11			Male	Peru
C006	9.42809965	PRTN3	P24158	Unconfirmed TB	Negative	1.11			Male	Peru
C006	9.279017386	EEF1B2	P24534	Unconfirmed TB	Negative	1.11			Male	Peru
C006	9.773473166	TBXAS1	P24557	Unconfirmed TB	Negative	1.11			Male	Peru
C006	12.23231099	IGFBP6	P24592	Unconfirmed TB	Negative	1.11			Male	Peru
C006	12.87693914	IGFBP5	P24593	Unconfirmed TB	Negative	1.11			Male	Peru
C006	9.68182365	TNC	P24821	Unconfirmed TB	Negative	1.11			Male	Peru
C006	9.984793302	MYL9	P24844	Unconfirmed TB	Negative	1.11			Male	Peru
C006	9.828304687	AZGP1	P25311	Unconfirmed TB	Negative	1.11			Male	Peru
C006	9.371359669	ATP5F1A	P25705	Unconfirmed TB	Negative	1.11			Male	Peru
C006	9.169074269	PSMA1	P25786	Unconfirmed TB	Negative	1.11			Male	Peru
C006	8.535374855	PSMA2	P25787	Unconfirmed TB	Negative	1.11			Male	Peru
C006	8.755140253	PSMA3	P25788	Unconfirmed TB	Negative	1.11			Male	Peru
C006	9.44219315	MSN	P26038	Unconfirmed TB	Negative	1.11			Male	Peru
C006	12.17836898	S100A4	P26447	Unconfirmed TB	Negative	1.11			Male	Peru
C006	8.771078012	EEF1G	P26641	Unconfirmed TB	Negative	1.11			Male	Peru
C006	11.44591066	MST1	P26927	Unconfirmed TB	Negative	1.11			Male	Peru
C006	10.20340703	STOM	P27105	Unconfirmed TB	Negative	1.11			Male	Peru
C006	14.98871336	PON1	P27169	Unconfirmed TB	Negative	1.11			Male	Peru
C006	9.313662108	YWHAQ	P27348	Unconfirmed TB	Negative	1.11			Male	Peru
C006	9.726249895	CALR	P27797	Unconfirmed TB	Negative	1.11			Male	Peru
C006	9.736954996	CANX	P27824	Unconfirmed TB	Negative	1.11			Male	Peru
C006	11.44552963	CFP	P27918	Unconfirmed TB	Negative	1.11			Male	Peru
C006	9.481485245	PSMA5	P28066	Unconfirmed TB	Negative	1.11			Male	Peru
C006	9.059007731	PTPN6	P29350	Unconfirmed TB	Negative	1.11			Male	Peru
C006	9.966255214	TKT	P29401	Unconfirmed TB	Negative	1.11			Male	Peru
C006	9.846530674	SERPINA4	P29622	Unconfirmed TB	Negative	1.11			Male	Peru
C006	9.36540099	EEF1D	P29692	Unconfirmed TB	Negative	1.11			Male	Peru
C006	10.48079929	PRDX6	P30041	Unconfirmed TB	Negative	1.11			Male	Peru
C006	10.55728443	BLVRB	P30043	Unconfirmed TB	Negative	1.11			Male	Peru
C006	9.097604565	PRDX5	P30044	Unconfirmed TB	Negative	1.11			Male	Peru
C006	9.964881028	PRDX3	P30048	Unconfirmed TB	Negative	1.11			Male	Peru
C006	9.634878685	PEBP1	P30086	Unconfirmed TB	Negative	1.11			Male	Peru
C006	10.26057697	PDIA3	P30101	Unconfirmed TB	Negative	1.11			Male	Peru
C006	9.975796565	PPP2R1A	P30153	Unconfirmed TB	Negative	1.11			Male	Peru
C006	9.181232215	SERPINB1	P30740	Unconfirmed TB	Negative	1.11			Male	Peru
C006	8.940071297	SERPINB1	P30740-1-379	Unconfirmed TB	Negative	1.11			Male	Peru
C006	10.04659965	CPS1	P31327	Unconfirmed TB	Negative	1.11			Male	Peru
C006	9.105148429	ATIC	P31939	Unconfirmed TB	Negative	1.11			Male	Peru
C006	11.59329528	YWHAB	P31946	Unconfirmed TB	Negative	1.11			Male	Peru
C006	9.578936644	STIP1	P31948	Unconfirmed TB	Negative	1.11			Male	Peru
C006	10.84607416	PRDX2	P32119	Unconfirmed TB	Negative	1.11			Male	Peru
C006	10.81709366	CDH5	P33151	Unconfirmed TB	Negative	1.11			Male	Peru
C006	13.18200112	KIF5B	P33176	Unconfirmed TB	Negative	1.11			Male	Peru
C006	10.61606677	MAN1A1	P33908	Unconfirmed TB	Negative	1.11			Male	Peru
C006	9.271526652	HSPA4	P34932	Unconfirmed TB	Negative	1.11			Male	Peru
C006	8.932993926	PRSS3	P35030	Unconfirmed TB	Negative	1.11			Male	Peru
C006	9.451484788	PHB	P35232	Unconfirmed TB	Negative	1.11			Male	Peru
C006	9.325365891	THBS4	P35443	Unconfirmed TB	Negative	1.11			Male	Peru
C006	10.81731541	KRT9	P35527	Unconfirmed TB	Negative	1.11			Male	Peru
C006	12.77156826	SAA4	P35542	Unconfirmed TB	Negative	1.11			Male	Peru
C006	10.19933779	MYH9	P35579	Unconfirmed TB	Negative	1.11			Male	Peru
C006	10.10430879	COPB2	P35606	Unconfirmed TB	Negative	1.11			Male	Peru
C006	8.871760572	BSG	P35613	Unconfirmed TB	Negative	1.11			Male	Peru
C006	13.86572142	IGFALS	P35858	Unconfirmed TB	Negative	1.11			Male	Peru
C006	10.53629821	KRT2	P35908	Unconfirmed TB	Negative	1.11			Male	Peru
C006	15.94946194	ATP5F1C	P36542	Unconfirmed TB	Negative	1.11			Male	Peru
C006	12.32988868	SERPINF1	P36955	Unconfirmed TB	Negative	1.11			Male	Peru
C006	12.39404436	CFHR2	P36980	Unconfirmed TB	Negative	1.11			Male	Peru
C006	9.582302798	HPCAL1	P37235	Unconfirmed TB	Negative	1.11			Male	Peru
C006	11.7348726	TAGLN2	P37802	Unconfirmed TB	Negative	1.11			Male	Peru
C006	10.3585545	TALDO1	P37837	Unconfirmed TB	Negative	1.11			Male	Peru
C006	8.973580625	SNCA	P37840-1-140	Unconfirmed TB	Negative	1.11			Male	Peru
C006	9.723827455	HSPA9	P38646	Unconfirmed TB	Negative	1.11			Male	Peru
C006	9.731489652	DDOST	P39656	Unconfirmed TB	Negative	1.11			Male	Peru
C006	9.42186266	GP5	P40197	Unconfirmed TB	Negative	1.11			Male	Peru
C006	9.654067426	CCT6A	P40227	Unconfirmed TB	Negative	1.11			Male	Peru
C006	10.2210538	MDH1	P40925	Unconfirmed TB	Negative	1.11			Male	Peru
C006	10.08651511	MDH2	P40926	Unconfirmed TB	Negative	1.11			Male	Peru
C006	9.117081594	EIF2S3	P41091	Unconfirmed TB	Negative	1.11			Male	Peru
C006	10.56605022	PTGDS	P41222	Unconfirmed TB	Negative	1.11			Male	Peru
C006	8.60626178	ACTR1B	P42025	Unconfirmed TB	Negative	1.11			Male	Peru
C006	9.926522147	PRCP	P42785	Unconfirmed TB	Negative	1.11			Male	Peru
C006	10.6547808	MCAM	P43121	Unconfirmed TB	Negative	1.11			Male	Peru
C006	12.67540633	BTD	P43251	Unconfirmed TB	Negative	1.11			Male	Peru
C006	9.099691946	GPD2	P43304	Unconfirmed TB	Negative	1.11			Male	Peru
C006	12.20572347	AFM	P43652	Unconfirmed TB	Negative	1.11			Male	Peru
C006	9.568963431	AFM	P43652-22-599	Unconfirmed TB	Negative	1.11			Male	Peru
C006	9.674824166	USP5	P45974	Unconfirmed TB	Negative	1.11			Male	Peru
C006	9.929505477	CAPZA2	P47755	Unconfirmed TB	Negative	1.11			Male	Peru
C006	9.515752398	CAPZB	P47756	Unconfirmed TB	Negative	1.11			Male	Peru
C006	9.289818629	LIMS1	P48059	Unconfirmed TB	Negative	1.11			Male	Peru
C006	9.025787731	ME1	P48163	Unconfirmed TB	Negative	1.11			Male	Peru
C006	9.482313549	ARCN1	P48444	Unconfirmed TB	Negative	1.11			Male	Peru
C006	8.958803123	CCT5	P48643	Unconfirmed TB	Negative	1.11			Male	Peru
C006	11.26512164	IDH2	P48735	Unconfirmed TB	Negative	1.11			Male	Peru
C006	10.46215358	MASP1	P48740	Unconfirmed TB	Negative	1.11			Male	Peru
C006	9.752853544	CCT3	P49368	Unconfirmed TB	Negative	1.11			Male	Peru
C006	9.713919897	TUFM	P49411	Unconfirmed TB	Negative	1.11			Male	Peru
C006	9.422549338	PSMB3	P49720	Unconfirmed TB	Negative	1.11			Male	Peru
C006	9.271386935	PSMB2	P49721	Unconfirmed TB	Negative	1.11			Male	Peru
C006	9.836150441	COMP	P49747	Unconfirmed TB	Negative	1.11			Male	Peru
C006	8.96516869	TMED10	P49755	Unconfirmed TB	Negative	1.11			Male	Peru
C006	11.99823964	SELENOP	P49908	Unconfirmed TB	Negative	1.11			Male	Peru
C006	10.2026861	CAMP	P49913	Unconfirmed TB	Negative	1.11			Male	Peru
C006	9.188174015	GDI2	P50395	Unconfirmed TB	Negative	1.11			Male	Peru
C006	8.977122713	VASP	P50552	Unconfirmed TB	Negative	1.11			Male	Peru
C006	9.708594521	CCT8	P50990	Unconfirmed TB	Negative	1.11			Male	Peru
C006	9.233447223	CCT4	P50991	Unconfirmed TB	Negative	1.11			Male	Peru
C006	9.292997876	RAB5C	P51148	Unconfirmed TB	Negative	1.11			Male	Peru
C006	9.660196843	RAB7A	P51149	Unconfirmed TB	Negative	1.11			Male	Peru
C006	9.582157848	SSR4	P51571	Unconfirmed TB	Negative	1.11			Male	Peru
C006	13.68744928	ALDH3A2	P51648	Unconfirmed TB	Negative	1.11			Male	Peru
C006	14.82865359	LUM	P51884	Unconfirmed TB	Negative	1.11			Male	Peru
C006	10.6029291	LUM	P51884-19-338	Unconfirmed TB	Negative	1.11			Male	Peru
C006	9.588554172	ARHGDIA	P52565	Unconfirmed TB	Negative	1.11			Male	Peru
C006	9.764668202	CAPZA1	P52907	Unconfirmed TB	Negative	1.11			Male	Peru
C006	9.283325399	ACLY	P53396	Unconfirmed TB	Negative	1.11			Male	Peru
C006	9.442548242	COPB1	P53618	Unconfirmed TB	Negative	1.11			Male	Peru
C006	9.250114882	COPA	P53621	Unconfirmed TB	Negative	1.11			Male	Peru
C006	9.11744128	RAD23B	P54727	Unconfirmed TB	Negative	1.11			Male	Peru
C006	9.507125184	AK2	P54819	Unconfirmed TB	Negative	1.11			Male	Peru
C006	8.74764058	NAPA	P54920	Unconfirmed TB	Negative	1.11			Male	Peru
C006	9.78399826	EIF5	P55010	Unconfirmed TB	Negative	1.11			Male	Peru
C006	12.57994295	APOC4	P55056	Unconfirmed TB	Negative	1.11			Male	Peru
C006	11.88681195	PLTP	P55058	Unconfirmed TB	Negative	1.11			Male	Peru
C006	10.20122783	PLTP	P55058-18-493	Unconfirmed TB	Negative	1.11			Male	Peru
C006	10.32925401	VCP	P55072	Unconfirmed TB	Negative	1.11			Male	Peru
C006	9.934985268	NAP1L1	P55209	Unconfirmed TB	Negative	1.11			Male	Peru
C006	10.69474892	CDH13	P55290	Unconfirmed TB	Negative	1.11			Male	Peru
C006	11.66146615	NPEPPS	P55786	Unconfirmed TB	Negative	1.11			Male	Peru
C006	9.300649489	MARS1	P56192	Unconfirmed TB	Negative	1.11			Male	Peru
C006	11.02307515	ANTXR2	P58335	Unconfirmed TB	Negative	1.11			Male	Peru
C006	9.851434543	MTPN	P58546	Unconfirmed TB	Negative	1.11			Male	Peru
C006	10.29659271	MYL6	P60660	Unconfirmed TB	Negative	1.11			Male	Peru
C006	11.91282378	ACTB	P60709	Unconfirmed TB	Negative	1.11			Male	Peru
C006	10.11698244	EIF4A1	P60842	Unconfirmed TB	Negative	1.11			Male	Peru
C006	8.924593314	PSMA6	P60900	Unconfirmed TB	Negative	1.11			Male	Peru
C006	10.16863622	CDC42	P60953	Unconfirmed TB	Negative	1.11			Male	Peru
C006	9.186323165	DSTN	P60981	Unconfirmed TB	Negative	1.11			Male	Peru
C006	8.821287078	KRTDAP	P60985	Unconfirmed TB	Negative	1.11			Male	Peru
C006	9.720846106	RAB8A	P61006	Unconfirmed TB	Negative	1.11			Male	Peru
C006	9.709727859	RAB5B	P61020	Unconfirmed TB	Negative	1.11			Male	Peru
C006	11.46999874	RAB10	P61026	Unconfirmed TB	Negative	1.11			Male	Peru
C006	9.038234286	UBE2N	P61088	Unconfirmed TB	Negative	1.11			Male	Peru
C006	9.520146987	RAB14	P61106	Unconfirmed TB	Negative	1.11			Male	Peru
C006	9.32469005	ACTR3	P61158	Unconfirmed TB	Negative	1.11			Male	Peru
C006	9.49812985	ACTR2	P61160	Unconfirmed TB	Negative	1.11			Male	Peru
C006	11.32477814	ACTR1A	P61163	Unconfirmed TB	Negative	1.11			Male	Peru
C006	10.84981265	ARF3	P61204	Unconfirmed TB	Negative	1.11			Male	Peru
C006	11.28111918	RAP1B	P61224	Unconfirmed TB	Negative	1.11			Male	Peru
C006	10.3169572	RAP2B	P61225	Unconfirmed TB	Negative	1.11			Male	Peru
C006	9.45348469	HSPE1	P61604	Unconfirmed TB	Negative	1.11			Male	Peru
C006	15.72466188	LYZ	P61626-19-148	Unconfirmed TB	Negative	1.11			Male	Peru
C006	9.777792464	B2M	P61769	Unconfirmed TB	Negative	1.11			Male	Peru
C006	8.640257042	B2M	P61769-21-119	Unconfirmed TB	Negative	1.11			Male	Peru
C006	10.40234062	HNRNPK	P61978	Unconfirmed TB	Negative	1.11			Male	Peru
C006	10.50576009	YWHAG	P61981	Unconfirmed TB	Negative	1.11			Male	Peru
C006	9.461717387	YWHAE	P62258	Unconfirmed TB	Negative	1.11			Male	Peru
C006	9.558312152	RPS13	P62277	Unconfirmed TB	Negative	1.11			Male	Peru
C006	11.2635904	TMSB4X	P62328	Unconfirmed TB	Negative	1.11			Male	Peru
C006	9.592136075	PSMC6	P62333	Unconfirmed TB	Negative	1.11			Male	Peru
C006	13.00130074	RPS6	P62753	Unconfirmed TB	Negative	1.11			Male	Peru
C006	11.42655079	H4C1	P62805	Unconfirmed TB	Negative	1.11			Male	Peru
C006	7.801519664	RAB1A	P62820	Unconfirmed TB	Negative	1.11			Male	Peru
C006	9.816117079	RAN	P62826	Unconfirmed TB	Negative	1.11			Male	Peru
C006	9.16171603	GNB1	P62873	Unconfirmed TB	Negative	1.11			Male	Peru
C006	8.325297489	RPL10A	P62906	Unconfirmed TB	Negative	1.11			Male	Peru
C006	9.967317345	PPIA	P62937	Unconfirmed TB	Negative	1.11			Male	Peru
C006	10.07952779	PPIA	P62937-1-165	Unconfirmed TB	Negative	1.11			Male	Peru
C006	12.52309829	RPS27A	P62979	Unconfirmed TB	Negative	1.11			Male	Peru
C006	8.898105732	AP2B1	P63010	Unconfirmed TB	Negative	1.11			Male	Peru
C006	11.35018856	YWHAZ	P63104	Unconfirmed TB	Negative	1.11			Male	Peru
C006	10.84513902	EIF5A	P63241	Unconfirmed TB	Negative	1.11			Male	Peru
C006	9.476659019	ACTG1	P63261	Unconfirmed TB	Negative	1.11			Male	Peru
C006	9.853407909	TPM4	P67936	Unconfirmed TB	Negative	1.11			Male	Peru
C006	13.02091003	ACTC1	P68032	Unconfirmed TB	Negative	1.11			Male	Peru
C006	10.1923136	EEF1A1	P68104	Unconfirmed TB	Negative	1.11			Male	Peru
C006	11.87596401	TUBA1B	P68363	Unconfirmed TB	Negative	1.11			Male	Peru
C006	11.10919812	TUBA4A	P68366	Unconfirmed TB	Negative	1.11			Male	Peru
C006	10.6423722	TUBB4B	P68371	Unconfirmed TB	Negative	1.11			Male	Peru
C006	11.47195815	HBB	P68871	Unconfirmed TB	Negative	1.11			Male	Peru
C006	9.278199938	HBG2	P69892	Unconfirmed TB	Negative	1.11			Male	Peru
C006	11.80086836	HBA1	P69905	Unconfirmed TB	Negative	1.11			Male	Peru
C006	9.375563189	CCT2	P78371	Unconfirmed TB	Negative	1.11			Male	Peru
C006	9.681552118	GSTO1	P78417	Unconfirmed TB	Negative	1.11			Male	Peru
C006	12.61187526	GPLD1	P80108	Unconfirmed TB	Negative	1.11			Male	Peru
C006	9.469731821	S100A12	P80511	Unconfirmed TB	Negative	1.11			Male	Peru
C006	11.62047221	IGLV3-21	P80748	Unconfirmed TB	Negative	1.11			Male	Peru
C006	9.06144547	HSPG2	P98160	Unconfirmed TB	Negative	1.11			Male	Peru
C006	12.67726192	CYCS	P99999	Unconfirmed TB	Negative	1.11			Male	Peru
C006	14.36327141	Rv3404c	P9WKZ3	Unconfirmed TB	Negative	1.11			Male	Peru
C006	9.909607115	atpA	P9WPU7	Unconfirmed TB	Negative	1.11			Male	Peru
C006	8.890016827	MPP1	Q00013	Unconfirmed TB	Negative	1.11			Male	Peru
C006	9.5696818	CLTC	Q00610	Unconfirmed TB	Negative	1.11			Male	Peru
C006	9.851618272	CAP1	Q01518	Unconfirmed TB	Negative	1.11			Male	Peru
C006	9.698175559	PFKP	Q01813	Unconfirmed TB	Negative	1.11			Male	Peru
C006	8.789161437	GUCY1B1	Q02153	Unconfirmed TB	Negative	1.11			Male	Peru
C006	9.145679603	PLGLB1	Q02325	Unconfirmed TB	Negative	1.11			Male	Peru
C006	9.2136427	NUCB1	Q02818	Unconfirmed TB	Negative	1.11			Male	Peru
C006	8.163998796	CFHR3	Q02985	Unconfirmed TB	Negative	1.11			Male	Peru
C006	9.266140674	CFHR1	Q03591	Unconfirmed TB	Negative	1.11			Male	Peru
C006	12.43109995	HGFAC	Q04756	Unconfirmed TB	Negative	1.11			Male	Peru
C006	9.51092642	GLO1	Q04760	Unconfirmed TB	Negative	1.11			Male	Peru
C006	9.479204228	YWHAH	Q04917	Unconfirmed TB	Negative	1.11			Male	Peru
C006	9.437409712	PRKCD	Q05655	Unconfirmed TB	Negative	1.11			Male	Peru
C006	11.61634719	CALD1	Q05682	Unconfirmed TB	Negative	1.11			Male	Peru
C006	12.01377923	ITIH3	Q06033	Unconfirmed TB	Negative	1.11			Male	Peru
C006	9.722058898	ITIH3	Q06033-35-651	Unconfirmed TB	Negative	1.11			Male	Peru
C006	9.617386842	PSME1	Q06323	Unconfirmed TB	Negative	1.11			Male	Peru
C006	8.879016023	FMOD	Q06828	Unconfirmed TB	Negative	1.11			Male	Peru
C006	10.22679061	PRDX1	Q06830	Unconfirmed TB	Negative	1.11			Male	Peru
C006	9.316022745	KLC1	Q07866	Unconfirmed TB	Negative	1.11			Male	Peru
C006	10.44008728	LRP1	Q07954	Unconfirmed TB	Negative	1.11			Male	Peru
C006	11.28432489	LGALS3BP	Q08380	Unconfirmed TB	Negative	1.11			Male	Peru
C006	9.992536851	FGL1	Q08830	Unconfirmed TB	Negative	1.11			Male	Peru
C006	9.137421016	nrp	Q10896	Unconfirmed TB	Negative	1.11			Male	Peru
C006	10.85980214	EFEMP1	Q12805	Unconfirmed TB	Negative	1.11			Male	Peru
C006	12.90392252	EFEMP1	Q12805-18-493	Unconfirmed TB	Negative	1.11			Male	Peru
C006	11.41427013	CNTN1	Q12860	Unconfirmed TB	Negative	1.11			Male	Peru
C006	9.41726584	SPP2	Q13103	Unconfirmed TB	Negative	1.11			Male	Peru
C006	9.502270613	MMRN1	Q13201	Unconfirmed TB	Negative	1.11			Male	Peru
C006	9.172641022	SELENBP1	Q13228	Unconfirmed TB	Negative	1.11			Male	Peru
C006	12.27955707	SEMA3F	Q13275	Unconfirmed TB	Negative	1.11			Male	Peru
C006	11.2753085	ILK	Q13418	Unconfirmed TB	Negative	1.11			Male	Peru
C006	9.217406807	DCTN2	Q13561	Unconfirmed TB	Negative	1.11			Male	Peru
C006	14.23038395	IQGAP2	Q13576	Unconfirmed TB	Negative	1.11			Male	Peru
C006	9.124317054	STIM1	Q13586	Unconfirmed TB	Negative	1.11			Male	Peru
C006	9.565922896	FHL1	Q13642	Unconfirmed TB	Negative	1.11			Male	Peru
C006	13.52974543	APOF	Q13790	Unconfirmed TB	Negative	1.11			Male	Peru
C006	10.02978513	ENPP2	Q13822	Unconfirmed TB	Negative	1.11			Male	Peru
C006	10.19037196	DSG2	Q14126	Unconfirmed TB	Negative	1.11			Male	Peru
C006	9.209309813	SEPTIN6	Q14141	Unconfirmed TB	Negative	1.11			Male	Peru
C006	9.659521002	DCTN1	Q14203	Unconfirmed TB	Negative	1.11			Male	Peru
C006	10.21665924	DYNC1H1	Q14204	Unconfirmed TB	Negative	1.11			Male	Peru
C006	10.83163533	CTTN	Q14247	Unconfirmed TB	Negative	1.11			Male	Peru
C006	9.3858513	FLOT2	Q14254	Unconfirmed TB	Negative	1.11			Male	Peru
C006	11.96667755	FGL2	Q14314	Unconfirmed TB	Negative	1.11			Male	Peru
C006	9.896621148	SPARCL1	Q14515	Unconfirmed TB	Negative	1.11			Male	Peru
C006	11.45800169	HABP2	Q14520	Unconfirmed TB	Negative	1.11			Male	Peru
C006	13.00837354	ITIH4	Q14624	Unconfirmed TB	Negative	1.11			Male	Peru
C006	10.656206	ITIH4	Q14624-29-661	Unconfirmed TB	Negative	1.11			Male	Peru
C006	9.502414545	ITIH4	Q14624-689-930	Unconfirmed TB	Negative	1.11			Male	Peru
C006	10.07756784	GANAB	Q14697	Unconfirmed TB	Negative	1.11			Male	Peru
C006	9.924878017	LTBP1	Q14766	Unconfirmed TB	Negative	1.11			Male	Peru
C006	9.79659537	KPNB1	Q14974	Unconfirmed TB	Negative	1.11			Male	Peru
C006	9.80812396	SEPTIN2	Q15019	Unconfirmed TB	Negative	1.11			Male	Peru
C006	10.39093897	POSTN	Q15063	Unconfirmed TB	Negative	1.11			Male	Peru
C006	10.21155216	PDIA6	Q15084	Unconfirmed TB	Negative	1.11			Male	Peru
C006	10.97519716	PCOLCE	Q15113	Unconfirmed TB	Negative	1.11			Male	Peru
C006	12.11922691	PON3	Q15166	Unconfirmed TB	Negative	1.11			Male	Peru
C006	10.70746061	PCBP1	Q15365	Unconfirmed TB	Negative	1.11			Male	Peru
C006	9.317047652	PCBP2	Q15366	Unconfirmed TB	Negative	1.11			Male	Peru
C006	10.4829333	RSU1	Q15404	Unconfirmed TB	Negative	1.11			Male	Peru
C006	10.18843767	FCN2	Q15485	Unconfirmed TB	Negative	1.11			Male	Peru
C006	10.13178917	TGFBI	Q15582	Unconfirmed TB	Negative	1.11			Male	Peru
C006	9.308936342	MAPRE1	Q15691	Unconfirmed TB	Negative	1.11			Male	Peru
C006	9.539516455	CD226	Q15762	Unconfirmed TB	Negative	1.11			Male	Peru
C006	9.638356035	STXBP2	Q15833	Unconfirmed TB	Negative	1.11			Male	Peru
C006	10.49570592	ZYX	Q15942	Unconfirmed TB	Negative	1.11			Male	Peru
C006	9.599412175	SEPTIN7	Q16181	Unconfirmed TB	Negative	1.11			Male	Peru
C006	12.05608053	ECM1	Q16610	Unconfirmed TB	Negative	1.11			Male	Peru
C006	8.821931554	DBN1	Q16643	Unconfirmed TB	Negative	1.11			Male	Peru
C006	10.65669756	MAN2A1	Q16706	Unconfirmed TB	Negative	1.11			Male	Peru
C006	12.82853197	AOC3	Q16853	Unconfirmed TB	Negative	1.11			Male	Peru
C006	9.589900944	IMMT	Q16891	Unconfirmed TB	Negative	1.11			Male	Peru
C006	9.374176401	INF2	Q27J81	Unconfirmed TB	Negative	1.11			Male	Peru
C006	9.897802386	DDI2	Q5TDH0	Unconfirmed TB	Negative	1.11			Male	Peru
C006	13.77362234	ZFYVE26	Q68DK2	Unconfirmed TB	Negative	1.11			Male	Peru
C006	10.85343803	VASN	Q6EMK4	Unconfirmed TB	Negative	1.11			Male	Peru
C006	14.11229169	VASN	Q6EMK4-24-673	Unconfirmed TB	Negative	1.11			Male	Peru
C006	9.199662875	LAIR1	Q6GTX8	Unconfirmed TB	Negative	1.11			Male	Peru
C006	8.933759532	LAMTOR1	Q6IAA8	Unconfirmed TB	Negative	1.11			Male	Peru
C006	9.694823839	TWF2	Q6IBS0	Unconfirmed TB	Negative	1.11			Male	Peru
C006	19.14868323	FAHD1	Q6P587	Unconfirmed TB	Negative	1.11			Male	Peru
C006	10.4113731	PLXDC2	Q6UX71	Unconfirmed TB	Negative	1.11			Male	Peru
C006	12.60206952	PI16	Q6UXB8	Unconfirmed TB	Negative	1.11			Male	Peru
C006	10.00689427	CD109	Q6YHK3	Unconfirmed TB	Negative	1.11			Male	Peru
C006	9.727294803	UNC13D	Q70J99	Unconfirmed TB	Negative	1.11			Male	Peru
C006	8.356325387	TUBA1A	Q71U36	Unconfirmed TB	Negative	1.11			Male	Peru
C006	12.68167661	ADAMTS13	Q76LX8	Unconfirmed TB	Negative	1.11			Male	Peru
C006	9.441479966	DOK3	Q7L591	Unconfirmed TB	Negative	1.11			Male	Peru
C006	9.325428761	ABI3BP	Q7Z7G0	Unconfirmed TB	Negative	1.11			Male	Peru
C006	9.609795482	MEGF8	Q7Z7M0	Unconfirmed TB	Negative	1.11			Male	Peru
C006	9.603028436	SERPINA11	Q86U17	Unconfirmed TB	Negative	1.11			Male	Peru
C006	9.564664064	OAF	Q86UD1	Unconfirmed TB	Negative	1.11			Male	Peru
C006	10.37485277	FERMT3	Q86UX7	Unconfirmed TB	Negative	1.11			Male	Peru
C006	9.8079573	CD163	Q86VB7	Unconfirmed TB	Negative	1.11			Male	Peru
C006	9.249702723	CAND1	Q86VP6	Unconfirmed TB	Negative	1.11			Male	Peru
C006	9.661873694	TREML1	Q86YW5	Unconfirmed TB	Negative	1.11			Male	Peru
C006	9.421889899	LILRA3	Q8N6C8	Unconfirmed TB	Negative	1.11			Male	Peru
C006	9.182802436	GOLM1	Q8NBJ4	Unconfirmed TB	Negative	1.11			Male	Peru
C006	8.751414873	PCYOX1L	Q8NBM8	Unconfirmed TB	Negative	1.11			Male	Peru
C006	11.1190182	PCSK9	Q8NBP7	Unconfirmed TB	Negative	1.11			Male	Peru
C006	8.657947922	TXNDC5	Q8NBS9	Unconfirmed TB	Negative	1.11			Male	Peru
C006	11.58735173	ANGPTL6	Q8NI99	Unconfirmed TB	Negative	1.11			Male	Peru
C006	9.676548384	PDCD6IP	Q8WUM4	Unconfirmed TB	Negative	1.11			Male	Peru
C006	9.525368984	BRK1	Q8WUW1	Unconfirmed TB	Negative	1.11			Male	Peru
C006	9.942115748	OIT3	Q8WWZ8	Unconfirmed TB	Negative	1.11			Male	Peru
C006	9.953938167	MUC16	Q8WXI7	Unconfirmed TB	Negative	1.11			Male	Peru
C006	11.06556902	TTN	Q8WZ42	Unconfirmed TB	Negative	1.11			Male	Peru
C006	11.06617119	CFHR4	Q92496	Unconfirmed TB	Negative	1.11			Male	Peru
C006	10.54496392	PRG4	Q92954	Unconfirmed TB	Negative	1.11			Male	Peru
C006	10.20183874	ATP2A3	Q93084	Unconfirmed TB	Negative	1.11			Male	Peru
C006	9.227115153	PDLIM5	Q96HC4	Unconfirmed TB	Negative	1.11			Male	Peru
C006	11.63460715	CPB2	Q96IY4	Unconfirmed TB	Negative	1.11			Male	Peru
C006	16.00441064	CPB2	Q96IY4-23-114	Unconfirmed TB	Negative	1.11			Male	Peru
C006	11.93718974	CNDP1	Q96KN2	Unconfirmed TB	Negative	1.11			Male	Peru
C006	11.64834638	PRAP1	Q96NZ9	Unconfirmed TB	Negative	1.11			Male	Peru
C006	8.9450158	PRAP1	Q96NZ9-21-151	Unconfirmed TB	Negative	1.11			Male	Peru
C006	11.96078948	PGLYRP2	Q96PD5	Unconfirmed TB	Negative	1.11			Male	Peru
C006	9.363164312	PUS7	Q96PZ0	Unconfirmed TB	Negative	1.11			Male	Peru
C006	9.395176082	VPS35	Q96QK1	Unconfirmed TB	Negative	1.11			Male	Peru
C006	10.61322765	SCGB3A1	Q96QR1	Unconfirmed TB	Negative	1.11			Male	Peru
C006	8.985859001	CNN2	Q99439	Unconfirmed TB	Negative	1.11			Male	Peru
C006	9.959433464	PARK7	Q99497	Unconfirmed TB	Negative	1.11			Male	Peru
C006	9.678972789	PHB2	Q99623	Unconfirmed TB	Negative	1.11			Male	Peru
C006	10.19675184	OLFM1	Q99784	Unconfirmed TB	Negative	1.11			Male	Peru
C006	9.41263992	CCT7	Q99832	Unconfirmed TB	Negative	1.11			Male	Peru
C006	10.54945682	RARRES2	Q99969	Unconfirmed TB	Negative	1.11			Male	Peru
C006	9.320394896	CORO1B	Q9BR76	Unconfirmed TB	Negative	1.11			Male	Peru
C006	9.607563678	ESYT1	Q9BSJ8	Unconfirmed TB	Negative	1.11			Male	Peru
C006	9.623226548	FUCA2	Q9BTY2	Unconfirmed TB	Negative	1.11			Male	Peru
C006	11.99423079	PDCD10	Q9BUL8	Unconfirmed TB	Negative	1.11			Male	Peru
C006	11.31476085	COLEC11	Q9BWP8	Unconfirmed TB	Negative	1.11			Male	Peru
C006	9.694877593	CFHR5	Q9BXR6	Unconfirmed TB	Negative	1.11			Male	Peru
C006	13.20686543	CRNKL1	Q9BZJ0	Unconfirmed TB	Negative	1.11			Male	Peru
C006	11.6235406	RTN4R	Q9BZR6	Unconfirmed TB	Negative	1.11			Male	Peru
C006	9.058633926	TOLLIP	Q9H0E2	Unconfirmed TB	Negative	1.11			Male	Peru
C006	9.472399282	RAB1B	Q9H0U4	Unconfirmed TB	Negative	1.11			Male	Peru
C006	11.323718	SH3BGRL3	Q9H299	Unconfirmed TB	Negative	1.11			Male	Peru
C006	9.368735051	RNPEP	Q9H4A4	Unconfirmed TB	Negative	1.11			Male	Peru
C006	11.39031164	RNPEP	Q9H4A4-2-650	Unconfirmed TB	Negative	1.11			Male	Peru
C006	10.5956067	DPEP2	Q9H4A9	Unconfirmed TB	Negative	1.11			Male	Peru
C006	11.70154081	TUBB1	Q9H4B7	Unconfirmed TB	Negative	1.11			Male	Peru
C006	9.660549502	PLEKHA4	Q9H4M7	Unconfirmed TB	Negative	1.11			Male	Peru
C006	9.238992711	EHD1	Q9H4M9	Unconfirmed TB	Negative	1.11			Male	Peru
C006	9.795990125	RGCC	Q9H4X1	Unconfirmed TB	Negative	1.11			Male	Peru
C006	10.29201793	PARVB	Q9HBI1	Unconfirmed TB	Negative	1.11			Male	Peru
C006	9.513142287	APMAP	Q9HDC9	Unconfirmed TB	Negative	1.11			Male	Peru
C006	9.4535578	VTA1	Q9NP79	Unconfirmed TB	Negative	1.11			Male	Peru
C006	11.96521468	IL1RAP	Q9NPH3	Unconfirmed TB	Negative	1.11			Male	Peru
C006	10.12417231	CRTAC1	Q9NQ79	Unconfirmed TB	Negative	1.11			Male	Peru
C006	9.48025997	RTN4	Q9NQC3	Unconfirmed TB	Negative	1.11			Male	Peru
C006	9.659459967	XPNPEP1	Q9NQW7	Unconfirmed TB	Negative	1.11			Male	Peru
C006	9.222670621	PDLIM7	Q9NR12	Unconfirmed TB	Negative	1.11			Male	Peru
C006	11.56504286	SAR1A	Q9NR31	Unconfirmed TB	Negative	1.11			Male	Peru
C006	8.66348586	ATG3	Q9NT62	Unconfirmed TB	Negative	1.11			Male	Peru
C006	8.825179928	OLA1	Q9NTK5	Unconfirmed TB	Negative	1.11			Male	Peru
C006	18.41051002	CBLN4	Q9NTU7	Unconfirmed TB	Negative	1.11			Male	Peru
C006	11.20312188	ARL8B	Q9NVJ2	Unconfirmed TB	Negative	1.11			Male	Peru
C006	9.679188106	TUBA8	Q9NY65	Unconfirmed TB	Negative	1.11			Male	Peru
C006	10.27010024	ERAP1	Q9NZ08	Unconfirmed TB	Negative	1.11			Male	Peru
C006	12.26825611	ADA2	Q9NZK5	Unconfirmed TB	Negative	1.11			Male	Peru
C006	9.984387157	C1RL	Q9NZP8	Unconfirmed TB	Negative	1.11			Male	Peru
C006	9.250742068	C1RL	Q9NZP8-36-487	Unconfirmed TB	Negative	1.11			Male	Peru
C006	9.66793419	ABRACL	Q9P1F3	Unconfirmed TB	Negative	1.11			Male	Peru
C006	9.171335388	BIN2	Q9UBW5	Unconfirmed TB	Negative	1.11			Male	Peru
C006	11.26844904	FBLN5	Q9UBX5	Unconfirmed TB	Negative	1.11			Male	Peru
C006	12.19278625	FETUB	Q9UGM5	Unconfirmed TB	Negative	1.11			Male	Peru
C006	11.12498661	PCYOX1	Q9UHG3	Unconfirmed TB	Negative	1.11			Male	Peru
C006	14.18704583	DDX20	Q9UHI6	Unconfirmed TB	Negative	1.11			Male	Peru
C006	9.728103888	DBNL	Q9UJU6	Unconfirmed TB	Negative	1.11			Male	Peru
C006	10.76255802	SERPINA10	Q9UK55	Unconfirmed TB	Negative	1.11			Male	Peru
C006	9.015714051	PSME2	Q9UL46	Unconfirmed TB	Negative	1.11			Male	Peru
C006	13.5388983	TRPC5	Q9UL62	Unconfirmed TB	Negative	1.11			Male	Peru
C006	10.33409653	HEG1	Q9ULI3	Unconfirmed TB	Negative	1.11			Male	Peru
C006	9.893011328	CORO1C	Q9ULV4	Unconfirmed TB	Negative	1.11			Male	Peru
C006	10.74865821	MINPP1	Q9UNW1	Unconfirmed TB	Negative	1.11			Male	Peru
C006	9.267167808	RUVBL2	Q9Y230	Unconfirmed TB	Negative	1.11			Male	Peru
C006	10.52755295	RUVBL1	Q9Y265	Unconfirmed TB	Negative	1.11			Male	Peru
C006	11.091852	TLN1	Q9Y490	Unconfirmed TB	Negative	1.11			Male	Peru
C006	19.92294534	MYO5A	Q9Y4I1	Unconfirmed TB	Negative	1.11			Male	Peru
C006	11.90914073	HYOU1	Q9Y4L1	Unconfirmed TB	Negative	1.11			Male	Peru
C006	10.85454048	SUPT16H	Q9Y5B9	Unconfirmed TB	Negative	1.11			Male	Peru
C006	10.05342042	ANGPTL3	Q9Y5C1	Unconfirmed TB	Negative	1.11			Male	Peru
C006	9.479824372	COPG1	Q9Y678	Unconfirmed TB	Negative	1.11			Male	Peru
C006	10.73734042	FCGBP	Q9Y6R7	Unconfirmed TB	Negative	1.11			Male	Peru
C006	12.94215898	FCGBP	Q9Y6R7-24-5405	Unconfirmed TB	Negative	1.11			Male	Peru
C006	11.66930681	COLEC10	Q9Y6Z7	Unconfirmed TB	Negative	1.11			Male	Peru
C007	8.890720637	IGLV8-61	A0A075B6I0	Unlikely TB	Negative	-1.32			Female	Peru
C007	9.376042417	IGLV5-37	A0A075B6J1-20-123	Unlikely TB	Negative	-1.32			Female	Peru
C007	11.12235853	IGLV2-18	A0A075B6J9	Unlikely TB	Negative	-1.32			Female	Peru
C007	9.435874576	IGLV3-12	A0A075B6K2	Unlikely TB	Negative	-1.32			Female	Peru
C007	10.85164453	IGLV3-10	A0A075B6K4	Unlikely TB	Negative	-1.32			Female	Peru
C007	9.929025718	IGLV3-10	A0A075B6K4-20-115	Unlikely TB	Negative	-1.32			Female	Peru
C007	8.822104144	IGLV3-9	A0A075B6K5	Unlikely TB	Negative	-1.32			Female	Peru
C007	16.71592808	IGKV2-28	A0A075B6P5-20-120	Unlikely TB	Negative	-1.32			Female	Peru
C007	11.84723973	IGHV3-64	A0A075B6Q5	Unlikely TB	Negative	-1.32			Female	Peru
C007	11.65491362	IGKV2D-24	A0A075B6R9	Unlikely TB	Negative	-1.32			Female	Peru
C007	8.911732114	IGKV1D-17	A0A075B6S4-23-117	Unlikely TB	Negative	-1.32			Female	Peru
C007	12.2315113	IGKV1-27	A0A075B6S5	Unlikely TB	Negative	-1.32			Female	Peru
C007	15.95533594	IGKV1-37	A0A075B6S9-23-117	Unlikely TB	Negative	-1.32			Female	Peru
C007	9.356180779	IGKV3D-15	A0A087WSY6	Unlikely TB	Negative	-1.32			Female	Peru
C007	12.62491115	IGKV3D-15	A0A087WSY6-21-115	Unlikely TB	Negative	-1.32			Female	Peru
C007	9.116528173	IGKV2-40	A0A087WW87	Unlikely TB	Negative	-1.32			Female	Peru
C007	11.51945148	IGHV3-49	A0A0A0MS15	Unlikely TB	Negative	-1.32			Female	Peru
C007	9.51062307	IGHV3-49	A0A0A0MS15-20-119	Unlikely TB	Negative	-1.32			Female	Peru
C007	9.630510566	IGKV6D-21	A0A0A0MT36	Unlikely TB	Negative	-1.32			Female	Peru
C007	12.17623077	IGLV1-36	A0A0B4J1U3	Unlikely TB	Negative	-1.32			Female	Peru
C007	10.82496915	IGHV3-15	A0A0B4J1V0	Unlikely TB	Negative	-1.32			Female	Peru
C007	12.82279281	IGHV3-15	A0A0B4J1V0-20-119	Unlikely TB	Negative	-1.32			Female	Peru
C007	10.04119633	IGHV2-26	A0A0B4J1V2	Unlikely TB	Negative	-1.32			Female	Peru
C007	9.341072996	IGHV3-73	A0A0B4J1V6	Unlikely TB	Negative	-1.32			Female	Peru
C007	14.6520473	IGHV3-73	A0A0B4J1V6-20-119	Unlikely TB	Negative	-1.32			Female	Peru
C007	8.950828463	IGHV3-74	A0A0B4J1X5	Unlikely TB	Negative	-1.32			Female	Peru
C007	11.2981439	IGHV3-43	A0A0B4J1X8-20-118	Unlikely TB	Negative	-1.32			Female	Peru
C007	9.008849387	IGLV9-49	A0A0B4J1Y8	Unlikely TB	Negative	-1.32			Female	Peru
C007	9.563687608	IGLV9-49	A0A0B4J1Y8-20-123	Unlikely TB	Negative	-1.32			Female	Peru
C007	9.116011908	IGHV3-72	A0A0B4J1Y9	Unlikely TB	Negative	-1.32			Female	Peru
C007	10.0423311	IGKV1D-13	A0A0B4J2D9-23-117	Unlikely TB	Negative	-1.32			Female	Peru
C007	8.745826585	IGHV1-69D	A0A0B4J2H0	Unlikely TB	Negative	-1.32			Female	Peru
C007	9.511229869	IGKV6-21	A0A0C4DH24-20-114	Unlikely TB	Negative	-1.32			Female	Peru
C007	11.25701247	IGKV3D-20	A0A0C4DH25-21-116	Unlikely TB	Negative	-1.32			Female	Peru
C007	9.622205338	IGHV1-3	A0A0C4DH29	Unlikely TB	Negative	-1.32			Female	Peru
C007	10.80580117	IGHV1-18	A0A0C4DH31	Unlikely TB	Negative	-1.32			Female	Peru
C007	11.08158822	IGHV3-20	A0A0C4DH32-20-117	Unlikely TB	Negative	-1.32			Female	Peru
C007	10.76895312	IGHV1-24	A0A0C4DH33-20-117	Unlikely TB	Negative	-1.32			Female	Peru
C007	9.394027051	IGHV4-28	A0A0C4DH34	Unlikely TB	Negative	-1.32			Female	Peru
C007	13.8764385	IGHV3-35	A0A0C4DH35	Unlikely TB	Negative	-1.32			Female	Peru
C007	13.36677559	IGHV3-38	A0A0C4DH36	Unlikely TB	Negative	-1.32			Female	Peru
C007	13.64965615	IGHV5-51	A0A0C4DH38	Unlikely TB	Negative	-1.32			Female	Peru
C007	12.17873714	IGHV5-51	A0A0C4DH38-20-117	Unlikely TB	Negative	-1.32			Female	Peru
C007	11.36917059	IGHV3-66	A0A0C4DH42-20-116	Unlikely TB	Negative	-1.32			Female	Peru
C007	8.865886317	IGHV2-70D	A0A0C4DH43	Unlikely TB	Negative	-1.32			Female	Peru
C007	11.66323296	IGKV3D-7	A0A0C4DH55-24-119	Unlikely TB	Negative	-1.32			Female	Peru
C007	13.43217334	IGKV1-9	A0A0C4DH69-23-117	Unlikely TB	Negative	-1.32			Female	Peru
C007	12.2405838	IGKV1-6	A0A0C4DH72-23-117	Unlikely TB	Negative	-1.32			Female	Peru
C007	15.59655024	IGKV1-12	A0A0C4DH73-23-117	Unlikely TB	Negative	-1.32			Female	Peru
C007	9.173884826	IGHV7-4-1	A0A0J9YVY3-20-117	Unlikely TB	Negative	-1.32			Female	Peru
C007	14.16573407	IGHV3-64D	A0A0J9YX35	Unlikely TB	Negative	-1.32			Female	Peru
C007	11.02941045	IGLL5	B9A064	Unlikely TB	Negative	-1.32			Female	Peru
C007	9.825359324	PDLIM1	O00151	Unlikely TB	Negative	-1.32			Female	Peru
C007	11.01994514	MASP2	O00187	Unlikely TB	Negative	-1.32			Female	Peru
C007	14.43653979	MASP2	O00187-16-686	Unlikely TB	Negative	-1.32			Female	Peru
C007	8.908844906	RAB27B	O00194	Unlikely TB	Negative	-1.32			Female	Peru
C007	9.552358776	PSMD11	O00231	Unlikely TB	Negative	-1.32			Female	Peru
C007	8.712080504	PSMD12	O00232	Unlikely TB	Negative	-1.32			Female	Peru
C007	9.458148929	CLIC1	O00299	Unlikely TB	Negative	-1.32			Female	Peru
C007	11.17793669	QSOX1	O00391	Unlikely TB	Negative	-1.32			Female	Peru
C007	9.192470974	IPO5	O00410	Unlikely TB	Negative	-1.32			Female	Peru
C007	9.436450822	DNM1L	O00429	Unlikely TB	Negative	-1.32			Female	Peru
C007	8.94560947	STK25	O00506	Unlikely TB	Negative	-1.32			Female	Peru
C007	10.70923835	CHL1	O00533	Unlikely TB	Negative	-1.32			Female	Peru
C007	10.73204135	CHL1	O00533-25-1208	Unlikely TB	Negative	-1.32			Female	Peru
C007	10.47391962	NRP1	O14786	Unlikely TB	Negative	-1.32			Female	Peru
C007	11.20972325	APOL1	O14791	Unlikely TB	Negative	-1.32			Female	Peru
C007	9.524395678	PSMA7	O14818	Unlikely TB	Negative	-1.32			Female	Peru
C007	9.759334938	MYL12B	O14950	Unlikely TB	Negative	-1.32			Female	Peru
C007	8.920737983	XPO1	O14980	Unlikely TB	Negative	-1.32			Female	Peru
C007	9.009943136	ARPC1B	O15143	Unlikely TB	Negative	-1.32			Female	Peru
C007	16.54744656	ARPC2	O15144	Unlikely TB	Negative	-1.32			Female	Peru
C007	9.089492549	ARPC3	O15145	Unlikely TB	Negative	-1.32			Female	Peru
C007	9.014614959	ARPC5	O15511	Unlikely TB	Negative	-1.32			Female	Peru
C007	12.70307241	EIF4G3	O43432	Unlikely TB	Negative	-1.32			Female	Peru
C007	9.213969093	ACTN4	O43707	Unlikely TB	Negative	-1.32			Female	Peru
C007	11.8422537	CD5L	O43866	Unlikely TB	Negative	-1.32			Female	Peru
C007	8.847470007	CD5L	O43866-20-347	Unlikely TB	Negative	-1.32			Female	Peru
C007	9.550012634	PLIN3	O60664	Unlikely TB	Negative	-1.32			Female	Peru
C007	12.92318475	H2BC12	O60814	Unlikely TB	Negative	-1.32			Female	Peru
C007	8.782028055	FCGR3B	O75015	Unlikely TB	Negative	-1.32			Female	Peru
C007	9.300559093	FCGR3B	O75015-17-200	Unlikely TB	Negative	-1.32			Female	Peru
C007	9.143113708	WDR1	O75083	Unlikely TB	Negative	-1.32			Female	Peru
C007	12.18202064	ICOSLG	O75144	Unlikely TB	Negative	-1.32			Female	Peru
C007	9.217407224	CS	O75390	Unlikely TB	Negative	-1.32			Female	Peru
C007	10.1802382	SEC22B	O75396	Unlikely TB	Negative	-1.32			Female	Peru
C007	9.565093702	SKAP2	O75563	Unlikely TB	Negative	-1.32			Female	Peru
C007	13.04223593	FCN3	O75636	Unlikely TB	Negative	-1.32			Female	Peru
C007	8.567439202	ZMPSTE24	O75844	Unlikely TB	Negative	-1.32			Female	Peru
C007	9.49409064	IDH1	O75874	Unlikely TB	Negative	-1.32			Female	Peru
C007	10.75433459	ATRN	O75882	Unlikely TB	Negative	-1.32			Female	Peru
C007	9.377296411	ARL6IP5	O75915	Unlikely TB	Negative	-1.32			Female	Peru
C007	13.03020619	APOM	O95445	Unlikely TB	Negative	-1.32			Female	Peru
C007	10.08021003	PARN	O95453	Unlikely TB	Negative	-1.32			Female	Peru
C007	9.469348981	H6PD	O95479	Unlikely TB	Negative	-1.32			Female	Peru
C007	9.28435558	VNN1	O95497	Unlikely TB	Negative	-1.32			Female	Peru
C007	9.319742514	AP2A1	O95782	Unlikely TB	Negative	-1.32			Female	Peru
C007	10.0581625	CAVIN2	O95810	Unlikely TB	Negative	-1.32			Female	Peru
C007	10.35534052	LDHA	P00338	Unlikely TB	Negative	-1.32			Female	Peru
C007	8.938857674	ALDH1A1	P00352	Unlikely TB	Negative	-1.32			Female	Peru
C007	8.526472778	GLUD1	P00367	Unlikely TB	Negative	-1.32			Female	Peru
C007	9.468989168	CYB5R3	P00387	Unlikely TB	Negative	-1.32			Female	Peru
C007	12.7650255	CP	P00450	Unlikely TB	Negative	-1.32			Female	Peru
C007	9.181629545	CP	P00450-20-1065	Unlikely TB	Negative	-1.32			Female	Peru
C007	11.11914609	F13A1	P00488	Unlikely TB	Negative	-1.32			Female	Peru
C007	9.662359855	PNP	P00491	Unlikely TB	Negative	-1.32			Female	Peru
C007	9.833523102	HPRT1	P00492	Unlikely TB	Negative	-1.32			Female	Peru
C007	10.35781799	PGK1	P00558	Unlikely TB	Negative	-1.32			Female	Peru
C007	9.251782841	AK1	P00568	Unlikely TB	Negative	-1.32			Female	Peru
C007	12.89123248	F2	P00734	Unlikely TB	Negative	-1.32			Female	Peru
C007	9.218187891	F2	P00734-364-622	Unlikely TB	Negative	-1.32			Female	Peru
C007	8.929564972	F2	P00734-44-622	Unlikely TB	Negative	-1.32			Female	Peru
C007	11.81267849	C1R	P00736	Unlikely TB	Negative	-1.32			Female	Peru
C007	14.98214133	HP	P00738	Unlikely TB	Negative	-1.32			Female	Peru
C007	9.582076515	HP	P00738-162-406	Unlikely TB	Negative	-1.32			Female	Peru
C007	11.87416793	HP	P00738-19-406	Unlikely TB	Negative	-1.32			Female	Peru
C007	12.02071943	HPR	P00739	Unlikely TB	Negative	-1.32			Female	Peru
C007	10.88539209	F9	P00740	Unlikely TB	Negative	-1.32			Female	Peru
C007	12.60867298	F10	P00742	Unlikely TB	Negative	-1.32			Female	Peru
C007	11.74979288	CFD	P00746	Unlikely TB	Negative	-1.32			Female	Peru
C007	12.47963649	PLG	P00747	Unlikely TB	Negative	-1.32			Female	Peru
C007	10.12920526	PLG	P00747-20-810	Unlikely TB	Negative	-1.32			Female	Peru
C007	11.91871331	F12	P00748	Unlikely TB	Negative	-1.32			Female	Peru
C007	12.83381833	CFB	P00751	Unlikely TB	Negative	-1.32			Female	Peru
C007	8.603605649	CFB	P00751-26-764	Unlikely TB	Negative	-1.32			Female	Peru
C007	9.267307347	CA1	P00915	Unlikely TB	Negative	-1.32			Female	Peru
C007	9.630502348	CA2	P00918	Unlikely TB	Negative	-1.32			Female	Peru
C007	13.41257742	SERPINC1	P01008	Unlikely TB	Negative	-1.32			Female	Peru
C007	13.62974085	SERPINC1	P01008-33-464	Unlikely TB	Negative	-1.32			Female	Peru
C007	12.43255339	SERPINA1	P01009	Unlikely TB	Negative	-1.32			Female	Peru
C007	10.73266268	SERPINA1	P01009-25-418	Unlikely TB	Negative	-1.32			Female	Peru
C007	12.11431777	SERPINA1	P01009-375-418	Unlikely TB	Negative	-1.32			Female	Peru
C007	12.42147945	SERPINA3	P01011	Unlikely TB	Negative	-1.32			Female	Peru
C007	12.89339279	SERPINA3	P01011-26-423	Unlikely TB	Negative	-1.32			Female	Peru
C007	12.23482839	AGT	P01019	Unlikely TB	Negative	-1.32			Female	Peru
C007	13.89511286	A2M	P01023	Unlikely TB	Negative	-1.32			Female	Peru
C007	11.4042845	A2M	P01023-24-1474	Unlikely TB	Negative	-1.32			Female	Peru
C007	13.28354104	C3	P01024	Unlikely TB	Negative	-1.32			Female	Peru
C007	11.15591126	C3	P01024-23-1663	Unlikely TB	Negative	-1.32			Female	Peru
C007	12.17101013	C5	P01031	Unlikely TB	Negative	-1.32			Female	Peru
C007	8.920437442	TIMP1	P01033-24-207	Unlikely TB	Negative	-1.32			Female	Peru
C007	10.8043817	CST3	P01034	Unlikely TB	Negative	-1.32			Female	Peru
C007	12.61445447	KNG1	P01042	Unlikely TB	Negative	-1.32			Female	Peru
C007	10.88516606	TGFB1	P01137	Unlikely TB	Negative	-1.32			Female	Peru
C007	11.2205707	IGF2	P01344	Unlikely TB	Negative	-1.32			Female	Peru
C007	10.74932856	IGF2	P01344-25-91	Unlikely TB	Negative	-1.32			Female	Peru
C007	14.27154597	JCHAIN	P01591	Unlikely TB	Negative	-1.32			Female	Peru
C007	10.48324938	JCHAIN	P01591-23-159	Unlikely TB	Negative	-1.32			Female	Peru
C007	13.36162648	IGKV1D-33	P01593	Unlikely TB	Negative	-1.32			Female	Peru
C007	15.49961069	IGKV1D-33	P01593-23-117	Unlikely TB	Negative	-1.32			Female	Peru
C007	13.00230461	IGKV1-39	P01597	Unlikely TB	Negative	-1.32			Female	Peru
C007	10.88634237	IGKV1-17	P01599	Unlikely TB	Negative	-1.32			Female	Peru
C007	10.21915223	IGKV1-5	P01602	Unlikely TB	Negative	-1.32			Female	Peru
C007	11.08075777	IGKV1-5	P01602-23-117	Unlikely TB	Negative	-1.32			Female	Peru
C007	11.00361704	IGKV3-20	P01619	Unlikely TB	Negative	-1.32			Female	Peru
C007	16.00843858	IGKV3-20	P01619-21-116	Unlikely TB	Negative	-1.32			Female	Peru
C007	13.9944806	IGLV1-47	P01700	Unlikely TB	Negative	-1.32			Female	Peru
C007	12.23372916	IGLV1-47	P01700-20-117	Unlikely TB	Negative	-1.32			Female	Peru
C007	12.68135323	IGLV1-51	P01701	Unlikely TB	Negative	-1.32			Female	Peru
C007	15.50866317	IGLV1-51	P01701-20-117	Unlikely TB	Negative	-1.32			Female	Peru
C007	15.60093686	IGLV1-40	P01703-20-118	Unlikely TB	Negative	-1.32			Female	Peru
C007	8.50189229	IGLV2-14	P01704	Unlikely TB	Negative	-1.32			Female	Peru
C007	9.424155256	IGLV3-19	P01714	Unlikely TB	Negative	-1.32			Female	Peru
C007	13.21322538	IGLV3-19	P01714-21-112	Unlikely TB	Negative	-1.32			Female	Peru
C007	10.30049803	IGLV3-25	P01717	Unlikely TB	Negative	-1.32			Female	Peru
C007	14.27139616	IGLV3-27	P01718-21-113	Unlikely TB	Negative	-1.32			Female	Peru
C007	10.47295724	IGLV6-57	P01721-20-117	Unlikely TB	Negative	-1.32			Female	Peru
C007	12.46107614	IGHV1-69	P01742	Unlikely TB	Negative	-1.32			Female	Peru
C007	14.64440242	IGHV1-46	P01743	Unlikely TB	Negative	-1.32			Female	Peru
C007	12.07951569	IGHV3-11	P01762-20-117	Unlikely TB	Negative	-1.32			Female	Peru
C007	9.483921827	IGHV3-23	P01764	Unlikely TB	Negative	-1.32			Female	Peru
C007	13.19470182	IGHV3-23	P01764-20-117	Unlikely TB	Negative	-1.32			Female	Peru
C007	8.660148871	IGHV3-13	P01766	Unlikely TB	Negative	-1.32			Female	Peru
C007	17.50887225	IGHV3-53	P01767-20-116	Unlikely TB	Negative	-1.32			Female	Peru
C007	14.27073221	IGHV3-30	P01768-20-117	Unlikely TB	Negative	-1.32			Female	Peru
C007	16.71292726	IGHV3-33	P01772	Unlikely TB	Negative	-1.32			Female	Peru
C007	9.100085641	IGHV3-7	P01780	Unlikely TB	Negative	-1.32			Female	Peru
C007	9.233611671	IGHV3-7	P01780-20-117	Unlikely TB	Negative	-1.32			Female	Peru
C007	11.67056294	IGHV3-9	P01782	Unlikely TB	Negative	-1.32			Female	Peru
C007	8.686508506	IGHV2-5	P01817	Unlikely TB	Negative	-1.32			Female	Peru
C007	9.866011673	IGHV4-39	P01824	Unlikely TB	Negative	-1.32			Female	Peru
C007	12.51949464	IGHV4-39	P01824-27-125	Unlikely TB	Negative	-1.32			Female	Peru
C007	10.33354181	PIGR	P01833	Unlikely TB	Negative	-1.32			Female	Peru
C007	11.57190336	PIGR	P01833-19-764	Unlikely TB	Negative	-1.32			Female	Peru
C007	13.01621902	IGKC	P01834	Unlikely TB	Negative	-1.32			Female	Peru
C007	9.390156154	IGHE	P01854	Unlikely TB	Negative	-1.32			Female	Peru
C007	13.53501267	IGHG1	P01857	Unlikely TB	Negative	-1.32			Female	Peru
C007	9.873567031	IGHG1	P01857-1-330	Unlikely TB	Negative	-1.32			Female	Peru
C007	12.86239884	IGHG2	P01859	Unlikely TB	Negative	-1.32			Female	Peru
C007	12.28540309	IGHG3	P01860	Unlikely TB	Negative	-1.32			Female	Peru
C007	14.28010176	IGHG4	P01861	Unlikely TB	Negative	-1.32			Female	Peru
C007	12.59786407	IGHM	P01871	Unlikely TB	Negative	-1.32			Female	Peru
C007	10.35308282	IGHM	P01871-1-453	Unlikely TB	Negative	-1.32			Female	Peru
C007	15.06092474	IGHA1	P01876	Unlikely TB	Negative	-1.32			Female	Peru
C007	12.09732622	IGHA1	P01876-1-353	Unlikely TB	Negative	-1.32			Female	Peru
C007	12.77433323	IGHA2	P01877	Unlikely TB	Negative	-1.32			Female	Peru
C007	13.41520358	IGHA2	P01877-1-340	Unlikely TB	Negative	-1.32			Female	Peru
C007	11.15294613	IGHD	P01880	Unlikely TB	Negative	-1.32			Female	Peru
C007	9.886144076	IGHD	P01880-1-384	Unlikely TB	Negative	-1.32			Female	Peru
C007	12.50175683	HLA-B	P01889	Unlikely TB	Negative	-1.32			Female	Peru
C007	9.124055149	HBE1	P02100	Unlikely TB	Negative	-1.32			Female	Peru
C007	10.73767055	COL1A1	P02452	Unlikely TB	Negative	-1.32			Female	Peru
C007	13.03535032	COL1A1	P02452-1219-1464	Unlikely TB	Negative	-1.32			Female	Peru
C007	9.380174538	KRT14	P02533	Unlikely TB	Negative	-1.32			Female	Peru
C007	10.12116117	KRT6A	P02538	Unlikely TB	Negative	-1.32			Female	Peru
C007	9.617525481	SPTA1	P02549	Unlikely TB	Negative	-1.32			Female	Peru
C007	14.5060635	APOA1	P02647	Unlikely TB	Negative	-1.32			Female	Peru
C007	11.93985497	APOA1	P02647-25-266	Unlikely TB	Negative	-1.32			Female	Peru
C007	12.97049344	APOE	P02649	Unlikely TB	Negative	-1.32			Female	Peru
C007	12.67803981	APOA2	P02652	Unlikely TB	Negative	-1.32			Female	Peru
C007	13.93178209	APOC1	P02654	Unlikely TB	Negative	-1.32			Female	Peru
C007	14.87764787	APOC1	P02654-29-83	Unlikely TB	Negative	-1.32			Female	Peru
C007	12.18441356	APOC2	P02655	Unlikely TB	Negative	-1.32			Female	Peru
C007	12.98465686	APOC2	P02655-23-101	Unlikely TB	Negative	-1.32			Female	Peru
C007	16.31729927	APOC2	P02655-29-101	Unlikely TB	Negative	-1.32			Female	Peru
C007	11.80629031	APOC3	P02656	Unlikely TB	Negative	-1.32			Female	Peru
C007	11.95736809	APOC3	P02656-21-99	Unlikely TB	Negative	-1.32			Female	Peru
C007	11.92928912	FGA	P02671	Unlikely TB	Negative	-1.32			Female	Peru
C007	15.00692233	FGA	P02671-20-35	Unlikely TB	Negative	-1.32			Female	Peru
C007	12.7573682	FGB	P02675	Unlikely TB	Negative	-1.32			Female	Peru
C007	15.68985111	FGB	P02675-31-44	Unlikely TB	Negative	-1.32			Female	Peru
C007	13.46544901	FGG	P02679	Unlikely TB	Negative	-1.32			Female	Peru
C007	9.521114075	FGG	P02679-27-453	Unlikely TB	Negative	-1.32			Female	Peru
C007	10.53792437	SLC4A1	P02730	Unlikely TB	Negative	-1.32			Female	Peru
C007	9.68527116	CRP	P02741	Unlikely TB	Negative	-1.32			Female	Peru
C007	10.68705455	APCS	P02743	Unlikely TB	Negative	-1.32			Female	Peru
C007	10.7758647	C1QA	P02745	Unlikely TB	Negative	-1.32			Female	Peru
C007	10.62588249	C1QB	P02746	Unlikely TB	Negative	-1.32			Female	Peru
C007	13.11117455	C1QC	P02747	Unlikely TB	Negative	-1.32			Female	Peru
C007	12.06729955	C9	P02748	Unlikely TB	Negative	-1.32			Female	Peru
C007	13.37662565	APOH	P02749	Unlikely TB	Negative	-1.32			Female	Peru
C007	14.83167392	LRG1	P02750	Unlikely TB	Negative	-1.32			Female	Peru
C007	8.950184735	LRG1	P02750-36-347	Unlikely TB	Negative	-1.32			Female	Peru
C007	11.04931911	FN1	P02751	Unlikely TB	Negative	-1.32			Female	Peru
C007	11.22069745	RBP4	P02753	Unlikely TB	Negative	-1.32			Female	Peru
C007	14.03657458	AMBP	P02760	Unlikely TB	Negative	-1.32			Female	Peru
C007	9.2902143	AMBP	P02760-206-352	Unlikely TB	Negative	-1.32			Female	Peru
C007	12.19954644	ORM1	P02763	Unlikely TB	Negative	-1.32			Female	Peru
C007	12.60459019	AHSG	P02765	Unlikely TB	Negative	-1.32			Female	Peru
C007	12.14385523	TTR	P02766	Unlikely TB	Negative	-1.32			Female	Peru
C007	14.14430393	ALB	P02768	Unlikely TB	Negative	-1.32			Female	Peru
C007	11.86694259	ALB	P02768-25-609	Unlikely TB	Negative	-1.32			Female	Peru
C007	12.21006224	GC	P02774	Unlikely TB	Negative	-1.32			Female	Peru
C007	12.32562803	PPBP	P02775	Unlikely TB	Negative	-1.32			Female	Peru
C007	13.22885557	PPBP	P02775-35-128	Unlikely TB	Negative	-1.32			Female	Peru
C007	11.4479987	PF4	P02776	Unlikely TB	Negative	-1.32			Female	Peru
C007	11.66960259	TFRC	P02786	Unlikely TB	Negative	-1.32			Female	Peru
C007	14.73869181	TF	P02787	Unlikely TB	Negative	-1.32			Female	Peru
C007	10.90952262	TF	P02787-20-698	Unlikely TB	Negative	-1.32			Female	Peru
C007	9.14847721	LTF	P02788	Unlikely TB	Negative	-1.32			Female	Peru
C007	9.575252512	LTF	P02788-20-710	Unlikely TB	Negative	-1.32			Female	Peru
C007	13.89872318	HPX	P02790	Unlikely TB	Negative	-1.32			Female	Peru
C007	8.792676701	HPX	P02790-24-462	Unlikely TB	Negative	-1.32			Female	Peru
C007	9.305547116	ANG	P03950	Unlikely TB	Negative	-1.32			Female	Peru
C007	11.29349662	F11	P03951	Unlikely TB	Negative	-1.32			Female	Peru
C007	12.63232741	KLKB1	P03952	Unlikely TB	Negative	-1.32			Female	Peru
C007	14.09933532	KLKB1	P03952-20-390	Unlikely TB	Negative	-1.32			Female	Peru
C007	12.76306002	C4BPA	P04003	Unlikely TB	Negative	-1.32			Female	Peru
C007	14.77539045	VTN	P04004	Unlikely TB	Negative	-1.32			Female	Peru
C007	9.471445442	CAT	P04040	Unlikely TB	Negative	-1.32			Female	Peru
C007	11.53772809	FUCA1	P04066	Unlikely TB	Negative	-1.32			Female	Peru
C007	11.33474825	PROC	P04070	Unlikely TB	Negative	-1.32			Female	Peru
C007	9.764954895	ALDOA	P04075	Unlikely TB	Negative	-1.32			Female	Peru
C007	9.163964389	ANXA1	P04083	Unlikely TB	Negative	-1.32			Female	Peru
C007	11.25752126	APOB	P04114	Unlikely TB	Negative	-1.32			Female	Peru
C007	10.58582956	APOB	P04114-28-4563	Unlikely TB	Negative	-1.32			Female	Peru
C007	11.44996297	LCAT	P04180	Unlikely TB	Negative	-1.32			Female	Peru
C007	12.33365529	HRG	P04196	Unlikely TB	Negative	-1.32			Female	Peru
C007	8.693684447	HRG	P04196-19-525	Unlikely TB	Negative	-1.32			Female	Peru
C007	13.64676221	A1BG	P04217	Unlikely TB	Negative	-1.32			Female	Peru
C007	10.18978537	A1BG	P04217-22-495	Unlikely TB	Negative	-1.32			Female	Peru
C007	9.854581147	KRT1	P04264	Unlikely TB	Negative	-1.32			Female	Peru
C007	9.677574348	VWF	P04275	Unlikely TB	Negative	-1.32			Female	Peru
C007	11.49037198	SHBG	P04278	Unlikely TB	Negative	-1.32			Female	Peru
C007	10.9552061	GAPDH	P04406	Unlikely TB	Negative	-1.32			Female	Peru
C007	9.128718649	IGKV1-16	P04430	Unlikely TB	Negative	-1.32			Female	Peru
C007	12.34129606	IGKV3-11	P04433	Unlikely TB	Negative	-1.32			Female	Peru
C007	15.75833326	IGKV3-11	P04433-21-115	Unlikely TB	Negative	-1.32			Female	Peru
C007	9.0255623	HLA-A	P04439	Unlikely TB	Negative	-1.32			Female	Peru
C007	8.757999087	CAPNS1	P04632	Unlikely TB	Negative	-1.32			Female	Peru
C007	10.34379086	HSPB1	P04792	Unlikely TB	Negative	-1.32			Female	Peru
C007	9.221557145	RPN1	P04843	Unlikely TB	Negative	-1.32			Female	Peru
C007	9.330979634	RPN2	P04844	Unlikely TB	Negative	-1.32			Female	Peru
C007	9.492195329	GNAI2	P04899	Unlikely TB	Negative	-1.32			Female	Peru
C007	9.382393179	ALDOB	P05062	Unlikely TB	Negative	-1.32			Female	Peru
C007	9.603334637	APP	P05067	Unlikely TB	Negative	-1.32			Female	Peru
C007	13.46926908	APOD	P05090	Unlikely TB	Negative	-1.32			Female	Peru
C007	10.65225977	APOD	P05090-21-189	Unlikely TB	Negative	-1.32			Female	Peru
C007	9.7220172	ITGB3	P05106	Unlikely TB	Negative	-1.32			Female	Peru
C007	12.1108386	S100A8	P05109	Unlikely TB	Negative	-1.32			Female	Peru
C007	10.99600951	SERPINA5	P05154	Unlikely TB	Negative	-1.32			Female	Peru
C007	13.18048375	SERPING1	P05155	Unlikely TB	Negative	-1.32			Female	Peru
C007	9.521066344	SERPING1	P05155-23-500	Unlikely TB	Negative	-1.32			Female	Peru
C007	12.87782401	CFI	P05156	Unlikely TB	Negative	-1.32			Female	Peru
C007	10.58999463	F13B	P05160	Unlikely TB	Negative	-1.32			Female	Peru
C007	9.280090331	MPO	P05164	Unlikely TB	Negative	-1.32			Female	Peru
C007	10.89262161	ICAM1	P05362	Unlikely TB	Negative	-1.32			Female	Peru
C007	9.08920476	RPLP0	P05388	Unlikely TB	Negative	-1.32			Female	Peru
C007	13.45829475	CLEC3B	P05452	Unlikely TB	Negative	-1.32			Female	Peru
C007	9.26370812	CLEC3B	P05452-22-202	Unlikely TB	Negative	-1.32			Female	Peru
C007	10.83397388	SERPINA7	P05543	Unlikely TB	Negative	-1.32			Female	Peru
C007	13.1470253	SERPIND1	P05546	Unlikely TB	Negative	-1.32			Female	Peru
C007	10.01245933	ITGB1	P05556	Unlikely TB	Negative	-1.32			Female	Peru
C007	12.48456453	BCHE	P06276	Unlikely TB	Negative	-1.32			Female	Peru
C007	10.47413007	IGKV4-1	P06312	Unlikely TB	Negative	-1.32			Female	Peru
C007	15.87865844	IGKV4-1	P06312-21-121	Unlikely TB	Negative	-1.32			Female	Peru
C007	9.578528457	IGHV4-34	P06331	Unlikely TB	Negative	-1.32			Female	Peru
C007	11.77260909	GSN	P06396	Unlikely TB	Negative	-1.32			Female	Peru
C007	18.70528139	GSN	P06396-28-782	Unlikely TB	Negative	-1.32			Female	Peru
C007	9.961753354	PTMA	P06454	Unlikely TB	Negative	-1.32			Female	Peru
C007	9.402552897	ATP5F1B	P06576	Unlikely TB	Negative	-1.32			Female	Peru
C007	12.9363959	C2	P06681	Unlikely TB	Negative	-1.32			Female	Peru
C007	9.907432861	S100A9	P06702	Unlikely TB	Negative	-1.32			Female	Peru
C007	13.72487768	APOA4	P06727	Unlikely TB	Negative	-1.32			Female	Peru
C007	9.260746873	APOA4	P06727-21-396	Unlikely TB	Negative	-1.32			Female	Peru
C007	10.35760049	ENO1	P06733	Unlikely TB	Negative	-1.32			Female	Peru
C007	8.63619248	PYGL	P06737	Unlikely TB	Negative	-1.32			Female	Peru
C007	12.45510468	NPM1	P06748	Unlikely TB	Negative	-1.32			Female	Peru
C007	9.177993659	TPM3	P06753	Unlikely TB	Negative	-1.32			Female	Peru
C007	10.2012878	LDHB	P07195	Unlikely TB	Negative	-1.32			Female	Peru
C007	12.35505812	PROS1	P07225	Unlikely TB	Negative	-1.32			Female	Peru
C007	10.07414124	P4HB	P07237	Unlikely TB	Negative	-1.32			Female	Peru
C007	9.298394283	CSF1R	P07333	Unlikely TB	Negative	-1.32			Female	Peru
C007	11.77031831	C8A	P07357	Unlikely TB	Negative	-1.32			Female	Peru
C007	13.00841046	C8B	P07358	Unlikely TB	Negative	-1.32			Female	Peru
C007	10.13834077	GP1BA	P07359	Unlikely TB	Negative	-1.32			Female	Peru
C007	13.49507256	C8G	P07360	Unlikely TB	Negative	-1.32			Female	Peru
C007	9.349010744	CAPN1	P07384	Unlikely TB	Negative	-1.32			Female	Peru
C007	9.582743295	TUBB	P07437	Unlikely TB	Negative	-1.32			Female	Peru
C007	11.92257326	PFN1	P07737	Unlikely TB	Negative	-1.32			Female	Peru
C007	9.382647175	BPGM	P07738	Unlikely TB	Negative	-1.32			Female	Peru
C007	13.27191064	EPRS1	P07814	Unlikely TB	Negative	-1.32			Female	Peru
C007	9.046401628	HSP90AA1	P07900	Unlikely TB	Negative	-1.32			Female	Peru
C007	9.760372864	HNRNPC	P07910	Unlikely TB	Negative	-1.32			Female	Peru
C007	10.79279988	TPM2	P07951	Unlikely TB	Negative	-1.32			Female	Peru
C007	9.136674999	SFTPB	P07988	Unlikely TB	Negative	-1.32			Female	Peru
C007	11.43390939	THBS1	P07996	Unlikely TB	Negative	-1.32			Female	Peru
C007	8.69617868	THBS1	P07996-19-1170	Unlikely TB	Negative	-1.32			Female	Peru
C007	17.02551293	ANXA6	P08133	Unlikely TB	Negative	-1.32			Female	Peru
C007	9.85412757	RHOC	P08134	Unlikely TB	Negative	-1.32			Female	Peru
C007	14.65887469	SERPINA6	P08185	Unlikely TB	Negative	-1.32			Female	Peru
C007	9.708314276	SLC3A2	P08195	Unlikely TB	Negative	-1.32			Female	Peru
C007	9.37994568	HSP90AB1	P08238	Unlikely TB	Negative	-1.32			Female	Peru
C007	9.387947613	HSP90AB1	P08238-2-724	Unlikely TB	Negative	-1.32			Female	Peru
C007	10.7565605	MMP2	P08253	Unlikely TB	Negative	-1.32			Female	Peru
C007	11.00902605	SOD3	P08294	Unlikely TB	Negative	-1.32			Female	Peru
C007	13.00049603	MGP	P08493	Unlikely TB	Negative	-1.32			Female	Peru
C007	9.782459546	ITGA2B	P08514	Unlikely TB	Negative	-1.32			Female	Peru
C007	10.22713222	LPA	P08519	Unlikely TB	Negative	-1.32			Female	Peru
C007	9.827087367	PLEK	P08567	Unlikely TB	Negative	-1.32			Female	Peru
C007	13.55530516	CD14	P08571	Unlikely TB	Negative	-1.32			Female	Peru
C007	10.7797184	CD14	P08571-20-367	Unlikely TB	Negative	-1.32			Female	Peru
C007	8.882755922	MYL3	P08590	Unlikely TB	Negative	-1.32			Female	Peru
C007	13.53589374	CFH	P08603	Unlikely TB	Negative	-1.32			Female	Peru
C007	8.600804497	FCGR3A	P08637	Unlikely TB	Negative	-1.32			Female	Peru
C007	8.808366142	FCGR3A	P08637-17-254	Unlikely TB	Negative	-1.32			Female	Peru
C007	9.996023367	VIM	P08670	Unlikely TB	Negative	-1.32			Female	Peru
C007	12.09089353	SERPINF2	P08697	Unlikely TB	Negative	-1.32			Female	Peru
C007	18.32647592	SERPINF2	P08697-40-491	Unlikely TB	Negative	-1.32			Female	Peru
C007	9.821622605	F7	P08709	Unlikely TB	Negative	-1.32			Female	Peru
C007	8.648106179	KRT16	P08779	Unlikely TB	Negative	-1.32			Female	Peru
C007	9.581871587	IGFBP1	P08833	Unlikely TB	Negative	-1.32			Female	Peru
C007	11.64452651	DBH	P09172	Unlikely TB	Negative	-1.32			Female	Peru
C007	9.781006178	GSTP1	P09211	Unlikely TB	Negative	-1.32			Female	Peru
C007	10.48707816	LGALS1	P09382	Unlikely TB	Negative	-1.32			Female	Peru
C007	9.502952861	SPARC	P09486	Unlikely TB	Negative	-1.32			Female	Peru
C007	8.889154062	TPM1	P09493	Unlikely TB	Negative	-1.32			Female	Peru
C007	12.47159219	C1S	P09871	Unlikely TB	Negative	-1.32			Female	Peru
C007	9.29808504	LTA4H	P09960	Unlikely TB	Negative	-1.32			Female	Peru
C007	13.33936505	C4A	P0C0L4	Unlikely TB	Negative	-1.32			Female	Peru
C007	12.58693841	C4B	P0C0L5	Unlikely TB	Negative	-1.32			Female	Peru
C007	9.783831364	C4B	P0C0L5-757-1446	Unlikely TB	Negative	-1.32			Female	Peru
C007	9.964413375	SAA1	P0DJI8	Unlikely TB	Negative	-1.32			Female	Peru
C007	9.575250907	SAA2	P0DJI9	Unlikely TB	Negative	-1.32			Female	Peru
C007	9.543026285	SAA2	P0DJI9-19-122	Unlikely TB	Negative	-1.32			Female	Peru
C007	9.071565122	HSPA1A	P0DMV8	Unlikely TB	Negative	-1.32			Female	Peru
C007	9.727697358	HSPA1A	P0DMV8-2-641	Unlikely TB	Negative	-1.32			Female	Peru
C007	13.2371097	IGLC2	P0DOY2	Unlikely TB	Negative	-1.32			Female	Peru
C007	19.26326812	IGLC2	P0DOY2-1-106	Unlikely TB	Negative	-1.32			Female	Peru
C007	9.750983868	IGLC3	P0DOY3	Unlikely TB	Negative	-1.32			Female	Peru
C007	9.340320672	IGHV1-8	P0DP01	Unlikely TB	Negative	-1.32			Female	Peru
C007	9.876769046	IGHV4-38-2	P0DP08-20-117	Unlikely TB	Negative	-1.32			Female	Peru
C007	10.1899425	CALM1	P0DP23	Unlikely TB	Negative	-1.32			Female	Peru
C007	11.05885914	IGHV3-38-3	P0DTE1	Unlikely TB	Negative	-1.32			Female	Peru
C007	13.26741043	SRGN	P10124	Unlikely TB	Negative	-1.32			Female	Peru
C007	9.121814795	TXN	P10599	Unlikely TB	Negative	-1.32			Female	Peru
C007	8.572889491	TXN	P10599-2-105	Unlikely TB	Negative	-1.32			Female	Peru
C007	9.446849093	CTSA	P10619	Unlikely TB	Negative	-1.32			Female	Peru
C007	11.48095218	C7	P10643	Unlikely TB	Negative	-1.32			Female	Peru
C007	9.383975976	PRKAR1A	P10644	Unlikely TB	Negative	-1.32			Female	Peru
C007	9.329245477	KIT	P10721	Unlikely TB	Negative	-1.32			Female	Peru
C007	8.834955616	HSPD1	P10809	Unlikely TB	Negative	-1.32			Female	Peru
C007	14.12694057	CLU	P10909	Unlikely TB	Negative	-1.32			Female	Peru
C007	12.37520342	CLU	P10909-23-449	Unlikely TB	Negative	-1.32			Female	Peru
C007	11.06775157	HSPA5	P11021	Unlikely TB	Negative	-1.32			Female	Peru
C007	9.59157435	HSPA8	P11142	Unlikely TB	Negative	-1.32			Female	Peru
C007	9.79031173	SLC2A1	P11166	Unlikely TB	Negative	-1.32			Female	Peru
C007	8.589489085	SLC2A3	P11169	Unlikely TB	Negative	-1.32			Female	Peru
C007	9.06816604	EPB41	P11171	Unlikely TB	Negative	-1.32			Female	Peru
C007	10.45528994	MBL2	P11226	Unlikely TB	Negative	-1.32			Female	Peru
C007	9.268610055	SPTB	P11277	Unlikely TB	Negative	-1.32			Female	Peru
C007	9.545490889	G6PD	P11413	Unlikely TB	Negative	-1.32			Female	Peru
C007	9.042059222	MTHFD1	P11586	Unlikely TB	Negative	-1.32			Female	Peru
C007	10.66785585	CETP	P11597	Unlikely TB	Negative	-1.32			Female	Peru
C007	12.52799983	CETP	P11597-18-493	Unlikely TB	Negative	-1.32			Female	Peru
C007	10.05321951	COL6A3	P12111	Unlikely TB	Negative	-1.32			Female	Peru
C007	11.82666794	COL6A3	P12111-26-3177	Unlikely TB	Negative	-1.32			Female	Peru
C007	8.931296082	SLC25A4	P12235	Unlikely TB	Negative	-1.32			Female	Peru
C007	9.339317908	SLC25A6	P12236	Unlikely TB	Negative	-1.32			Female	Peru
C007	11.08505045	F5	P12259	Unlikely TB	Negative	-1.32			Female	Peru
C007	9.445782066	ACTN1	P12814	Unlikely TB	Negative	-1.32			Female	Peru
C007	10.26250224	CDH1	P12830	Unlikely TB	Negative	-1.32			Female	Peru
C007	9.929791066	SRC	P12931	Unlikely TB	Negative	-1.32			Female	Peru
C007	11.03402428	GP1BB	P13224	Unlikely TB	Negative	-1.32			Female	Peru
C007	9.40176254	NCAM1	P13591	Unlikely TB	Negative	-1.32			Female	Peru
C007	11.46423609	ICAM2	P13598	Unlikely TB	Negative	-1.32			Female	Peru
C007	8.506865047	EEF2	P13639	Unlikely TB	Negative	-1.32			Female	Peru
C007	9.726960793	KRT10	P13645	Unlikely TB	Negative	-1.32			Female	Peru
C007	9.27216089	KRT5	P13647	Unlikely TB	Negative	-1.32			Female	Peru
C007	12.77250952	C6	P13671	Unlikely TB	Negative	-1.32			Female	Peru
C007	9.577306094	ALAD	P13716	Unlikely TB	Negative	-1.32			Female	Peru
C007	9.957549861	LCP1	P13796	Unlikely TB	Negative	-1.32			Female	Peru
C007	8.732873519	APEH	P13798	Unlikely TB	Negative	-1.32			Female	Peru
C007	9.263947809	ETFA	P13804	Unlikely TB	Negative	-1.32			Female	Peru
C007	10.39528597	SELL	P14151	Unlikely TB	Negative	-1.32			Female	Peru
C007	10.33828754	NID1	P14543	Unlikely TB	Negative	-1.32			Female	Peru
C007	10.12539887	PKM	P14618	Unlikely TB	Negative	-1.32			Female	Peru
C007	10.41642826	HSP90B1	P14625	Unlikely TB	Negative	-1.32			Female	Peru
C007	9.034955284	GP9	P14770	Unlikely TB	Negative	-1.32			Female	Peru
C007	9.504027585	MMP9	P14780	Unlikely TB	Negative	-1.32			Female	Peru
C007	9.511949224	MMP9	P14780-20-93	Unlikely TB	Negative	-1.32			Female	Peru
C007	8.826797518	RAC2	P15153	Unlikely TB	Negative	-1.32			Female	Peru
C007	11.23924424	CPN1	P15169	Unlikely TB	Negative	-1.32			Female	Peru
C007	8.840410029	GSPT1	P15170	Unlikely TB	Negative	-1.32			Female	Peru
C007	8.332161643	NME1	P15531	Unlikely TB	Negative	-1.32			Female	Peru
C007	10.63642492	IGLL1	P15814	Unlikely TB	Negative	-1.32			Female	Peru
C007	12.41081132	CD44	P16070	Unlikely TB	Negative	-1.32			Female	Peru
C007	9.33623804	ANK1	P16157	Unlikely TB	Negative	-1.32			Female	Peru
C007	9.531006004	GLB1	P16278	Unlikely TB	Negative	-1.32			Female	Peru
C007	9.124897911	PECAM1	P16284	Unlikely TB	Negative	-1.32			Female	Peru
C007	8.890568541	EPB42	P16452	Unlikely TB	Negative	-1.32			Female	Peru
C007	8.982443371	ATP2A2	P16615	Unlikely TB	Negative	-1.32			Female	Peru
C007	9.051399928	CD36	P16671	Unlikely TB	Negative	-1.32			Female	Peru
C007	9.298809493	FAH	P16930	Unlikely TB	Negative	-1.32			Female	Peru
C007	9.028062145	GOT1	P17174	Unlikely TB	Negative	-1.32			Female	Peru
C007	9.456349829	ITGA2	P17301	Unlikely TB	Negative	-1.32			Female	Peru
C007	13.58825444	IGFBP3	P17936	Unlikely TB	Negative	-1.32			Female	Peru
C007	9.780250239	PSMC3	P17980	Unlikely TB	Negative	-1.32			Female	Peru
C007	9.201843763	TCP1	P17987	Unlikely TB	Negative	-1.32			Female	Peru
C007	9.142204633	ALOX12	P18054	Unlikely TB	Negative	-1.32			Female	Peru
C007	10.43031618	VCL	P18206	Unlikely TB	Negative	-1.32			Female	Peru
C007	11.47901407	LBP	P18428	Unlikely TB	Negative	-1.32			Female	Peru
C007	10.13119871	PGAM1	P18669	Unlikely TB	Negative	-1.32			Female	Peru
C007	8.53987623	SDC1	P18827	Unlikely TB	Negative	-1.32			Female	Peru
C007	9.65970736	GNAZ	P19086	Unlikely TB	Negative	-1.32			Female	Peru
C007	9.824024316	VCAM1	P19320	Unlikely TB	Negative	-1.32			Female	Peru
C007	9.067362744	HK1	P19367	Unlikely TB	Negative	-1.32			Female	Peru
C007	10.17955395	ORM2	P19652	Unlikely TB	Negative	-1.32			Female	Peru
C007	13.13842587	ORM2	P19652-19-201	Unlikely TB	Negative	-1.32			Female	Peru
C007	12.13941118	ITIH2	P19823	Unlikely TB	Negative	-1.32			Female	Peru
C007	12.82879121	ITIH1	P19827	Unlikely TB	Negative	-1.32			Female	Peru
C007	10.03051413	RAB6A	P20340	Unlikely TB	Negative	-1.32			Female	Peru
C007	9.437343037	PSMB1	P20618	Unlikely TB	Negative	-1.32			Female	Peru
C007	10.27693647	PZP	P20742	Unlikely TB	Negative	-1.32			Female	Peru
C007	12.66296201	C4BPB	P20851	Unlikely TB	Negative	-1.32			Female	Peru
C007	13.84059353	COL5A1	P20908	Unlikely TB	Negative	-1.32			Female	Peru
C007	9.089017376	CSRP1	P21291	Unlikely TB	Negative	-1.32			Female	Peru
C007	9.980762394	FLNA	P21333	Unlikely TB	Negative	-1.32			Female	Peru
C007	10.66736438	CD9	P21926-2-228	Unlikely TB	Negative	-1.32			Female	Peru
C007	8.819637105	COMT	P21964	Unlikely TB	Negative	-1.32			Female	Peru
C007	9.666921104	TGM2	P21980	Unlikely TB	Negative	-1.32			Female	Peru
C007	12.69136001	TNXB	P22105	Unlikely TB	Negative	-1.32			Female	Peru
C007	9.062431848	PAICS	P22234	Unlikely TB	Negative	-1.32			Female	Peru
C007	8.786060604	UBA1	P22314	Unlikely TB	Negative	-1.32			Female	Peru
C007	13.45595254	GPX3	P22352	Unlikely TB	Negative	-1.32			Female	Peru
C007	8.881740114	NME2	P22392	Unlikely TB	Negative	-1.32			Female	Peru
C007	9.875882493	HNRNPA2B1	P22626	Unlikely TB	Negative	-1.32			Female	Peru
C007	13.1526489	CPN2	P22792	Unlikely TB	Negative	-1.32			Female	Peru
C007	11.12297825	PROZ	P22891	Unlikely TB	Negative	-1.32			Female	Peru
C007	9.424897998	MRC1	P22897	Unlikely TB	Negative	-1.32			Female	Peru
C007	11.46704932	IGHV1-2	P23083	Unlikely TB	Negative	-1.32			Female	Peru
C007	11.84703428	FBLN1	P23142	Unlikely TB	Negative	-1.32			Female	Peru
C007	12.21922511	FBLN1	P23142-30-703	Unlikely TB	Negative	-1.32			Female	Peru
C007	13.21464047	TCEA1	P23193	Unlikely TB	Negative	-1.32			Female	Peru
C007	9.079011	ITGA6	P23229	Unlikely TB	Negative	-1.32			Female	Peru
C007	10.12023995	PPIB	P23284	Unlikely TB	Negative	-1.32			Female	Peru
C007	9.532842437	WARS1	P23381	Unlikely TB	Negative	-1.32			Female	Peru
C007	10.62284513	PTPRG	P23470	Unlikely TB	Negative	-1.32			Female	Peru
C007	9.208206093	AHCY	P23526	Unlikely TB	Negative	-1.32			Female	Peru
C007	10.88059479	CFL1	P23528	Unlikely TB	Negative	-1.32			Female	Peru
C007	8.83913786	PRTN3	P24158	Unlikely TB	Negative	-1.32			Female	Peru
C007	9.476885392	EEF1B2	P24534	Unlikely TB	Negative	-1.32			Female	Peru
C007	9.156410107	TBXAS1	P24557	Unlikely TB	Negative	-1.32			Female	Peru
C007	11.67546846	IGFBP6	P24592	Unlikely TB	Negative	-1.32			Female	Peru
C007	9.676131313	IGFBP5	P24593	Unlikely TB	Negative	-1.32			Female	Peru
C007	10.04751142	TNC	P24821	Unlikely TB	Negative	-1.32			Female	Peru
C007	9.35992523	MYL9	P24844	Unlikely TB	Negative	-1.32			Female	Peru
C007	9.618016539	AZGP1	P25311	Unlikely TB	Negative	-1.32			Female	Peru
C007	9.350074588	ATP5F1A	P25705	Unlikely TB	Negative	-1.32			Female	Peru
C007	9.271654706	PSMA1	P25786	Unlikely TB	Negative	-1.32			Female	Peru
C007	9.849601842	PSMA2	P25787	Unlikely TB	Negative	-1.32			Female	Peru
C007	8.794026138	PSMA3	P25788	Unlikely TB	Negative	-1.32			Female	Peru
C007	9.41909505	MSN	P26038	Unlikely TB	Negative	-1.32			Female	Peru
C007	12.05644926	S100A4	P26447	Unlikely TB	Negative	-1.32			Female	Peru
C007	8.630980377	EEF1G	P26641	Unlikely TB	Negative	-1.32			Female	Peru
C007	12.01651688	MST1	P26927	Unlikely TB	Negative	-1.32			Female	Peru
C007	9.134941866	STOM	P27105	Unlikely TB	Negative	-1.32			Female	Peru
C007	14.7502093	PON1	P27169	Unlikely TB	Negative	-1.32			Female	Peru
C007	8.916307855	YWHAQ	P27348	Unlikely TB	Negative	-1.32			Female	Peru
C007	9.115847191	CALR	P27797	Unlikely TB	Negative	-1.32			Female	Peru
C007	9.118910536	CANX	P27824	Unlikely TB	Negative	-1.32			Female	Peru
C007	11.52422466	CFP	P27918	Unlikely TB	Negative	-1.32			Female	Peru
C007	8.969324734	PSMA5	P28066	Unlikely TB	Negative	-1.32			Female	Peru
C007	10.02162538	PTPN6	P29350	Unlikely TB	Negative	-1.32			Female	Peru
C007	9.778245932	TKT	P29401	Unlikely TB	Negative	-1.32			Female	Peru
C007	9.616281939	SERPINA4	P29622	Unlikely TB	Negative	-1.32			Female	Peru
C007	8.900564348	EEF1D	P29692	Unlikely TB	Negative	-1.32			Female	Peru
C007	9.913620373	PRDX6	P30041	Unlikely TB	Negative	-1.32			Female	Peru
C007	10.32980933	BLVRB	P30043	Unlikely TB	Negative	-1.32			Female	Peru
C007	10.18454768	PRDX5	P30044	Unlikely TB	Negative	-1.32			Female	Peru
C007	10.17652026	PRDX3	P30048	Unlikely TB	Negative	-1.32			Female	Peru
C007	8.531924934	PEBP1	P30086	Unlikely TB	Negative	-1.32			Female	Peru
C007	10.02636472	PDIA3	P30101	Unlikely TB	Negative	-1.32			Female	Peru
C007	9.190547107	PPP2R1A	P30153	Unlikely TB	Negative	-1.32			Female	Peru
C007	9.034761934	SERPINB1	P30740	Unlikely TB	Negative	-1.32			Female	Peru
C007	9.81848748	SERPINB1	P30740-1-379	Unlikely TB	Negative	-1.32			Female	Peru
C007	10.68058791	CPS1	P31327	Unlikely TB	Negative	-1.32			Female	Peru
C007	9.918892111	ATIC	P31939	Unlikely TB	Negative	-1.32			Female	Peru
C007	11.7790877	YWHAB	P31946	Unlikely TB	Negative	-1.32			Female	Peru
C007	9.362358119	STIP1	P31948	Unlikely TB	Negative	-1.32			Female	Peru
C007	10.75974825	PRDX2	P32119	Unlikely TB	Negative	-1.32			Female	Peru
C007	10.56902843	CDH5	P33151	Unlikely TB	Negative	-1.32			Female	Peru
C007	12.48409782	KIF5B	P33176	Unlikely TB	Negative	-1.32			Female	Peru
C007	11.00481629	MAN1A1	P33908	Unlikely TB	Negative	-1.32			Female	Peru
C007	9.018140081	HSPA4	P34932	Unlikely TB	Negative	-1.32			Female	Peru
C007	9.768529537	PRSS3	P35030	Unlikely TB	Negative	-1.32			Female	Peru
C007	10.1204967	PHB	P35232	Unlikely TB	Negative	-1.32			Female	Peru
C007	9.010812264	THBS4	P35443	Unlikely TB	Negative	-1.32			Female	Peru
C007	9.214846267	KRT9	P35527	Unlikely TB	Negative	-1.32			Female	Peru
C007	13.11008775	SAA4	P35542	Unlikely TB	Negative	-1.32			Female	Peru
C007	9.478195589	MYH9	P35579	Unlikely TB	Negative	-1.32			Female	Peru
C007	9.155570383	COPB2	P35606	Unlikely TB	Negative	-1.32			Female	Peru
C007	9.851257492	BSG	P35613	Unlikely TB	Negative	-1.32			Female	Peru
C007	13.85470739	IGFALS	P35858	Unlikely TB	Negative	-1.32			Female	Peru
C007	9.783635774	KRT2	P35908	Unlikely TB	Negative	-1.32			Female	Peru
C007	15.98492681	ATP5F1C	P36542	Unlikely TB	Negative	-1.32			Female	Peru
C007	12.36437606	SERPINF1	P36955	Unlikely TB	Negative	-1.32			Female	Peru
C007	12.32898067	CFHR2	P36980	Unlikely TB	Negative	-1.32			Female	Peru
C007	9.397179402	HPCAL1	P37235	Unlikely TB	Negative	-1.32			Female	Peru
C007	10.3641358	TAGLN2	P37802	Unlikely TB	Negative	-1.32			Female	Peru
C007	10.55409677	TALDO1	P37837	Unlikely TB	Negative	-1.32			Female	Peru
C007	9.166485963	SNCA	P37840-1-140	Unlikely TB	Negative	-1.32			Female	Peru
C007	9.409482818	HSPA9	P38646	Unlikely TB	Negative	-1.32			Female	Peru
C007	8.490412241	DDOST	P39656	Unlikely TB	Negative	-1.32			Female	Peru
C007	9.000563702	GP5	P40197	Unlikely TB	Negative	-1.32			Female	Peru
C007	9.325892926	CCT6A	P40227	Unlikely TB	Negative	-1.32			Female	Peru
C007	9.758945008	MDH1	P40925	Unlikely TB	Negative	-1.32			Female	Peru
C007	9.327180957	MDH2	P40926	Unlikely TB	Negative	-1.32			Female	Peru
C007	9.260514311	EIF2S3	P41091	Unlikely TB	Negative	-1.32			Female	Peru
C007	10.43632418	PTGDS	P41222	Unlikely TB	Negative	-1.32			Female	Peru
C007	9.141859139	ACTR1B	P42025	Unlikely TB	Negative	-1.32			Female	Peru
C007	9.808952912	PRCP	P42785	Unlikely TB	Negative	-1.32			Female	Peru
C007	10.28513875	MCAM	P43121	Unlikely TB	Negative	-1.32			Female	Peru
C007	12.83620473	BTD	P43251	Unlikely TB	Negative	-1.32			Female	Peru
C007	9.167845855	GPD2	P43304	Unlikely TB	Negative	-1.32			Female	Peru
C007	11.7422798	AFM	P43652	Unlikely TB	Negative	-1.32			Female	Peru
C007	8.260715858	AFM	P43652-22-599	Unlikely TB	Negative	-1.32			Female	Peru
C007	9.223821413	USP5	P45974	Unlikely TB	Negative	-1.32			Female	Peru
C007	8.279394844	CAPZA2	P47755	Unlikely TB	Negative	-1.32			Female	Peru
C007	8.672580861	CAPZB	P47756	Unlikely TB	Negative	-1.32			Female	Peru
C007	9.486705998	LIMS1	P48059	Unlikely TB	Negative	-1.32			Female	Peru
C007	8.486715554	ME1	P48163	Unlikely TB	Negative	-1.32			Female	Peru
C007	9.179392724	ARCN1	P48444	Unlikely TB	Negative	-1.32			Female	Peru
C007	8.713580326	CCT5	P48643	Unlikely TB	Negative	-1.32			Female	Peru
C007	10.86001763	IDH2	P48735	Unlikely TB	Negative	-1.32			Female	Peru
C007	10.53395818	MASP1	P48740	Unlikely TB	Negative	-1.32			Female	Peru
C007	9.104340865	CCT3	P49368	Unlikely TB	Negative	-1.32			Female	Peru
C007	9.687349522	TUFM	P49411	Unlikely TB	Negative	-1.32			Female	Peru
C007	9.253620438	PSMB3	P49720	Unlikely TB	Negative	-1.32			Female	Peru
C007	9.027471152	PSMB2	P49721	Unlikely TB	Negative	-1.32			Female	Peru
C007	9.356855798	COMP	P49747	Unlikely TB	Negative	-1.32			Female	Peru
C007	8.96886148	TMED10	P49755	Unlikely TB	Negative	-1.32			Female	Peru
C007	12.61644917	SELENOP	P49908	Unlikely TB	Negative	-1.32			Female	Peru
C007	11.19010258	CAMP	P49913	Unlikely TB	Negative	-1.32			Female	Peru
C007	9.340791137	GDI2	P50395	Unlikely TB	Negative	-1.32			Female	Peru
C007	9.094616708	VASP	P50552	Unlikely TB	Negative	-1.32			Female	Peru
C007	9.153522454	CCT8	P50990	Unlikely TB	Negative	-1.32			Female	Peru
C007	8.794409729	CCT4	P50991	Unlikely TB	Negative	-1.32			Female	Peru
C007	9.098286493	RAB5C	P51148	Unlikely TB	Negative	-1.32			Female	Peru
C007	9.133957839	RAB7A	P51149	Unlikely TB	Negative	-1.32			Female	Peru
C007	9.974627739	SSR4	P51571	Unlikely TB	Negative	-1.32			Female	Peru
C007	12.75613922	ALDH3A2	P51648	Unlikely TB	Negative	-1.32			Female	Peru
C007	14.71527923	LUM	P51884	Unlikely TB	Negative	-1.32			Female	Peru
C007	8.808161027	LUM	P51884-19-338	Unlikely TB	Negative	-1.32			Female	Peru
C007	9.730739049	ARHGDIA	P52565	Unlikely TB	Negative	-1.32			Female	Peru
C007	9.119593139	CAPZA1	P52907	Unlikely TB	Negative	-1.32			Female	Peru
C007	9.356890168	ACLY	P53396	Unlikely TB	Negative	-1.32			Female	Peru
C007	9.12002684	COPB1	P53618	Unlikely TB	Negative	-1.32			Female	Peru
C007	8.867684449	COPA	P53621	Unlikely TB	Negative	-1.32			Female	Peru
C007	9.781184383	RAD23B	P54727	Unlikely TB	Negative	-1.32			Female	Peru
C007	8.534845876	AK2	P54819	Unlikely TB	Negative	-1.32			Female	Peru
C007	8.932460194	NAPA	P54920	Unlikely TB	Negative	-1.32			Female	Peru
C007	10.30213555	EIF5	P55010	Unlikely TB	Negative	-1.32			Female	Peru
C007	12.8071393	APOC4	P55056	Unlikely TB	Negative	-1.32			Female	Peru
C007	11.52693758	PLTP	P55058	Unlikely TB	Negative	-1.32			Female	Peru
C007	9.479812001	PLTP	P55058-18-493	Unlikely TB	Negative	-1.32			Female	Peru
C007	9.813829379	VCP	P55072	Unlikely TB	Negative	-1.32			Female	Peru
C007	8.991033656	NAP1L1	P55209	Unlikely TB	Negative	-1.32			Female	Peru
C007	11.08314635	CDH13	P55290	Unlikely TB	Negative	-1.32			Female	Peru
C007	8.293864175	NPEPPS	P55786	Unlikely TB	Negative	-1.32			Female	Peru
C007	9.69669065	MARS1	P56192	Unlikely TB	Negative	-1.32			Female	Peru
C007	10.83041644	ANTXR2	P58335	Unlikely TB	Negative	-1.32			Female	Peru
C007	9.086045227	MTPN	P58546	Unlikely TB	Negative	-1.32			Female	Peru
C007	9.788519323	MYL6	P60660	Unlikely TB	Negative	-1.32			Female	Peru
C007	11.52809269	ACTB	P60709	Unlikely TB	Negative	-1.32			Female	Peru
C007	9.562793944	EIF4A1	P60842	Unlikely TB	Negative	-1.32			Female	Peru
C007	11.51011075	PSMA6	P60900	Unlikely TB	Negative	-1.32			Female	Peru
C007	9.165807027	CDC42	P60953	Unlikely TB	Negative	-1.32			Female	Peru
C007	9.211363952	DSTN	P60981	Unlikely TB	Negative	-1.32			Female	Peru
C007	8.857631669	KRTDAP	P60985	Unlikely TB	Negative	-1.32			Female	Peru
C007	9.226346442	RAB8A	P61006	Unlikely TB	Negative	-1.32			Female	Peru
C007	8.855851423	RAB5B	P61020	Unlikely TB	Negative	-1.32			Female	Peru
C007	10.66901694	RAB10	P61026	Unlikely TB	Negative	-1.32			Female	Peru
C007	9.683574402	UBE2N	P61088	Unlikely TB	Negative	-1.32			Female	Peru
C007	10.15108164	RAB14	P61106	Unlikely TB	Negative	-1.32			Female	Peru
C007	8.781958703	ACTR3	P61158	Unlikely TB	Negative	-1.32			Female	Peru
C007	9.709265515	ACTR2	P61160	Unlikely TB	Negative	-1.32			Female	Peru
C007	9.521439252	ACTR1A	P61163	Unlikely TB	Negative	-1.32			Female	Peru
C007	8.848303627	ARF3	P61204	Unlikely TB	Negative	-1.32			Female	Peru
C007	10.33344573	RAP1B	P61224	Unlikely TB	Negative	-1.32			Female	Peru
C007	9.554655031	RAP2B	P61225	Unlikely TB	Negative	-1.32			Female	Peru
C007	8.367723224	HSPE1	P61604	Unlikely TB	Negative	-1.32			Female	Peru
C007	15.23914765	LYZ	P61626-19-148	Unlikely TB	Negative	-1.32			Female	Peru
C007	9.469674286	B2M	P61769	Unlikely TB	Negative	-1.32			Female	Peru
C007	9.3609247	B2M	P61769-21-119	Unlikely TB	Negative	-1.32			Female	Peru
C007	9.347562977	HNRNPK	P61978	Unlikely TB	Negative	-1.32			Female	Peru
C007	9.084938173	YWHAG	P61981	Unlikely TB	Negative	-1.32			Female	Peru
C007	9.543306269	YWHAE	P62258	Unlikely TB	Negative	-1.32			Female	Peru
C007	9.276162606	RPS13	P62277	Unlikely TB	Negative	-1.32			Female	Peru
C007	11.85791226	TMSB4X	P62328	Unlikely TB	Negative	-1.32			Female	Peru
C007	8.957245843	PSMC6	P62333	Unlikely TB	Negative	-1.32			Female	Peru
C007	13.66374486	RPS6	P62753	Unlikely TB	Negative	-1.32			Female	Peru
C007	11.95487896	H4C1	P62805	Unlikely TB	Negative	-1.32			Female	Peru
C007	8.650279384	RAB1A	P62820	Unlikely TB	Negative	-1.32			Female	Peru
C007	9.087859572	RAN	P62826	Unlikely TB	Negative	-1.32			Female	Peru
C007	12.91115437	GNB1	P62873	Unlikely TB	Negative	-1.32			Female	Peru
C007	11.27610843	RPL10A	P62906	Unlikely TB	Negative	-1.32			Female	Peru
C007	11.51652738	PPIA	P62937	Unlikely TB	Negative	-1.32			Female	Peru
C007	9.307925309	PPIA	P62937-1-165	Unlikely TB	Negative	-1.32			Female	Peru
C007	13.34812555	RPS27A	P62979	Unlikely TB	Negative	-1.32			Female	Peru
C007	9.602248042	AP2B1	P63010	Unlikely TB	Negative	-1.32			Female	Peru
C007	10.55975017	YWHAZ	P63104	Unlikely TB	Negative	-1.32			Female	Peru
C007	10.93864821	EIF5A	P63241	Unlikely TB	Negative	-1.32			Female	Peru
C007	9.30155541	ACTG1	P63261	Unlikely TB	Negative	-1.32			Female	Peru
C007	9.740255462	TPM4	P67936	Unlikely TB	Negative	-1.32			Female	Peru
C007	10.629676	ACTC1	P68032	Unlikely TB	Negative	-1.32			Female	Peru
C007	9.919853488	EEF1A1	P68104	Unlikely TB	Negative	-1.32			Female	Peru
C007	10.58086094	TUBA1B	P68363	Unlikely TB	Negative	-1.32			Female	Peru
C007	9.047613958	TUBA4A	P68366	Unlikely TB	Negative	-1.32			Female	Peru
C007	9.074792244	TUBB4B	P68371	Unlikely TB	Negative	-1.32			Female	Peru
C007	11.17483259	HBB	P68871	Unlikely TB	Negative	-1.32			Female	Peru
C007	9.230518549	HBG2	P69892	Unlikely TB	Negative	-1.32			Female	Peru
C007	11.27273074	HBA1	P69905	Unlikely TB	Negative	-1.32			Female	Peru
C007	9.117648611	CCT2	P78371	Unlikely TB	Negative	-1.32			Female	Peru
C007	10.43936941	GSTO1	P78417	Unlikely TB	Negative	-1.32			Female	Peru
C007	12.09073997	GPLD1	P80108	Unlikely TB	Negative	-1.32			Female	Peru
C007	9.003256939	S100A12	P80511	Unlikely TB	Negative	-1.32			Female	Peru
C007	11.84243827	IGLV3-21	P80748	Unlikely TB	Negative	-1.32			Female	Peru
C007	9.214794089	HSPG2	P98160	Unlikely TB	Negative	-1.32			Female	Peru
C007	12.66963823	CYCS	P99999	Unlikely TB	Negative	-1.32			Female	Peru
C007	8.371975726	Rv3404c	P9WKZ3	Unlikely TB	Negative	-1.32			Female	Peru
C007	8.895343056	atpA	P9WPU7	Unlikely TB	Negative	-1.32			Female	Peru
C007	10.18059175	MPP1	Q00013	Unlikely TB	Negative	-1.32			Female	Peru
C007	9.331364604	CLTC	Q00610	Unlikely TB	Negative	-1.32			Female	Peru
C007	9.396767276	CAP1	Q01518	Unlikely TB	Negative	-1.32			Female	Peru
C007	8.601713064	PFKP	Q01813	Unlikely TB	Negative	-1.32			Female	Peru
C007	9.567977456	GUCY1B1	Q02153	Unlikely TB	Negative	-1.32			Female	Peru
C007	9.568245749	PLGLB1	Q02325	Unlikely TB	Negative	-1.32			Female	Peru
C007	10.69175424	NUCB1	Q02818	Unlikely TB	Negative	-1.32			Female	Peru
C007	9.131137367	CFHR3	Q02985	Unlikely TB	Negative	-1.32			Female	Peru
C007	9.443356415	CFHR1	Q03591	Unlikely TB	Negative	-1.32			Female	Peru
C007	11.19410538	HGFAC	Q04756	Unlikely TB	Negative	-1.32			Female	Peru
C007	8.383807637	GLO1	Q04760	Unlikely TB	Negative	-1.32			Female	Peru
C007	10.51564375	YWHAH	Q04917	Unlikely TB	Negative	-1.32			Female	Peru
C007	8.363221668	PRKCD	Q05655	Unlikely TB	Negative	-1.32			Female	Peru
C007	11.395721	CALD1	Q05682	Unlikely TB	Negative	-1.32			Female	Peru
C007	12.14910621	ITIH3	Q06033	Unlikely TB	Negative	-1.32			Female	Peru
C007	8.202908542	ITIH3	Q06033-35-651	Unlikely TB	Negative	-1.32			Female	Peru
C007	8.641499863	PSME1	Q06323	Unlikely TB	Negative	-1.32			Female	Peru
C007	9.626673471	FMOD	Q06828	Unlikely TB	Negative	-1.32			Female	Peru
C007	9.766123739	PRDX1	Q06830	Unlikely TB	Negative	-1.32			Female	Peru
C007	9.649296126	KLC1	Q07866	Unlikely TB	Negative	-1.32			Female	Peru
C007	10.24969232	LRP1	Q07954	Unlikely TB	Negative	-1.32			Female	Peru
C007	11.90551904	LGALS3BP	Q08380	Unlikely TB	Negative	-1.32			Female	Peru
C007	9.91424754	FGL1	Q08830	Unlikely TB	Negative	-1.32			Female	Peru
C007	9.548002519	nrp	Q10896	Unlikely TB	Negative	-1.32			Female	Peru
C007	10.39061124	EFEMP1	Q12805	Unlikely TB	Negative	-1.32			Female	Peru
C007	12.88717406	EFEMP1	Q12805-18-493	Unlikely TB	Negative	-1.32			Female	Peru
C007	12.26849817	CNTN1	Q12860	Unlikely TB	Negative	-1.32			Female	Peru
C007	9.569805403	SPP2	Q13103	Unlikely TB	Negative	-1.32			Female	Peru
C007	9.360423098	MMRN1	Q13201	Unlikely TB	Negative	-1.32			Female	Peru
C007	9.159391076	SELENBP1	Q13228	Unlikely TB	Negative	-1.32			Female	Peru
C007	12.16104161	SEMA3F	Q13275	Unlikely TB	Negative	-1.32			Female	Peru
C007	11.00562151	ILK	Q13418	Unlikely TB	Negative	-1.32			Female	Peru
C007	9.160408222	DCTN2	Q13561	Unlikely TB	Negative	-1.32			Female	Peru
C007	13.65032812	IQGAP2	Q13576	Unlikely TB	Negative	-1.32			Female	Peru
C007	9.613807083	STIM1	Q13586	Unlikely TB	Negative	-1.32			Female	Peru
C007	8.365787308	FHL1	Q13642	Unlikely TB	Negative	-1.32			Female	Peru
C007	11.82464094	APOF	Q13790	Unlikely TB	Negative	-1.32			Female	Peru
C007	9.791490305	ENPP2	Q13822	Unlikely TB	Negative	-1.32			Female	Peru
C007	10.09135747	DSG2	Q14126	Unlikely TB	Negative	-1.32			Female	Peru
C007	8.655074375	SEPTIN6	Q14141	Unlikely TB	Negative	-1.32			Female	Peru
C007	8.885856177	DCTN1	Q14203	Unlikely TB	Negative	-1.32			Female	Peru
C007	8.036089136	DYNC1H1	Q14204	Unlikely TB	Negative	-1.32			Female	Peru
C007	9.002491021	CTTN	Q14247	Unlikely TB	Negative	-1.32			Female	Peru
C007	9.646790935	FLOT2	Q14254	Unlikely TB	Negative	-1.32			Female	Peru
C007	8.591183005	FGL2	Q14314	Unlikely TB	Negative	-1.32			Female	Peru
C007	10.04447884	SPARCL1	Q14515	Unlikely TB	Negative	-1.32			Female	Peru
C007	11.82579605	HABP2	Q14520	Unlikely TB	Negative	-1.32			Female	Peru
C007	12.5747979	ITIH4	Q14624	Unlikely TB	Negative	-1.32			Female	Peru
C007	10.73601297	ITIH4	Q14624-29-661	Unlikely TB	Negative	-1.32			Female	Peru
C007	9.867531902	ITIH4	Q14624-689-930	Unlikely TB	Negative	-1.32			Female	Peru
C007	9.575726218	GANAB	Q14697	Unlikely TB	Negative	-1.32			Female	Peru
C007	8.713356266	LTBP1	Q14766	Unlikely TB	Negative	-1.32			Female	Peru
C007	9.293805916	KPNB1	Q14974	Unlikely TB	Negative	-1.32			Female	Peru
C007	9.521218923	SEPTIN2	Q15019	Unlikely TB	Negative	-1.32			Female	Peru
C007	11.04121081	POSTN	Q15063	Unlikely TB	Negative	-1.32			Female	Peru
C007	8.885909208	PDIA6	Q15084	Unlikely TB	Negative	-1.32			Female	Peru
C007	11.36504666	PCOLCE	Q15113	Unlikely TB	Negative	-1.32			Female	Peru
C007	10.24399435	PON3	Q15166	Unlikely TB	Negative	-1.32			Female	Peru
C007	8.289809792	PCBP1	Q15365	Unlikely TB	Negative	-1.32			Female	Peru
C007	9.491936543	PCBP2	Q15366	Unlikely TB	Negative	-1.32			Female	Peru
C007	10.43738588	RSU1	Q15404	Unlikely TB	Negative	-1.32			Female	Peru
C007	10.51494707	FCN2	Q15485	Unlikely TB	Negative	-1.32			Female	Peru
C007	10.43064655	TGFBI	Q15582	Unlikely TB	Negative	-1.32			Female	Peru
C007	10.07565563	MAPRE1	Q15691	Unlikely TB	Negative	-1.32			Female	Peru
C007	9.867794914	CD226	Q15762	Unlikely TB	Negative	-1.32			Female	Peru
C007	9.388075094	STXBP2	Q15833	Unlikely TB	Negative	-1.32			Female	Peru
C007	9.642219831	ZYX	Q15942	Unlikely TB	Negative	-1.32			Female	Peru
C007	9.152368331	SEPTIN7	Q16181	Unlikely TB	Negative	-1.32			Female	Peru
C007	11.39526461	ECM1	Q16610	Unlikely TB	Negative	-1.32			Female	Peru
C007	9.424781782	DBN1	Q16643	Unlikely TB	Negative	-1.32			Female	Peru
C007	10.75839959	MAN2A1	Q16706	Unlikely TB	Negative	-1.32			Female	Peru
C007	12.31857874	AOC3	Q16853	Unlikely TB	Negative	-1.32			Female	Peru
C007	9.09197199	IMMT	Q16891	Unlikely TB	Negative	-1.32			Female	Peru
C007	8.549990073	INF2	Q27J81	Unlikely TB	Negative	-1.32			Female	Peru
C007	9.073530021	DDI2	Q5TDH0	Unlikely TB	Negative	-1.32			Female	Peru
C007	14.45701661	ZFYVE26	Q68DK2	Unlikely TB	Negative	-1.32			Female	Peru
C007	10.08273004	VASN	Q6EMK4	Unlikely TB	Negative	-1.32			Female	Peru
C007	13.7040584	VASN	Q6EMK4-24-673	Unlikely TB	Negative	-1.32			Female	Peru
C007	8.176940426	LAIR1	Q6GTX8	Unlikely TB	Negative	-1.32			Female	Peru
C007	10.22241545	LAMTOR1	Q6IAA8	Unlikely TB	Negative	-1.32			Female	Peru
C007	8.830678304	TWF2	Q6IBS0	Unlikely TB	Negative	-1.32			Female	Peru
C007	19.50956775	FAHD1	Q6P587	Unlikely TB	Negative	-1.32			Female	Peru
C007	10.85219115	PLXDC2	Q6UX71	Unlikely TB	Negative	-1.32			Female	Peru
C007	11.53941514	PI16	Q6UXB8	Unlikely TB	Negative	-1.32			Female	Peru
C007	9.420544955	CD109	Q6YHK3	Unlikely TB	Negative	-1.32			Female	Peru
C007	9.218864463	UNC13D	Q70J99	Unlikely TB	Negative	-1.32			Female	Peru
C007	9.109140219	TUBA1A	Q71U36	Unlikely TB	Negative	-1.32			Female	Peru
C007	12.77039591	ADAMTS13	Q76LX8	Unlikely TB	Negative	-1.32			Female	Peru
C007	9.452114348	DOK3	Q7L591	Unlikely TB	Negative	-1.32			Female	Peru
C007	9.11451932	ABI3BP	Q7Z7G0	Unlikely TB	Negative	-1.32			Female	Peru
C007	9.554356785	MEGF8	Q7Z7M0	Unlikely TB	Negative	-1.32			Female	Peru
C007	9.977112757	SERPINA11	Q86U17	Unlikely TB	Negative	-1.32			Female	Peru
C007	8.831291003	OAF	Q86UD1	Unlikely TB	Negative	-1.32			Female	Peru
C007	9.712550246	FERMT3	Q86UX7	Unlikely TB	Negative	-1.32			Female	Peru
C007	9.723216789	CD163	Q86VB7	Unlikely TB	Negative	-1.32			Female	Peru
C007	8.967182257	CAND1	Q86VP6	Unlikely TB	Negative	-1.32			Female	Peru
C007	9.547986789	TREML1	Q86YW5	Unlikely TB	Negative	-1.32			Female	Peru
C007	9.018590287	LILRA3	Q8N6C8	Unlikely TB	Negative	-1.32			Female	Peru
C007	9.152750241	GOLM1	Q8NBJ4	Unlikely TB	Negative	-1.32			Female	Peru
C007	9.737199031	PCYOX1L	Q8NBM8	Unlikely TB	Negative	-1.32			Female	Peru
C007	10.66966386	PCSK9	Q8NBP7	Unlikely TB	Negative	-1.32			Female	Peru
C007	9.971012613	TXNDC5	Q8NBS9	Unlikely TB	Negative	-1.32			Female	Peru
C007	11.73401232	ANGPTL6	Q8NI99	Unlikely TB	Negative	-1.32			Female	Peru
C007	9.404766098	PDCD6IP	Q8WUM4	Unlikely TB	Negative	-1.32			Female	Peru
C007	10.01041627	BRK1	Q8WUW1	Unlikely TB	Negative	-1.32			Female	Peru
C007	11.45977022	OIT3	Q8WWZ8	Unlikely TB	Negative	-1.32			Female	Peru
C007	9.304893465	MUC16	Q8WXI7	Unlikely TB	Negative	-1.32			Female	Peru
C007	11.5024481	TTN	Q8WZ42	Unlikely TB	Negative	-1.32			Female	Peru
C007	11.63368354	CFHR4	Q92496	Unlikely TB	Negative	-1.32			Female	Peru
C007	11.28534357	PRG4	Q92954	Unlikely TB	Negative	-1.32			Female	Peru
C007	9.662601082	ATP2A3	Q93084	Unlikely TB	Negative	-1.32			Female	Peru
C007	9.879623189	PDLIM5	Q96HC4	Unlikely TB	Negative	-1.32			Female	Peru
C007	12.02643589	CPB2	Q96IY4	Unlikely TB	Negative	-1.32			Female	Peru
C007	16.3234738	CPB2	Q96IY4-23-114	Unlikely TB	Negative	-1.32			Female	Peru
C007	10.6479937	CNDP1	Q96KN2	Unlikely TB	Negative	-1.32			Female	Peru
C007	11.33714704	PRAP1	Q96NZ9	Unlikely TB	Negative	-1.32			Female	Peru
C007	8.929102002	PRAP1	Q96NZ9-21-151	Unlikely TB	Negative	-1.32			Female	Peru
C007	11.20650088	PGLYRP2	Q96PD5	Unlikely TB	Negative	-1.32			Female	Peru
C007	8.965898272	PUS7	Q96PZ0	Unlikely TB	Negative	-1.32			Female	Peru
C007	9.49291023	VPS35	Q96QK1	Unlikely TB	Negative	-1.32			Female	Peru
C007	9.829194099	SCGB3A1	Q96QR1	Unlikely TB	Negative	-1.32			Female	Peru
C007	8.775887993	CNN2	Q99439	Unlikely TB	Negative	-1.32			Female	Peru
C007	9.670716664	PARK7	Q99497	Unlikely TB	Negative	-1.32			Female	Peru
C007	9.407069349	PHB2	Q99623	Unlikely TB	Negative	-1.32			Female	Peru
C007	10.33454805	OLFM1	Q99784	Unlikely TB	Negative	-1.32			Female	Peru
C007	9.02807614	CCT7	Q99832	Unlikely TB	Negative	-1.32			Female	Peru
C007	11.20349267	RARRES2	Q99969	Unlikely TB	Negative	-1.32			Female	Peru
C007	8.910008748	CORO1B	Q9BR76	Unlikely TB	Negative	-1.32			Female	Peru
C007	9.039256598	ESYT1	Q9BSJ8	Unlikely TB	Negative	-1.32			Female	Peru
C007	9.565622931	FUCA2	Q9BTY2	Unlikely TB	Negative	-1.32			Female	Peru
C007	9.447629173	PDCD10	Q9BUL8	Unlikely TB	Negative	-1.32			Female	Peru
C007	11.5942237	COLEC11	Q9BWP8	Unlikely TB	Negative	-1.32			Female	Peru
C007	10.23337415	CFHR5	Q9BXR6	Unlikely TB	Negative	-1.32			Female	Peru
C007	12.80129641	CRNKL1	Q9BZJ0	Unlikely TB	Negative	-1.32			Female	Peru
C007	9.239876684	RTN4R	Q9BZR6	Unlikely TB	Negative	-1.32			Female	Peru
C007	8.837582871	TOLLIP	Q9H0E2	Unlikely TB	Negative	-1.32			Female	Peru
C007	9.73412599	RAB1B	Q9H0U4	Unlikely TB	Negative	-1.32			Female	Peru
C007	11.48159412	SH3BGRL3	Q9H299	Unlikely TB	Negative	-1.32			Female	Peru
C007	10.00739019	RNPEP	Q9H4A4	Unlikely TB	Negative	-1.32			Female	Peru
C007	9.161982403	RNPEP	Q9H4A4-2-650	Unlikely TB	Negative	-1.32			Female	Peru
C007	9.252683921	DPEP2	Q9H4A9	Unlikely TB	Negative	-1.32			Female	Peru
C007	10.17680576	TUBB1	Q9H4B7	Unlikely TB	Negative	-1.32			Female	Peru
C007	8.99799097	PLEKHA4	Q9H4M7	Unlikely TB	Negative	-1.32			Female	Peru
C007	9.010280936	EHD1	Q9H4M9	Unlikely TB	Negative	-1.32			Female	Peru
C007	8.278163764	RGCC	Q9H4X1	Unlikely TB	Negative	-1.32			Female	Peru
C007	9.563492431	PARVB	Q9HBI1	Unlikely TB	Negative	-1.32			Female	Peru
C007	9.185053948	APMAP	Q9HDC9	Unlikely TB	Negative	-1.32			Female	Peru
C007	8.607752334	VTA1	Q9NP79	Unlikely TB	Negative	-1.32			Female	Peru
C007	12.94853565	IL1RAP	Q9NPH3	Unlikely TB	Negative	-1.32			Female	Peru
C007	9.993169489	CRTAC1	Q9NQ79	Unlikely TB	Negative	-1.32			Female	Peru
C007	9.305809996	RTN4	Q9NQC3	Unlikely TB	Negative	-1.32			Female	Peru
C007	9.259441991	XPNPEP1	Q9NQW7	Unlikely TB	Negative	-1.32			Female	Peru
C007	8.756953604	PDLIM7	Q9NR12	Unlikely TB	Negative	-1.32			Female	Peru
C007	9.692957397	SAR1A	Q9NR31	Unlikely TB	Negative	-1.32			Female	Peru
C007	8.210555363	ATG3	Q9NT62	Unlikely TB	Negative	-1.32			Female	Peru
C007	9.745161597	OLA1	Q9NTK5	Unlikely TB	Negative	-1.32			Female	Peru
C007	17.69929523	CBLN4	Q9NTU7	Unlikely TB	Negative	-1.32			Female	Peru
C007	9.039229819	ARL8B	Q9NVJ2	Unlikely TB	Negative	-1.32			Female	Peru
C007	9.314025704	TUBA8	Q9NY65	Unlikely TB	Negative	-1.32			Female	Peru
C007	10.62934044	ERAP1	Q9NZ08	Unlikely TB	Negative	-1.32			Female	Peru
C007	10.49604266	ADA2	Q9NZK5	Unlikely TB	Negative	-1.32			Female	Peru
C007	10.65468743	C1RL	Q9NZP8	Unlikely TB	Negative	-1.32			Female	Peru
C007	10.69513089	C1RL	Q9NZP8-36-487	Unlikely TB	Negative	-1.32			Female	Peru
C007	9.246140194	ABRACL	Q9P1F3	Unlikely TB	Negative	-1.32			Female	Peru
C007	9.192110398	BIN2	Q9UBW5	Unlikely TB	Negative	-1.32			Female	Peru
C007	11.44534963	FBLN5	Q9UBX5	Unlikely TB	Negative	-1.32			Female	Peru
C007	12.58274745	FETUB	Q9UGM5	Unlikely TB	Negative	-1.32			Female	Peru
C007	10.51393549	PCYOX1	Q9UHG3	Unlikely TB	Negative	-1.32			Female	Peru
C007	13.80637144	DDX20	Q9UHI6	Unlikely TB	Negative	-1.32			Female	Peru
C007	9.012649822	DBNL	Q9UJU6	Unlikely TB	Negative	-1.32			Female	Peru
C007	11.0926777	SERPINA10	Q9UK55	Unlikely TB	Negative	-1.32			Female	Peru
C007	9.378590269	PSME2	Q9UL46	Unlikely TB	Negative	-1.32			Female	Peru
C007	14.1418312	TRPC5	Q9UL62	Unlikely TB	Negative	-1.32			Female	Peru
C007	10.01859563	HEG1	Q9ULI3	Unlikely TB	Negative	-1.32			Female	Peru
C007	9.247299013	CORO1C	Q9ULV4	Unlikely TB	Negative	-1.32			Female	Peru
C007	10.69224563	MINPP1	Q9UNW1	Unlikely TB	Negative	-1.32			Female	Peru
C007	9.558362959	RUVBL2	Q9Y230	Unlikely TB	Negative	-1.32			Female	Peru
C007	9.303284527	RUVBL1	Q9Y265	Unlikely TB	Negative	-1.32			Female	Peru
C007	10.47963523	TLN1	Q9Y490	Unlikely TB	Negative	-1.32			Female	Peru
C007	19.64492799	MYO5A	Q9Y4I1	Unlikely TB	Negative	-1.32			Female	Peru
C007	12.1786348	HYOU1	Q9Y4L1	Unlikely TB	Negative	-1.32			Female	Peru
C007	11.0662832	SUPT16H	Q9Y5B9	Unlikely TB	Negative	-1.32			Female	Peru
C007	10.81299768	ANGPTL3	Q9Y5C1	Unlikely TB	Negative	-1.32			Female	Peru
C007	9.09960829	COPG1	Q9Y678	Unlikely TB	Negative	-1.32			Female	Peru
C007	10.10218758	FCGBP	Q9Y6R7	Unlikely TB	Negative	-1.32			Female	Peru
C007	11.15436225	FCGBP	Q9Y6R7-24-5405	Unlikely TB	Negative	-1.32			Female	Peru
C007	11.30909026	COLEC10	Q9Y6Z7	Unlikely TB	Negative	-1.32			Female	Peru
C008	11.07632634	IGLV8-61	A0A075B6I0	Unlikely TB	Negative	-2.53		1	Male	Peru
C008	9.68614628	IGLV5-37	A0A075B6J1-20-123	Unlikely TB	Negative	-2.53		1	Male	Peru
C008	9.259122828	IGLV2-18	A0A075B6J9	Unlikely TB	Negative	-2.53		1	Male	Peru
C008	8.778947886	IGLV3-12	A0A075B6K2	Unlikely TB	Negative	-2.53		1	Male	Peru
C008	11.54064507	IGLV3-10	A0A075B6K4	Unlikely TB	Negative	-2.53		1	Male	Peru
C008	10.58651574	IGLV3-10	A0A075B6K4-20-115	Unlikely TB	Negative	-2.53		1	Male	Peru
C008	8.675769896	IGLV3-9	A0A075B6K5	Unlikely TB	Negative	-2.53		1	Male	Peru
C008	14.39436025	IGKV2-28	A0A075B6P5-20-120	Unlikely TB	Negative	-2.53		1	Male	Peru
C008	9.210986895	IGHV3-64	A0A075B6Q5	Unlikely TB	Negative	-2.53		1	Male	Peru
C008	11.51493721	IGKV2D-24	A0A075B6R9	Unlikely TB	Negative	-2.53		1	Male	Peru
C008	9.240990059	IGKV1D-17	A0A075B6S4-23-117	Unlikely TB	Negative	-2.53		1	Male	Peru
C008	11.65709849	IGKV1-27	A0A075B6S5	Unlikely TB	Negative	-2.53		1	Male	Peru
C008	12.94834364	IGKV1-37	A0A075B6S9-23-117	Unlikely TB	Negative	-2.53		1	Male	Peru
C008	11.11195333	IGKV3D-15	A0A087WSY6	Unlikely TB	Negative	-2.53		1	Male	Peru
C008	12.7921568	IGKV3D-15	A0A087WSY6-21-115	Unlikely TB	Negative	-2.53		1	Male	Peru
C008	8.762317431	IGKV2-40	A0A087WW87	Unlikely TB	Negative	-2.53		1	Male	Peru
C008	8.862904858	IGHV3-49	A0A0A0MS15	Unlikely TB	Negative	-2.53		1	Male	Peru
C008	11.74230202	IGHV3-49	A0A0A0MS15-20-119	Unlikely TB	Negative	-2.53		1	Male	Peru
C008	9.20847575	IGKV6D-21	A0A0A0MT36	Unlikely TB	Negative	-2.53		1	Male	Peru
C008	13.00562303	IGLV1-36	A0A0B4J1U3	Unlikely TB	Negative	-2.53		1	Male	Peru
C008	10.28823707	IGHV3-15	A0A0B4J1V0	Unlikely TB	Negative	-2.53		1	Male	Peru
C008	9.49674008	IGHV3-15	A0A0B4J1V0-20-119	Unlikely TB	Negative	-2.53		1	Male	Peru
C008	9.134873315	IGHV2-26	A0A0B4J1V2	Unlikely TB	Negative	-2.53		1	Male	Peru
C008	9.101059992	IGHV3-73	A0A0B4J1V6	Unlikely TB	Negative	-2.53		1	Male	Peru
C008	13.2816434	IGHV3-73	A0A0B4J1V6-20-119	Unlikely TB	Negative	-2.53		1	Male	Peru
C008	8.779979105	IGHV3-74	A0A0B4J1X5	Unlikely TB	Negative	-2.53		1	Male	Peru
C008	10.24849029	IGHV3-43	A0A0B4J1X8-20-118	Unlikely TB	Negative	-2.53		1	Male	Peru
C008	8.400041528	IGLV9-49	A0A0B4J1Y8	Unlikely TB	Negative	-2.53		1	Male	Peru
C008	8.810547277	IGLV9-49	A0A0B4J1Y8-20-123	Unlikely TB	Negative	-2.53		1	Male	Peru
C008	11.19041664	IGHV3-72	A0A0B4J1Y9	Unlikely TB	Negative	-2.53		1	Male	Peru
C008	10.55239083	IGKV1D-13	A0A0B4J2D9-23-117	Unlikely TB	Negative	-2.53		1	Male	Peru
C008	9.244151933	IGHV1-69D	A0A0B4J2H0	Unlikely TB	Negative	-2.53		1	Male	Peru
C008	10.56891598	IGKV6-21	A0A0C4DH24-20-114	Unlikely TB	Negative	-2.53		1	Male	Peru
C008	10.49406735	IGKV3D-20	A0A0C4DH25-21-116	Unlikely TB	Negative	-2.53		1	Male	Peru
C008	9.486057215	IGHV1-3	A0A0C4DH29	Unlikely TB	Negative	-2.53		1	Male	Peru
C008	9.088019094	IGHV1-18	A0A0C4DH31	Unlikely TB	Negative	-2.53		1	Male	Peru
C008	10.7338306	IGHV3-20	A0A0C4DH32-20-117	Unlikely TB	Negative	-2.53		1	Male	Peru
C008	11.40114177	IGHV1-24	A0A0C4DH33-20-117	Unlikely TB	Negative	-2.53		1	Male	Peru
C008	10.57577834	IGHV4-28	A0A0C4DH34	Unlikely TB	Negative	-2.53		1	Male	Peru
C008	12.469391	IGHV3-35	A0A0C4DH35	Unlikely TB	Negative	-2.53		1	Male	Peru
C008	10.75228927	IGHV3-38	A0A0C4DH36	Unlikely TB	Negative	-2.53		1	Male	Peru
C008	11.67637552	IGHV5-51	A0A0C4DH38	Unlikely TB	Negative	-2.53		1	Male	Peru
C008	12.00076649	IGHV5-51	A0A0C4DH38-20-117	Unlikely TB	Negative	-2.53		1	Male	Peru
C008	11.59623971	IGHV3-66	A0A0C4DH42-20-116	Unlikely TB	Negative	-2.53		1	Male	Peru
C008	9.654493468	IGHV2-70D	A0A0C4DH43	Unlikely TB	Negative	-2.53		1	Male	Peru
C008	12.70054478	IGKV3D-7	A0A0C4DH55-24-119	Unlikely TB	Negative	-2.53		1	Male	Peru
C008	12.610542	IGKV1-9	A0A0C4DH69-23-117	Unlikely TB	Negative	-2.53		1	Male	Peru
C008	12.01302165	IGKV1-6	A0A0C4DH72-23-117	Unlikely TB	Negative	-2.53		1	Male	Peru
C008	15.68378046	IGKV1-12	A0A0C4DH73-23-117	Unlikely TB	Negative	-2.53		1	Male	Peru
C008	9.251189426	IGHV7-4-1	A0A0J9YVY3-20-117	Unlikely TB	Negative	-2.53		1	Male	Peru
C008	10.97753282	IGHV3-64D	A0A0J9YX35	Unlikely TB	Negative	-2.53		1	Male	Peru
C008	9.078812639	IGLL5	B9A064	Unlikely TB	Negative	-2.53		1	Male	Peru
C008	10.56265692	PDLIM1	O00151	Unlikely TB	Negative	-2.53		1	Male	Peru
C008	10.18251274	MASP2	O00187	Unlikely TB	Negative	-2.53		1	Male	Peru
C008	8.613577246	MASP2	O00187-16-686	Unlikely TB	Negative	-2.53		1	Male	Peru
C008	10.12437151	RAB27B	O00194	Unlikely TB	Negative	-2.53		1	Male	Peru
C008	10.04705268	PSMD11	O00231	Unlikely TB	Negative	-2.53		1	Male	Peru
C008	9.06006717	PSMD12	O00232	Unlikely TB	Negative	-2.53		1	Male	Peru
C008	9.589390405	CLIC1	O00299	Unlikely TB	Negative	-2.53		1	Male	Peru
C008	9.795137708	QSOX1	O00391	Unlikely TB	Negative	-2.53		1	Male	Peru
C008	9.201658485	IPO5	O00410	Unlikely TB	Negative	-2.53		1	Male	Peru
C008	10.66444602	DNM1L	O00429	Unlikely TB	Negative	-2.53		1	Male	Peru
C008	9.134933442	STK25	O00506	Unlikely TB	Negative	-2.53		1	Male	Peru
C008	10.6318273	CHL1	O00533	Unlikely TB	Negative	-2.53		1	Male	Peru
C008	10.79185453	CHL1	O00533-25-1208	Unlikely TB	Negative	-2.53		1	Male	Peru
C008	9.516231325	NRP1	O14786	Unlikely TB	Negative	-2.53		1	Male	Peru
C008	11.16634749	APOL1	O14791	Unlikely TB	Negative	-2.53		1	Male	Peru
C008	9.286218619	PSMA7	O14818	Unlikely TB	Negative	-2.53		1	Male	Peru
C008	13.20108215	MYL12B	O14950	Unlikely TB	Negative	-2.53		1	Male	Peru
C008	9.07833445	XPO1	O14980	Unlikely TB	Negative	-2.53		1	Male	Peru
C008	9.175704025	ARPC1B	O15143	Unlikely TB	Negative	-2.53		1	Male	Peru
C008	13.66056669	ARPC2	O15144	Unlikely TB	Negative	-2.53		1	Male	Peru
C008	9.79887985	ARPC3	O15145	Unlikely TB	Negative	-2.53		1	Male	Peru
C008	9.538368014	ARPC5	O15511	Unlikely TB	Negative	-2.53		1	Male	Peru
C008	12.61609876	EIF4G3	O43432	Unlikely TB	Negative	-2.53		1	Male	Peru
C008	9.64387938	ACTN4	O43707	Unlikely TB	Negative	-2.53		1	Male	Peru
C008	10.62810587	CD5L	O43866	Unlikely TB	Negative	-2.53		1	Male	Peru
C008	9.150150602	CD5L	O43866-20-347	Unlikely TB	Negative	-2.53		1	Male	Peru
C008	9.830470203	PLIN3	O60664	Unlikely TB	Negative	-2.53		1	Male	Peru
C008	11.2506985	H2BC12	O60814	Unlikely TB	Negative	-2.53		1	Male	Peru
C008	8.159230913	FCGR3B	O75015	Unlikely TB	Negative	-2.53		1	Male	Peru
C008	9.360219728	FCGR3B	O75015-17-200	Unlikely TB	Negative	-2.53		1	Male	Peru
C008	9.665425587	WDR1	O75083	Unlikely TB	Negative	-2.53		1	Male	Peru
C008	9.378926946	ICOSLG	O75144	Unlikely TB	Negative	-2.53		1	Male	Peru
C008	9.047163105	CS	O75390	Unlikely TB	Negative	-2.53		1	Male	Peru
C008	10.99808435	SEC22B	O75396	Unlikely TB	Negative	-2.53		1	Male	Peru
C008	9.033387168	SKAP2	O75563	Unlikely TB	Negative	-2.53		1	Male	Peru
C008	11.90302435	FCN3	O75636	Unlikely TB	Negative	-2.53		1	Male	Peru
C008	10.3466839	ZMPSTE24	O75844	Unlikely TB	Negative	-2.53		1	Male	Peru
C008	10.353165	IDH1	O75874	Unlikely TB	Negative	-2.53		1	Male	Peru
C008	10.29461514	ATRN	O75882	Unlikely TB	Negative	-2.53		1	Male	Peru
C008	13.08225824	ARL6IP5	O75915	Unlikely TB	Negative	-2.53		1	Male	Peru
C008	12.90048515	APOM	O95445	Unlikely TB	Negative	-2.53		1	Male	Peru
C008	14.11345366	PARN	O95453	Unlikely TB	Negative	-2.53		1	Male	Peru
C008	8.520373288	H6PD	O95479	Unlikely TB	Negative	-2.53		1	Male	Peru
C008	8.676880317	VNN1	O95497	Unlikely TB	Negative	-2.53		1	Male	Peru
C008	9.41394026	AP2A1	O95782	Unlikely TB	Negative	-2.53		1	Male	Peru
C008	11.47146909	CAVIN2	O95810	Unlikely TB	Negative	-2.53		1	Male	Peru
C008	10.82411366	LDHA	P00338	Unlikely TB	Negative	-2.53		1	Male	Peru
C008	9.415982103	ALDH1A1	P00352	Unlikely TB	Negative	-2.53		1	Male	Peru
C008	8.957881983	GLUD1	P00367	Unlikely TB	Negative	-2.53		1	Male	Peru
C008	10.155674	CYB5R3	P00387	Unlikely TB	Negative	-2.53		1	Male	Peru
C008	12.44551415	CP	P00450	Unlikely TB	Negative	-2.53		1	Male	Peru
C008	10.23925467	CP	P00450-20-1065	Unlikely TB	Negative	-2.53		1	Male	Peru
C008	12.56204128	F13A1	P00488	Unlikely TB	Negative	-2.53		1	Male	Peru
C008	10.006364	PNP	P00491	Unlikely TB	Negative	-2.53		1	Male	Peru
C008	8.970461747	HPRT1	P00492	Unlikely TB	Negative	-2.53		1	Male	Peru
C008	10.99510279	PGK1	P00558	Unlikely TB	Negative	-2.53		1	Male	Peru
C008	8.975844046	AK1	P00568	Unlikely TB	Negative	-2.53		1	Male	Peru
C008	12.15798764	F2	P00734	Unlikely TB	Negative	-2.53		1	Male	Peru
C008	9.45794301	F2	P00734-364-622	Unlikely TB	Negative	-2.53		1	Male	Peru
C008	9.351067677	F2	P00734-44-622	Unlikely TB	Negative	-2.53		1	Male	Peru
C008	11.70024617	C1R	P00736	Unlikely TB	Negative	-2.53		1	Male	Peru
C008	13.15446459	HP	P00738	Unlikely TB	Negative	-2.53		1	Male	Peru
C008	10.76864379	HP	P00738-162-406	Unlikely TB	Negative	-2.53		1	Male	Peru
C008	11.41147549	HP	P00738-19-406	Unlikely TB	Negative	-2.53		1	Male	Peru
C008	12.50717167	HPR	P00739	Unlikely TB	Negative	-2.53		1	Male	Peru
C008	10.60282701	F9	P00740	Unlikely TB	Negative	-2.53		1	Male	Peru
C008	11.6281664	F10	P00742	Unlikely TB	Negative	-2.53		1	Male	Peru
C008	12.47054071	CFD	P00746	Unlikely TB	Negative	-2.53		1	Male	Peru
C008	12.36762316	PLG	P00747	Unlikely TB	Negative	-2.53		1	Male	Peru
C008	10.94204372	PLG	P00747-20-810	Unlikely TB	Negative	-2.53		1	Male	Peru
C008	11.98097041	F12	P00748	Unlikely TB	Negative	-2.53		1	Male	Peru
C008	12.37031004	CFB	P00751	Unlikely TB	Negative	-2.53		1	Male	Peru
C008	10.97293521	CFB	P00751-26-764	Unlikely TB	Negative	-2.53		1	Male	Peru
C008	10.12054871	CA1	P00915	Unlikely TB	Negative	-2.53		1	Male	Peru
C008	9.554285735	CA2	P00918	Unlikely TB	Negative	-2.53		1	Male	Peru
C008	13.74021707	SERPINC1	P01008	Unlikely TB	Negative	-2.53		1	Male	Peru
C008	13.64641626	SERPINC1	P01008-33-464	Unlikely TB	Negative	-2.53		1	Male	Peru
C008	12.83390432	SERPINA1	P01009	Unlikely TB	Negative	-2.53		1	Male	Peru
C008	10.50087267	SERPINA1	P01009-25-418	Unlikely TB	Negative	-2.53		1	Male	Peru
C008	12.49753532	SERPINA1	P01009-375-418	Unlikely TB	Negative	-2.53		1	Male	Peru
C008	12.62277011	SERPINA3	P01011	Unlikely TB	Negative	-2.53		1	Male	Peru
C008	13.38728275	SERPINA3	P01011-26-423	Unlikely TB	Negative	-2.53		1	Male	Peru
C008	12.40051094	AGT	P01019	Unlikely TB	Negative	-2.53		1	Male	Peru
C008	14.14824768	A2M	P01023	Unlikely TB	Negative	-2.53		1	Male	Peru
C008	11.49845158	A2M	P01023-24-1474	Unlikely TB	Negative	-2.53		1	Male	Peru
C008	13.10931104	C3	P01024	Unlikely TB	Negative	-2.53		1	Male	Peru
C008	12.54534376	C3	P01024-23-1663	Unlikely TB	Negative	-2.53		1	Male	Peru
C008	12.03159811	C5	P01031	Unlikely TB	Negative	-2.53		1	Male	Peru
C008	9.434493565	TIMP1	P01033-24-207	Unlikely TB	Negative	-2.53		1	Male	Peru
C008	10.96346516	CST3	P01034	Unlikely TB	Negative	-2.53		1	Male	Peru
C008	12.05422168	KNG1	P01042	Unlikely TB	Negative	-2.53		1	Male	Peru
C008	10.95267669	TGFB1	P01137	Unlikely TB	Negative	-2.53		1	Male	Peru
C008	10.36706275	IGF2	P01344	Unlikely TB	Negative	-2.53		1	Male	Peru
C008	11.67971865	IGF2	P01344-25-91	Unlikely TB	Negative	-2.53		1	Male	Peru
C008	13.73058763	JCHAIN	P01591	Unlikely TB	Negative	-2.53		1	Male	Peru
C008	8.921564894	JCHAIN	P01591-23-159	Unlikely TB	Negative	-2.53		1	Male	Peru
C008	12.46485944	IGKV1D-33	P01593	Unlikely TB	Negative	-2.53		1	Male	Peru
C008	15.72426444	IGKV1D-33	P01593-23-117	Unlikely TB	Negative	-2.53		1	Male	Peru
C008	11.36204955	IGKV1-39	P01597	Unlikely TB	Negative	-2.53		1	Male	Peru
C008	10.45535198	IGKV1-17	P01599	Unlikely TB	Negative	-2.53		1	Male	Peru
C008	8.952601763	IGKV1-5	P01602	Unlikely TB	Negative	-2.53		1	Male	Peru
C008	15.99744911	IGKV1-5	P01602-23-117	Unlikely TB	Negative	-2.53		1	Male	Peru
C008	10.38782718	IGKV3-20	P01619	Unlikely TB	Negative	-2.53		1	Male	Peru
C008	14.75035614	IGKV3-20	P01619-21-116	Unlikely TB	Negative	-2.53		1	Male	Peru
C008	11.46131641	IGLV1-47	P01700	Unlikely TB	Negative	-2.53		1	Male	Peru
C008	9.875847698	IGLV1-47	P01700-20-117	Unlikely TB	Negative	-2.53		1	Male	Peru
C008	11.0441015	IGLV1-51	P01701	Unlikely TB	Negative	-2.53		1	Male	Peru
C008	12.60867031	IGLV1-51	P01701-20-117	Unlikely TB	Negative	-2.53		1	Male	Peru
C008	13.25909825	IGLV1-40	P01703-20-118	Unlikely TB	Negative	-2.53		1	Male	Peru
C008	8.533324364	IGLV2-14	P01704	Unlikely TB	Negative	-2.53		1	Male	Peru
C008	9.538547962	IGLV3-19	P01714	Unlikely TB	Negative	-2.53		1	Male	Peru
C008	12.54393976	IGLV3-19	P01714-21-112	Unlikely TB	Negative	-2.53		1	Male	Peru
C008	10.25054786	IGLV3-25	P01717	Unlikely TB	Negative	-2.53		1	Male	Peru
C008	13.37414969	IGLV3-27	P01718-21-113	Unlikely TB	Negative	-2.53		1	Male	Peru
C008	10.73551518	IGLV6-57	P01721-20-117	Unlikely TB	Negative	-2.53		1	Male	Peru
C008	9.759066549	IGHV1-69	P01742	Unlikely TB	Negative	-2.53		1	Male	Peru
C008	14.22442916	IGHV1-46	P01743	Unlikely TB	Negative	-2.53		1	Male	Peru
C008	13.72185164	IGHV3-11	P01762-20-117	Unlikely TB	Negative	-2.53		1	Male	Peru
C008	9.57652984	IGHV3-23	P01764	Unlikely TB	Negative	-2.53		1	Male	Peru
C008	14.34539687	IGHV3-23	P01764-20-117	Unlikely TB	Negative	-2.53		1	Male	Peru
C008	8.813135742	IGHV3-13	P01766	Unlikely TB	Negative	-2.53		1	Male	Peru
C008	15.37829974	IGHV3-53	P01767-20-116	Unlikely TB	Negative	-2.53		1	Male	Peru
C008	11.40273664	IGHV3-30	P01768-20-117	Unlikely TB	Negative	-2.53		1	Male	Peru
C008	13.29074995	IGHV3-33	P01772	Unlikely TB	Negative	-2.53		1	Male	Peru
C008	10.03906425	IGHV3-7	P01780	Unlikely TB	Negative	-2.53		1	Male	Peru
C008	12.43673188	IGHV3-7	P01780-20-117	Unlikely TB	Negative	-2.53		1	Male	Peru
C008	12.16696007	IGHV3-9	P01782	Unlikely TB	Negative	-2.53		1	Male	Peru
C008	9.381541875	IGHV2-5	P01817	Unlikely TB	Negative	-2.53		1	Male	Peru
C008	9.59097452	IGHV4-39	P01824	Unlikely TB	Negative	-2.53		1	Male	Peru
C008	10.43294032	IGHV4-39	P01824-27-125	Unlikely TB	Negative	-2.53		1	Male	Peru
C008	10.5019164	PIGR	P01833	Unlikely TB	Negative	-2.53		1	Male	Peru
C008	10.69492689	PIGR	P01833-19-764	Unlikely TB	Negative	-2.53		1	Male	Peru
C008	13.18268789	IGKC	P01834	Unlikely TB	Negative	-2.53		1	Male	Peru
C008	9.959001447	IGHE	P01854	Unlikely TB	Negative	-2.53		1	Male	Peru
C008	13.30861428	IGHG1	P01857	Unlikely TB	Negative	-2.53		1	Male	Peru
C008	12.09493088	IGHG1	P01857-1-330	Unlikely TB	Negative	-2.53		1	Male	Peru
C008	12.93910207	IGHG2	P01859	Unlikely TB	Negative	-2.53		1	Male	Peru
C008	11.98951359	IGHG3	P01860	Unlikely TB	Negative	-2.53		1	Male	Peru
C008	16.17296241	IGHG4	P01861	Unlikely TB	Negative	-2.53		1	Male	Peru
C008	12.03925616	IGHM	P01871	Unlikely TB	Negative	-2.53		1	Male	Peru
C008	10.09640877	IGHM	P01871-1-453	Unlikely TB	Negative	-2.53		1	Male	Peru
C008	14.26641291	IGHA1	P01876	Unlikely TB	Negative	-2.53		1	Male	Peru
C008	12.1597294	IGHA1	P01876-1-353	Unlikely TB	Negative	-2.53		1	Male	Peru
C008	10.56543881	IGHA2	P01877	Unlikely TB	Negative	-2.53		1	Male	Peru
C008	10.01936596	IGHA2	P01877-1-340	Unlikely TB	Negative	-2.53		1	Male	Peru
C008	9.552130438	IGHD	P01880	Unlikely TB	Negative	-2.53		1	Male	Peru
C008	10.40384569	IGHD	P01880-1-384	Unlikely TB	Negative	-2.53		1	Male	Peru
C008	12.2858317	HLA-B	P01889	Unlikely TB	Negative	-2.53		1	Male	Peru
C008	9.926725651	HBE1	P02100	Unlikely TB	Negative	-2.53		1	Male	Peru
C008	11.34483391	COL1A1	P02452	Unlikely TB	Negative	-2.53		1	Male	Peru
C008	13.1455341	COL1A1	P02452-1219-1464	Unlikely TB	Negative	-2.53		1	Male	Peru
C008	9.545762108	KRT14	P02533	Unlikely TB	Negative	-2.53		1	Male	Peru
C008	9.135596055	KRT6A	P02538	Unlikely TB	Negative	-2.53		1	Male	Peru
C008	9.466891283	SPTA1	P02549	Unlikely TB	Negative	-2.53		1	Male	Peru
C008	15.27904243	APOA1	P02647	Unlikely TB	Negative	-2.53		1	Male	Peru
C008	11.66542677	APOA1	P02647-25-266	Unlikely TB	Negative	-2.53		1	Male	Peru
C008	13.41698739	APOE	P02649	Unlikely TB	Negative	-2.53		1	Male	Peru
C008	12.54949379	APOA2	P02652	Unlikely TB	Negative	-2.53		1	Male	Peru
C008	13.21361518	APOC1	P02654	Unlikely TB	Negative	-2.53		1	Male	Peru
C008	15.44974558	APOC1	P02654-29-83	Unlikely TB	Negative	-2.53		1	Male	Peru
C008	12.16408016	APOC2	P02655	Unlikely TB	Negative	-2.53		1	Male	Peru
C008	10.80495205	APOC2	P02655-23-101	Unlikely TB	Negative	-2.53		1	Male	Peru
C008	16.25372145	APOC2	P02655-29-101	Unlikely TB	Negative	-2.53		1	Male	Peru
C008	10.68189851	APOC3	P02656	Unlikely TB	Negative	-2.53		1	Male	Peru
C008	12.62076074	APOC3	P02656-21-99	Unlikely TB	Negative	-2.53		1	Male	Peru
C008	12.47039318	FGA	P02671	Unlikely TB	Negative	-2.53		1	Male	Peru
C008	15.24964236	FGA	P02671-20-35	Unlikely TB	Negative	-2.53		1	Male	Peru
C008	13.40139037	FGB	P02675	Unlikely TB	Negative	-2.53		1	Male	Peru
C008	15.83999238	FGB	P02675-31-44	Unlikely TB	Negative	-2.53		1	Male	Peru
C008	14.14707649	FGG	P02679	Unlikely TB	Negative	-2.53		1	Male	Peru
C008	11.37579057	FGG	P02679-27-453	Unlikely TB	Negative	-2.53		1	Male	Peru
C008	10.568966	SLC4A1	P02730	Unlikely TB	Negative	-2.53		1	Male	Peru
C008	9.116863758	CRP	P02741	Unlikely TB	Negative	-2.53		1	Male	Peru
C008	10.21355936	APCS	P02743	Unlikely TB	Negative	-2.53		1	Male	Peru
C008	10.92628504	C1QA	P02745	Unlikely TB	Negative	-2.53		1	Male	Peru
C008	12.267309	C1QB	P02746	Unlikely TB	Negative	-2.53		1	Male	Peru
C008	12.81587444	C1QC	P02747	Unlikely TB	Negative	-2.53		1	Male	Peru
C008	11.71022959	C9	P02748	Unlikely TB	Negative	-2.53		1	Male	Peru
C008	12.75678004	APOH	P02749	Unlikely TB	Negative	-2.53		1	Male	Peru
C008	13.23975777	LRG1	P02750	Unlikely TB	Negative	-2.53		1	Male	Peru
C008	9.449076979	LRG1	P02750-36-347	Unlikely TB	Negative	-2.53		1	Male	Peru
C008	12.92003587	FN1	P02751	Unlikely TB	Negative	-2.53		1	Male	Peru
C008	11.47860012	RBP4	P02753	Unlikely TB	Negative	-2.53		1	Male	Peru
C008	13.55212879	AMBP	P02760	Unlikely TB	Negative	-2.53		1	Male	Peru
C008	9.352778522	AMBP	P02760-206-352	Unlikely TB	Negative	-2.53		1	Male	Peru
C008	12.79819179	ORM1	P02763	Unlikely TB	Negative	-2.53		1	Male	Peru
C008	12.67385488	AHSG	P02765	Unlikely TB	Negative	-2.53		1	Male	Peru
C008	13.75912475	TTR	P02766	Unlikely TB	Negative	-2.53		1	Male	Peru
C008	14.90902224	ALB	P02768	Unlikely TB	Negative	-2.53		1	Male	Peru
C008	12.0513461	ALB	P02768-25-609	Unlikely TB	Negative	-2.53		1	Male	Peru
C008	12.72827939	GC	P02774	Unlikely TB	Negative	-2.53		1	Male	Peru
C008	13.08164177	PPBP	P02775	Unlikely TB	Negative	-2.53		1	Male	Peru
C008	9.287040562	PPBP	P02775-35-128	Unlikely TB	Negative	-2.53		1	Male	Peru
C008	12.15214535	PF4	P02776	Unlikely TB	Negative	-2.53		1	Male	Peru
C008	10.24755476	TFRC	P02786	Unlikely TB	Negative	-2.53		1	Male	Peru
C008	14.14140249	TF	P02787	Unlikely TB	Negative	-2.53		1	Male	Peru
C008	10.56345624	TF	P02787-20-698	Unlikely TB	Negative	-2.53		1	Male	Peru
C008	9.372584484	LTF	P02788	Unlikely TB	Negative	-2.53		1	Male	Peru
C008	9.017222494	LTF	P02788-20-710	Unlikely TB	Negative	-2.53		1	Male	Peru
C008	14.04697718	HPX	P02790	Unlikely TB	Negative	-2.53		1	Male	Peru
C008	9.023637787	HPX	P02790-24-462	Unlikely TB	Negative	-2.53		1	Male	Peru
C008	9.010493587	ANG	P03950	Unlikely TB	Negative	-2.53		1	Male	Peru
C008	11.26235552	F11	P03951	Unlikely TB	Negative	-2.53		1	Male	Peru
C008	12.50780608	KLKB1	P03952	Unlikely TB	Negative	-2.53		1	Male	Peru
C008	14.43168164	KLKB1	P03952-20-390	Unlikely TB	Negative	-2.53		1	Male	Peru
C008	11.82657089	C4BPA	P04003	Unlikely TB	Negative	-2.53		1	Male	Peru
C008	14.8424582	VTN	P04004	Unlikely TB	Negative	-2.53		1	Male	Peru
C008	9.416957191	CAT	P04040	Unlikely TB	Negative	-2.53		1	Male	Peru
C008	10.82995361	FUCA1	P04066	Unlikely TB	Negative	-2.53		1	Male	Peru
C008	11.12322275	PROC	P04070	Unlikely TB	Negative	-2.53		1	Male	Peru
C008	10.44019322	ALDOA	P04075	Unlikely TB	Negative	-2.53		1	Male	Peru
C008	9.657061869	ANXA1	P04083	Unlikely TB	Negative	-2.53		1	Male	Peru
C008	11.75165129	APOB	P04114	Unlikely TB	Negative	-2.53		1	Male	Peru
C008	10.79182967	APOB	P04114-28-4563	Unlikely TB	Negative	-2.53		1	Male	Peru
C008	10.70758362	LCAT	P04180	Unlikely TB	Negative	-2.53		1	Male	Peru
C008	12.62420619	HRG	P04196	Unlikely TB	Negative	-2.53		1	Male	Peru
C008	9.448052285	HRG	P04196-19-525	Unlikely TB	Negative	-2.53		1	Male	Peru
C008	13.83264192	A1BG	P04217	Unlikely TB	Negative	-2.53		1	Male	Peru
C008	10.19973001	A1BG	P04217-22-495	Unlikely TB	Negative	-2.53		1	Male	Peru
C008	9.926698083	KRT1	P04264	Unlikely TB	Negative	-2.53		1	Male	Peru
C008	10.75178612	VWF	P04275	Unlikely TB	Negative	-2.53		1	Male	Peru
C008	12.45226735	SHBG	P04278	Unlikely TB	Negative	-2.53		1	Male	Peru
C008	11.22629132	GAPDH	P04406	Unlikely TB	Negative	-2.53		1	Male	Peru
C008	8.48906492	IGKV1-16	P04430	Unlikely TB	Negative	-2.53		1	Male	Peru
C008	11.11837767	IGKV3-11	P04433	Unlikely TB	Negative	-2.53		1	Male	Peru
C008	16.18025489	IGKV3-11	P04433-21-115	Unlikely TB	Negative	-2.53		1	Male	Peru
C008	9.182171834	HLA-A	P04439	Unlikely TB	Negative	-2.53		1	Male	Peru
C008	9.515756417	CAPNS1	P04632	Unlikely TB	Negative	-2.53		1	Male	Peru
C008	8.923444456	HSPB1	P04792	Unlikely TB	Negative	-2.53		1	Male	Peru
C008	8.851965844	RPN1	P04843	Unlikely TB	Negative	-2.53		1	Male	Peru
C008	9.524276895	RPN2	P04844	Unlikely TB	Negative	-2.53		1	Male	Peru
C008	11.35092971	GNAI2	P04899	Unlikely TB	Negative	-2.53		1	Male	Peru
C008	11.63897183	ALDOB	P05062	Unlikely TB	Negative	-2.53		1	Male	Peru
C008	9.841226046	APP	P05067	Unlikely TB	Negative	-2.53		1	Male	Peru
C008	11.76371899	APOD	P05090	Unlikely TB	Negative	-2.53		1	Male	Peru
C008	10.46317916	APOD	P05090-21-189	Unlikely TB	Negative	-2.53		1	Male	Peru
C008	11.93707702	ITGB3	P05106	Unlikely TB	Negative	-2.53		1	Male	Peru
C008	10.72230261	S100A8	P05109	Unlikely TB	Negative	-2.53		1	Male	Peru
C008	10.17273226	SERPINA5	P05154	Unlikely TB	Negative	-2.53		1	Male	Peru
C008	13.36811078	SERPING1	P05155	Unlikely TB	Negative	-2.53		1	Male	Peru
C008	9.420776109	SERPING1	P05155-23-500	Unlikely TB	Negative	-2.53		1	Male	Peru
C008	12.41245219	CFI	P05156	Unlikely TB	Negative	-2.53		1	Male	Peru
C008	11.24751515	F13B	P05160	Unlikely TB	Negative	-2.53		1	Male	Peru
C008	9.167849247	MPO	P05164	Unlikely TB	Negative	-2.53		1	Male	Peru
C008	9.598416558	ICAM1	P05362	Unlikely TB	Negative	-2.53		1	Male	Peru
C008	9.006450958	RPLP0	P05388	Unlikely TB	Negative	-2.53		1	Male	Peru
C008	11.83218017	CLEC3B	P05452	Unlikely TB	Negative	-2.53		1	Male	Peru
C008	12.57503954	CLEC3B	P05452-22-202	Unlikely TB	Negative	-2.53		1	Male	Peru
C008	10.58453604	SERPINA7	P05543	Unlikely TB	Negative	-2.53		1	Male	Peru
C008	12.62834131	SERPIND1	P05546	Unlikely TB	Negative	-2.53		1	Male	Peru
C008	10.13121321	ITGB1	P05556	Unlikely TB	Negative	-2.53		1	Male	Peru
C008	11.49072106	BCHE	P06276	Unlikely TB	Negative	-2.53		1	Male	Peru
C008	9.045283829	IGKV4-1	P06312	Unlikely TB	Negative	-2.53		1	Male	Peru
C008	15.36644931	IGKV4-1	P06312-21-121	Unlikely TB	Negative	-2.53		1	Male	Peru
C008	9.80386115	IGHV4-34	P06331	Unlikely TB	Negative	-2.53		1	Male	Peru
C008	12.71210845	GSN	P06396	Unlikely TB	Negative	-2.53		1	Male	Peru
C008	18.53501963	GSN	P06396-28-782	Unlikely TB	Negative	-2.53		1	Male	Peru
C008	9.085186982	PTMA	P06454	Unlikely TB	Negative	-2.53		1	Male	Peru
C008	9.273268079	ATP5F1B	P06576	Unlikely TB	Negative	-2.53		1	Male	Peru
C008	12.18435061	C2	P06681	Unlikely TB	Negative	-2.53		1	Male	Peru
C008	8.777201807	S100A9	P06702	Unlikely TB	Negative	-2.53		1	Male	Peru
C008	13.57561007	APOA4	P06727	Unlikely TB	Negative	-2.53		1	Male	Peru
C008	8.973759334	APOA4	P06727-21-396	Unlikely TB	Negative	-2.53		1	Male	Peru
C008	10.28110258	ENO1	P06733	Unlikely TB	Negative	-2.53		1	Male	Peru
C008	10.24773501	PYGL	P06737	Unlikely TB	Negative	-2.53		1	Male	Peru
C008	13.03815448	NPM1	P06748	Unlikely TB	Negative	-2.53		1	Male	Peru
C008	10.36676536	TPM3	P06753	Unlikely TB	Negative	-2.53		1	Male	Peru
C008	11.01723633	LDHB	P07195	Unlikely TB	Negative	-2.53		1	Male	Peru
C008	11.54283768	PROS1	P07225	Unlikely TB	Negative	-2.53		1	Male	Peru
C008	9.661760409	P4HB	P07237	Unlikely TB	Negative	-2.53		1	Male	Peru
C008	9.522655351	CSF1R	P07333	Unlikely TB	Negative	-2.53		1	Male	Peru
C008	11.79685576	C8A	P07357	Unlikely TB	Negative	-2.53		1	Male	Peru
C008	12.40466723	C8B	P07358	Unlikely TB	Negative	-2.53		1	Male	Peru
C008	10.51335627	GP1BA	P07359	Unlikely TB	Negative	-2.53		1	Male	Peru
C008	13.28177751	C8G	P07360	Unlikely TB	Negative	-2.53		1	Male	Peru
C008	9.545035054	CAPN1	P07384	Unlikely TB	Negative	-2.53		1	Male	Peru
C008	11.00592318	TUBB	P07437	Unlikely TB	Negative	-2.53		1	Male	Peru
C008	12.48386389	PFN1	P07737	Unlikely TB	Negative	-2.53		1	Male	Peru
C008	9.315230569	BPGM	P07738	Unlikely TB	Negative	-2.53		1	Male	Peru
C008	12.91708153	EPRS1	P07814	Unlikely TB	Negative	-2.53		1	Male	Peru
C008	10.24909723	HSP90AA1	P07900	Unlikely TB	Negative	-2.53		1	Male	Peru
C008	9.120791378	HNRNPC	P07910	Unlikely TB	Negative	-2.53		1	Male	Peru
C008	10.38040263	TPM2	P07951	Unlikely TB	Negative	-2.53		1	Male	Peru
C008	9.502342521	SFTPB	P07988	Unlikely TB	Negative	-2.53		1	Male	Peru
C008	12.29711221	THBS1	P07996	Unlikely TB	Negative	-2.53		1	Male	Peru
C008	12.40332488	THBS1	P07996-19-1170	Unlikely TB	Negative	-2.53		1	Male	Peru
C008	16.91325559	ANXA6	P08133	Unlikely TB	Negative	-2.53		1	Male	Peru
C008	9.282662534	RHOC	P08134	Unlikely TB	Negative	-2.53		1	Male	Peru
C008	14.33518351	SERPINA6	P08185	Unlikely TB	Negative	-2.53		1	Male	Peru
C008	9.064550953	SLC3A2	P08195	Unlikely TB	Negative	-2.53		1	Male	Peru
C008	8.998493549	HSP90AB1	P08238	Unlikely TB	Negative	-2.53		1	Male	Peru
C008	9.483818157	HSP90AB1	P08238-2-724	Unlikely TB	Negative	-2.53		1	Male	Peru
C008	12.70140367	MMP2	P08253	Unlikely TB	Negative	-2.53		1	Male	Peru
C008	9.685720186	SOD3	P08294	Unlikely TB	Negative	-2.53		1	Male	Peru
C008	9.452782917	MGP	P08493	Unlikely TB	Negative	-2.53		1	Male	Peru
C008	11.36487204	ITGA2B	P08514	Unlikely TB	Negative	-2.53		1	Male	Peru
C008	10.09654367	LPA	P08519	Unlikely TB	Negative	-2.53		1	Male	Peru
C008	11.1018178	PLEK	P08567	Unlikely TB	Negative	-2.53		1	Male	Peru
C008	12.02775727	CD14	P08571	Unlikely TB	Negative	-2.53		1	Male	Peru
C008	10.7377475	CD14	P08571-20-367	Unlikely TB	Negative	-2.53		1	Male	Peru
C008	9.821689584	MYL3	P08590	Unlikely TB	Negative	-2.53		1	Male	Peru
C008	12.5477751	CFH	P08603	Unlikely TB	Negative	-2.53		1	Male	Peru
C008	9.113996091	FCGR3A	P08637	Unlikely TB	Negative	-2.53		1	Male	Peru
C008	10.06300827	FCGR3A	P08637-17-254	Unlikely TB	Negative	-2.53		1	Male	Peru
C008	10.41103389	VIM	P08670	Unlikely TB	Negative	-2.53		1	Male	Peru
C008	12.83933618	SERPINF2	P08697	Unlikely TB	Negative	-2.53		1	Male	Peru
C008	17.46838859	SERPINF2	P08697-40-491	Unlikely TB	Negative	-2.53		1	Male	Peru
C008	10.06491932	F7	P08709	Unlikely TB	Negative	-2.53		1	Male	Peru
C008	9.419020392	KRT16	P08779	Unlikely TB	Negative	-2.53		1	Male	Peru
C008	9.772891335	IGFBP1	P08833	Unlikely TB	Negative	-2.53		1	Male	Peru
C008	9.509312082	DBH	P09172	Unlikely TB	Negative	-2.53		1	Male	Peru
C008	11.35627793	GSTP1	P09211	Unlikely TB	Negative	-2.53		1	Male	Peru
C008	8.707582082	LGALS1	P09382	Unlikely TB	Negative	-2.53		1	Male	Peru
C008	9.864669627	SPARC	P09486	Unlikely TB	Negative	-2.53		1	Male	Peru
C008	9.241806679	TPM1	P09493	Unlikely TB	Negative	-2.53		1	Male	Peru
C008	11.74385849	C1S	P09871	Unlikely TB	Negative	-2.53		1	Male	Peru
C008	9.379796876	LTA4H	P09960	Unlikely TB	Negative	-2.53		1	Male	Peru
C008	10.64120558	C4A	P0C0L4	Unlikely TB	Negative	-2.53		1	Male	Peru
C008	12.08377849	C4B	P0C0L5	Unlikely TB	Negative	-2.53		1	Male	Peru
C008	8.802040028	C4B	P0C0L5-757-1446	Unlikely TB	Negative	-2.53		1	Male	Peru
C008	9.322981102	SAA1	P0DJI8	Unlikely TB	Negative	-2.53		1	Male	Peru
C008	9.174999456	SAA2	P0DJI9	Unlikely TB	Negative	-2.53		1	Male	Peru
C008	11.28000513	SAA2	P0DJI9-19-122	Unlikely TB	Negative	-2.53		1	Male	Peru
C008	10.3737338	HSPA1A	P0DMV8	Unlikely TB	Negative	-2.53		1	Male	Peru
C008	9.217767125	HSPA1A	P0DMV8-2-641	Unlikely TB	Negative	-2.53		1	Male	Peru
C008	12.20996539	IGLC2	P0DOY2	Unlikely TB	Negative	-2.53		1	Male	Peru
C008	19.35977404	IGLC2	P0DOY2-1-106	Unlikely TB	Negative	-2.53		1	Male	Peru
C008	9.631273837	IGLC3	P0DOY3	Unlikely TB	Negative	-2.53		1	Male	Peru
C008	8.477824511	IGHV1-8	P0DP01	Unlikely TB	Negative	-2.53		1	Male	Peru
C008	8.750653717	IGHV4-38-2	P0DP08-20-117	Unlikely TB	Negative	-2.53		1	Male	Peru
C008	8.861268599	CALM1	P0DP23	Unlikely TB	Negative	-2.53		1	Male	Peru
C008	9.562007874	IGHV3-38-3	P0DTE1	Unlikely TB	Negative	-2.53		1	Male	Peru
C008	13.68290942	SRGN	P10124	Unlikely TB	Negative	-2.53		1	Male	Peru
C008	9.581555963	TXN	P10599	Unlikely TB	Negative	-2.53		1	Male	Peru
C008	9.619363783	TXN	P10599-2-105	Unlikely TB	Negative	-2.53		1	Male	Peru
C008	9.652535931	CTSA	P10619	Unlikely TB	Negative	-2.53		1	Male	Peru
C008	10.51810598	C7	P10643	Unlikely TB	Negative	-2.53		1	Male	Peru
C008	8.385189841	PRKAR1A	P10644	Unlikely TB	Negative	-2.53		1	Male	Peru
C008	9.884044808	KIT	P10721	Unlikely TB	Negative	-2.53		1	Male	Peru
C008	9.189353232	HSPD1	P10809	Unlikely TB	Negative	-2.53		1	Male	Peru
C008	13.51886544	CLU	P10909	Unlikely TB	Negative	-2.53		1	Male	Peru
C008	12.09743217	CLU	P10909-23-449	Unlikely TB	Negative	-2.53		1	Male	Peru
C008	11.08735729	HSPA5	P11021	Unlikely TB	Negative	-2.53		1	Male	Peru
C008	10.18577022	HSPA8	P11142	Unlikely TB	Negative	-2.53		1	Male	Peru
C008	9.043976297	SLC2A1	P11166	Unlikely TB	Negative	-2.53		1	Male	Peru
C008	10.0089962	SLC2A3	P11169	Unlikely TB	Negative	-2.53		1	Male	Peru
C008	9.650408746	EPB41	P11171	Unlikely TB	Negative	-2.53		1	Male	Peru
C008	10.01255202	MBL2	P11226	Unlikely TB	Negative	-2.53		1	Male	Peru
C008	9.492419684	SPTB	P11277	Unlikely TB	Negative	-2.53		1	Male	Peru
C008	10.61694654	G6PD	P11413	Unlikely TB	Negative	-2.53		1	Male	Peru
C008	9.643131251	MTHFD1	P11586	Unlikely TB	Negative	-2.53		1	Male	Peru
C008	11.54399361	CETP	P11597	Unlikely TB	Negative	-2.53		1	Male	Peru
C008	9.511470018	CETP	P11597-18-493	Unlikely TB	Negative	-2.53		1	Male	Peru
C008	9.417058349	COL6A3	P12111	Unlikely TB	Negative	-2.53		1	Male	Peru
C008	12.10205098	COL6A3	P12111-26-3177	Unlikely TB	Negative	-2.53		1	Male	Peru
C008	9.917553653	SLC25A4	P12235	Unlikely TB	Negative	-2.53		1	Male	Peru
C008	9.823556617	SLC25A6	P12236	Unlikely TB	Negative	-2.53		1	Male	Peru
C008	10.80705252	F5	P12259	Unlikely TB	Negative	-2.53		1	Male	Peru
C008	10.10389025	ACTN1	P12814	Unlikely TB	Negative	-2.53		1	Male	Peru
C008	9.897560079	CDH1	P12830	Unlikely TB	Negative	-2.53		1	Male	Peru
C008	9.285667611	SRC	P12931	Unlikely TB	Negative	-2.53		1	Male	Peru
C008	12.4009429	GP1BB	P13224	Unlikely TB	Negative	-2.53		1	Male	Peru
C008	8.689227537	NCAM1	P13591	Unlikely TB	Negative	-2.53		1	Male	Peru
C008	10.98040665	ICAM2	P13598	Unlikely TB	Negative	-2.53		1	Male	Peru
C008	9.542060402	EEF2	P13639	Unlikely TB	Negative	-2.53		1	Male	Peru
C008	9.364916964	KRT10	P13645	Unlikely TB	Negative	-2.53		1	Male	Peru
C008	9.353839415	KRT5	P13647	Unlikely TB	Negative	-2.53		1	Male	Peru
C008	12.72793991	C6	P13671	Unlikely TB	Negative	-2.53		1	Male	Peru
C008	9.503819682	ALAD	P13716	Unlikely TB	Negative	-2.53		1	Male	Peru
C008	9.615126019	LCP1	P13796	Unlikely TB	Negative	-2.53		1	Male	Peru
C008	9.131662774	APEH	P13798	Unlikely TB	Negative	-2.53		1	Male	Peru
C008	9.357675237	ETFA	P13804	Unlikely TB	Negative	-2.53		1	Male	Peru
C008	9.745709266	SELL	P14151	Unlikely TB	Negative	-2.53		1	Male	Peru
C008	8.844383243	NID1	P14543	Unlikely TB	Negative	-2.53		1	Male	Peru
C008	10.37546746	PKM	P14618	Unlikely TB	Negative	-2.53		1	Male	Peru
C008	9.952301187	HSP90B1	P14625	Unlikely TB	Negative	-2.53		1	Male	Peru
C008	9.332000195	GP9	P14770	Unlikely TB	Negative	-2.53		1	Male	Peru
C008	9.405456541	MMP9	P14780	Unlikely TB	Negative	-2.53		1	Male	Peru
C008	9.256814459	MMP9	P14780-20-93	Unlikely TB	Negative	-2.53		1	Male	Peru
C008	10.06261402	RAC2	P15153	Unlikely TB	Negative	-2.53		1	Male	Peru
C008	11.29780596	CPN1	P15169	Unlikely TB	Negative	-2.53		1	Male	Peru
C008	9.018175681	GSPT1	P15170	Unlikely TB	Negative	-2.53		1	Male	Peru
C008	10.06699053	NME1	P15531	Unlikely TB	Negative	-2.53		1	Male	Peru
C008	10.62764805	IGLL1	P15814	Unlikely TB	Negative	-2.53		1	Male	Peru
C008	10.98499679	CD44	P16070	Unlikely TB	Negative	-2.53		1	Male	Peru
C008	9.185778124	ANK1	P16157	Unlikely TB	Negative	-2.53		1	Male	Peru
C008	8.553937605	GLB1	P16278	Unlikely TB	Negative	-2.53		1	Male	Peru
C008	9.174514916	PECAM1	P16284	Unlikely TB	Negative	-2.53		1	Male	Peru
C008	9.259133209	EPB42	P16452	Unlikely TB	Negative	-2.53		1	Male	Peru
C008	9.853450832	ATP2A2	P16615	Unlikely TB	Negative	-2.53		1	Male	Peru
C008	12.33859806	CD36	P16671	Unlikely TB	Negative	-2.53		1	Male	Peru
C008	9.898520068	FAH	P16930	Unlikely TB	Negative	-2.53		1	Male	Peru
C008	8.523307303	GOT1	P17174	Unlikely TB	Negative	-2.53		1	Male	Peru
C008	9.604438934	ITGA2	P17301	Unlikely TB	Negative	-2.53		1	Male	Peru
C008	12.14051173	IGFBP3	P17936	Unlikely TB	Negative	-2.53		1	Male	Peru
C008	9.459782775	PSMC3	P17980	Unlikely TB	Negative	-2.53		1	Male	Peru
C008	9.580186927	TCP1	P17987	Unlikely TB	Negative	-2.53		1	Male	Peru
C008	9.187954147	ALOX12	P18054	Unlikely TB	Negative	-2.53		1	Male	Peru
C008	10.97264168	VCL	P18206	Unlikely TB	Negative	-2.53		1	Male	Peru
C008	12.05886375	LBP	P18428	Unlikely TB	Negative	-2.53		1	Male	Peru
C008	10.3066315	PGAM1	P18669	Unlikely TB	Negative	-2.53		1	Male	Peru
C008	9.930212345	SDC1	P18827	Unlikely TB	Negative	-2.53		1	Male	Peru
C008	9.202401575	GNAZ	P19086	Unlikely TB	Negative	-2.53		1	Male	Peru
C008	10.37009473	VCAM1	P19320	Unlikely TB	Negative	-2.53		1	Male	Peru
C008	9.025516218	HK1	P19367	Unlikely TB	Negative	-2.53		1	Male	Peru
C008	11.36885819	ORM2	P19652	Unlikely TB	Negative	-2.53		1	Male	Peru
C008	11.47211511	ORM2	P19652-19-201	Unlikely TB	Negative	-2.53		1	Male	Peru
C008	12.04014253	ITIH2	P19823	Unlikely TB	Negative	-2.53		1	Male	Peru
C008	12.88769411	ITIH1	P19827	Unlikely TB	Negative	-2.53		1	Male	Peru
C008	9.581738145	RAB6A	P20340	Unlikely TB	Negative	-2.53		1	Male	Peru
C008	9.860305387	PSMB1	P20618	Unlikely TB	Negative	-2.53		1	Male	Peru
C008	9.918734018	PZP	P20742	Unlikely TB	Negative	-2.53		1	Male	Peru
C008	12.2574065	C4BPB	P20851	Unlikely TB	Negative	-2.53		1	Male	Peru
C008	13.89711862	COL5A1	P20908	Unlikely TB	Negative	-2.53		1	Male	Peru
C008	11.17313871	CSRP1	P21291	Unlikely TB	Negative	-2.53		1	Male	Peru
C008	11.41375327	FLNA	P21333	Unlikely TB	Negative	-2.53		1	Male	Peru
C008	11.0908366	CD9	P21926-2-228	Unlikely TB	Negative	-2.53		1	Male	Peru
C008	8.528505258	COMT	P21964	Unlikely TB	Negative	-2.53		1	Male	Peru
C008	9.119101964	TGM2	P21980	Unlikely TB	Negative	-2.53		1	Male	Peru
C008	11.88281186	TNXB	P22105	Unlikely TB	Negative	-2.53		1	Male	Peru
C008	9.642968468	PAICS	P22234	Unlikely TB	Negative	-2.53		1	Male	Peru
C008	8.771872388	UBA1	P22314	Unlikely TB	Negative	-2.53		1	Male	Peru
C008	12.64048971	GPX3	P22352	Unlikely TB	Negative	-2.53		1	Male	Peru
C008	9.395975507	NME2	P22392	Unlikely TB	Negative	-2.53		1	Male	Peru
C008	9.277324784	HNRNPA2B1	P22626	Unlikely TB	Negative	-2.53		1	Male	Peru
C008	12.63047482	CPN2	P22792	Unlikely TB	Negative	-2.53		1	Male	Peru
C008	12.14901263	PROZ	P22891	Unlikely TB	Negative	-2.53		1	Male	Peru
C008	9.644307661	MRC1	P22897	Unlikely TB	Negative	-2.53		1	Male	Peru
C008	8.950615647	IGHV1-2	P23083	Unlikely TB	Negative	-2.53		1	Male	Peru
C008	11.32726503	FBLN1	P23142	Unlikely TB	Negative	-2.53		1	Male	Peru
C008	11.80266931	FBLN1	P23142-30-703	Unlikely TB	Negative	-2.53		1	Male	Peru
C008	12.33972123	TCEA1	P23193	Unlikely TB	Negative	-2.53		1	Male	Peru
C008	9.194051004	ITGA6	P23229	Unlikely TB	Negative	-2.53		1	Male	Peru
C008	9.303901148	PPIB	P23284	Unlikely TB	Negative	-2.53		1	Male	Peru
C008	8.854256844	WARS1	P23381	Unlikely TB	Negative	-2.53		1	Male	Peru
C008	10.55983688	PTPRG	P23470	Unlikely TB	Negative	-2.53		1	Male	Peru
C008	9.545643137	AHCY	P23526	Unlikely TB	Negative	-2.53		1	Male	Peru
C008	10.94053356	CFL1	P23528	Unlikely TB	Negative	-2.53		1	Male	Peru
C008	9.662412582	PRTN3	P24158	Unlikely TB	Negative	-2.53		1	Male	Peru
C008	9.350116905	EEF1B2	P24534	Unlikely TB	Negative	-2.53		1	Male	Peru
C008	8.833684873	TBXAS1	P24557	Unlikely TB	Negative	-2.53		1	Male	Peru
C008	10.96731906	IGFBP6	P24592	Unlikely TB	Negative	-2.53		1	Male	Peru
C008	12.16483919	IGFBP5	P24593	Unlikely TB	Negative	-2.53		1	Male	Peru
C008	10.91858851	TNC	P24821	Unlikely TB	Negative	-2.53		1	Male	Peru
C008	10.64917815	MYL9	P24844	Unlikely TB	Negative	-2.53		1	Male	Peru
C008	9.775529016	AZGP1	P25311	Unlikely TB	Negative	-2.53		1	Male	Peru
C008	9.024514574	ATP5F1A	P25705	Unlikely TB	Negative	-2.53		1	Male	Peru
C008	9.336723764	PSMA1	P25786	Unlikely TB	Negative	-2.53		1	Male	Peru
C008	10.49001829	PSMA2	P25787	Unlikely TB	Negative	-2.53		1	Male	Peru
C008	9.747795957	PSMA3	P25788	Unlikely TB	Negative	-2.53		1	Male	Peru
C008	9.685467498	MSN	P26038	Unlikely TB	Negative	-2.53		1	Male	Peru
C008	11.66953727	S100A4	P26447	Unlikely TB	Negative	-2.53		1	Male	Peru
C008	11.63053981	EEF1G	P26641	Unlikely TB	Negative	-2.53		1	Male	Peru
C008	10.98848252	MST1	P26927	Unlikely TB	Negative	-2.53		1	Male	Peru
C008	10.64938861	STOM	P27105	Unlikely TB	Negative	-2.53		1	Male	Peru
C008	15.17859426	PON1	P27169	Unlikely TB	Negative	-2.53		1	Male	Peru
C008	9.369529255	YWHAQ	P27348	Unlikely TB	Negative	-2.53		1	Male	Peru
C008	10.00239589	CALR	P27797	Unlikely TB	Negative	-2.53		1	Male	Peru
C008	8.644370501	CANX	P27824	Unlikely TB	Negative	-2.53		1	Male	Peru
C008	9.927150475	CFP	P27918	Unlikely TB	Negative	-2.53		1	Male	Peru
C008	9.216225852	PSMA5	P28066	Unlikely TB	Negative	-2.53		1	Male	Peru
C008	10.59532117	PTPN6	P29350	Unlikely TB	Negative	-2.53		1	Male	Peru
C008	9.039015929	TKT	P29401	Unlikely TB	Negative	-2.53		1	Male	Peru
C008	9.578421369	SERPINA4	P29622	Unlikely TB	Negative	-2.53		1	Male	Peru
C008	9.815900681	EEF1D	P29692	Unlikely TB	Negative	-2.53		1	Male	Peru
C008	10.49645413	PRDX6	P30041	Unlikely TB	Negative	-2.53		1	Male	Peru
C008	10.31112693	BLVRB	P30043	Unlikely TB	Negative	-2.53		1	Male	Peru
C008	10.07372219	PRDX5	P30044	Unlikely TB	Negative	-2.53		1	Male	Peru
C008	9.15541014	PRDX3	P30048	Unlikely TB	Negative	-2.53		1	Male	Peru
C008	9.559553107	PEBP1	P30086	Unlikely TB	Negative	-2.53		1	Male	Peru
C008	10.51992052	PDIA3	P30101	Unlikely TB	Negative	-2.53		1	Male	Peru
C008	9.779470289	PPP2R1A	P30153	Unlikely TB	Negative	-2.53		1	Male	Peru
C008	9.962415617	SERPINB1	P30740	Unlikely TB	Negative	-2.53		1	Male	Peru
C008	10.17265605	SERPINB1	P30740-1-379	Unlikely TB	Negative	-2.53		1	Male	Peru
C008	10.30246759	CPS1	P31327	Unlikely TB	Negative	-2.53		1	Male	Peru
C008	9.073997282	ATIC	P31939	Unlikely TB	Negative	-2.53		1	Male	Peru
C008	11.67544614	YWHAB	P31946	Unlikely TB	Negative	-2.53		1	Male	Peru
C008	9.988637184	STIP1	P31948	Unlikely TB	Negative	-2.53		1	Male	Peru
C008	9.557253735	PRDX2	P32119	Unlikely TB	Negative	-2.53		1	Male	Peru
C008	10.82372338	CDH5	P33151	Unlikely TB	Negative	-2.53		1	Male	Peru
C008	11.86718494	KIF5B	P33176	Unlikely TB	Negative	-2.53		1	Male	Peru
C008	10.71707285	MAN1A1	P33908	Unlikely TB	Negative	-2.53		1	Male	Peru
C008	8.777575075	HSPA4	P34932	Unlikely TB	Negative	-2.53		1	Male	Peru
C008	9.274317451	PRSS3	P35030	Unlikely TB	Negative	-2.53		1	Male	Peru
C008	9.016047056	PHB	P35232	Unlikely TB	Negative	-2.53		1	Male	Peru
C008	10.08883982	THBS4	P35443	Unlikely TB	Negative	-2.53		1	Male	Peru
C008	9.307075116	KRT9	P35527	Unlikely TB	Negative	-2.53		1	Male	Peru
C008	12.42007194	SAA4	P35542	Unlikely TB	Negative	-2.53		1	Male	Peru
C008	11.09183207	MYH9	P35579	Unlikely TB	Negative	-2.53		1	Male	Peru
C008	10.20192055	COPB2	P35606	Unlikely TB	Negative	-2.53		1	Male	Peru
C008	10.88175248	BSG	P35613	Unlikely TB	Negative	-2.53		1	Male	Peru
C008	13.32152182	IGFALS	P35858	Unlikely TB	Negative	-2.53		1	Male	Peru
C008	9.493172865	KRT2	P35908	Unlikely TB	Negative	-2.53		1	Male	Peru
C008	14.58176136	ATP5F1C	P36542	Unlikely TB	Negative	-2.53		1	Male	Peru
C008	12.45378769	SERPINF1	P36955	Unlikely TB	Negative	-2.53		1	Male	Peru
C008	12.28663235	CFHR2	P36980	Unlikely TB	Negative	-2.53		1	Male	Peru
C008	9.728866247	HPCAL1	P37235	Unlikely TB	Negative	-2.53		1	Male	Peru
C008	11.2956309	TAGLN2	P37802	Unlikely TB	Negative	-2.53		1	Male	Peru
C008	9.313590262	TALDO1	P37837	Unlikely TB	Negative	-2.53		1	Male	Peru
C008	9.48298925	SNCA	P37840-1-140	Unlikely TB	Negative	-2.53		1	Male	Peru
C008	9.062491383	HSPA9	P38646	Unlikely TB	Negative	-2.53		1	Male	Peru
C008	8.953026022	DDOST	P39656	Unlikely TB	Negative	-2.53		1	Male	Peru
C008	10.57143144	GP5	P40197	Unlikely TB	Negative	-2.53		1	Male	Peru
C008	8.858178927	CCT6A	P40227	Unlikely TB	Negative	-2.53		1	Male	Peru
C008	9.863928422	MDH1	P40925	Unlikely TB	Negative	-2.53		1	Male	Peru
C008	9.877378659	MDH2	P40926	Unlikely TB	Negative	-2.53		1	Male	Peru
C008	9.705504685	EIF2S3	P41091	Unlikely TB	Negative	-2.53		1	Male	Peru
C008	9.980895411	PTGDS	P41222	Unlikely TB	Negative	-2.53		1	Male	Peru
C008	10.50855058	ACTR1B	P42025	Unlikely TB	Negative	-2.53		1	Male	Peru
C008	9.476480401	PRCP	P42785	Unlikely TB	Negative	-2.53		1	Male	Peru
C008	10.41604384	MCAM	P43121	Unlikely TB	Negative	-2.53		1	Male	Peru
C008	12.19268206	BTD	P43251	Unlikely TB	Negative	-2.53		1	Male	Peru
C008	8.909867255	GPD2	P43304	Unlikely TB	Negative	-2.53		1	Male	Peru
C008	11.71861467	AFM	P43652	Unlikely TB	Negative	-2.53		1	Male	Peru
C008	9.530275891	AFM	P43652-22-599	Unlikely TB	Negative	-2.53		1	Male	Peru
C008	9.185977847	USP5	P45974	Unlikely TB	Negative	-2.53		1	Male	Peru
C008	8.83882612	CAPZA2	P47755	Unlikely TB	Negative	-2.53		1	Male	Peru
C008	9.683534398	CAPZB	P47756	Unlikely TB	Negative	-2.53		1	Male	Peru
C008	9.663380284	LIMS1	P48059	Unlikely TB	Negative	-2.53		1	Male	Peru
C008	9.528076414	ME1	P48163	Unlikely TB	Negative	-2.53		1	Male	Peru
C008	9.452022646	ARCN1	P48444	Unlikely TB	Negative	-2.53		1	Male	Peru
C008	9.031206258	CCT5	P48643	Unlikely TB	Negative	-2.53		1	Male	Peru
C008	11.49877737	IDH2	P48735	Unlikely TB	Negative	-2.53		1	Male	Peru
C008	10.51605236	MASP1	P48740	Unlikely TB	Negative	-2.53		1	Male	Peru
C008	9.472379718	CCT3	P49368	Unlikely TB	Negative	-2.53		1	Male	Peru
C008	8.207983587	TUFM	P49411	Unlikely TB	Negative	-2.53		1	Male	Peru
C008	9.644721077	PSMB3	P49720	Unlikely TB	Negative	-2.53		1	Male	Peru
C008	9.686670703	PSMB2	P49721	Unlikely TB	Negative	-2.53		1	Male	Peru
C008	9.886245642	COMP	P49747	Unlikely TB	Negative	-2.53		1	Male	Peru
C008	9.634378199	TMED10	P49755	Unlikely TB	Negative	-2.53		1	Male	Peru
C008	11.35912754	SELENOP	P49908	Unlikely TB	Negative	-2.53		1	Male	Peru
C008	12.08117663	CAMP	P49913	Unlikely TB	Negative	-2.53		1	Male	Peru
C008	9.390686347	GDI2	P50395	Unlikely TB	Negative	-2.53		1	Male	Peru
C008	8.997914283	VASP	P50552	Unlikely TB	Negative	-2.53		1	Male	Peru
C008	9.539232737	CCT8	P50990	Unlikely TB	Negative	-2.53		1	Male	Peru
C008	9.584006499	CCT4	P50991	Unlikely TB	Negative	-2.53		1	Male	Peru
C008	9.324043506	RAB5C	P51148	Unlikely TB	Negative	-2.53		1	Male	Peru
C008	10.35622045	RAB7A	P51149	Unlikely TB	Negative	-2.53		1	Male	Peru
C008	7.215923252	SSR4	P51571	Unlikely TB	Negative	-2.53		1	Male	Peru
C008	10.30787032	ALDH3A2	P51648	Unlikely TB	Negative	-2.53		1	Male	Peru
C008	14.17283459	LUM	P51884	Unlikely TB	Negative	-2.53		1	Male	Peru
C008	9.248560467	LUM	P51884-19-338	Unlikely TB	Negative	-2.53		1	Male	Peru
C008	9.886215773	ARHGDIA	P52565	Unlikely TB	Negative	-2.53		1	Male	Peru
C008	9.474223977	CAPZA1	P52907	Unlikely TB	Negative	-2.53		1	Male	Peru
C008	9.673234422	ACLY	P53396	Unlikely TB	Negative	-2.53		1	Male	Peru
C008	9.184248868	COPB1	P53618	Unlikely TB	Negative	-2.53		1	Male	Peru
C008	9.514547454	COPA	P53621	Unlikely TB	Negative	-2.53		1	Male	Peru
C008	9.696234265	RAD23B	P54727	Unlikely TB	Negative	-2.53		1	Male	Peru
C008	9.818008712	AK2	P54819	Unlikely TB	Negative	-2.53		1	Male	Peru
C008	8.924205122	NAPA	P54920	Unlikely TB	Negative	-2.53		1	Male	Peru
C008	9.25197921	EIF5	P55010	Unlikely TB	Negative	-2.53		1	Male	Peru
C008	12.00452624	APOC4	P55056	Unlikely TB	Negative	-2.53		1	Male	Peru
C008	11.45148648	PLTP	P55058	Unlikely TB	Negative	-2.53		1	Male	Peru
C008	9.392790382	PLTP	P55058-18-493	Unlikely TB	Negative	-2.53		1	Male	Peru
C008	10.29329869	VCP	P55072	Unlikely TB	Negative	-2.53		1	Male	Peru
C008	10.67879305	NAP1L1	P55209	Unlikely TB	Negative	-2.53		1	Male	Peru
C008	10.94723531	CDH13	P55290	Unlikely TB	Negative	-2.53		1	Male	Peru
C008	9.303118304	NPEPPS	P55786	Unlikely TB	Negative	-2.53		1	Male	Peru
C008	10.1259725	MARS1	P56192	Unlikely TB	Negative	-2.53		1	Male	Peru
C008	11.45131125	ANTXR2	P58335	Unlikely TB	Negative	-2.53		1	Male	Peru
C008	9.717135573	MTPN	P58546	Unlikely TB	Negative	-2.53		1	Male	Peru
C008	11.36329397	MYL6	P60660	Unlikely TB	Negative	-2.53		1	Male	Peru
C008	12.47120965	ACTB	P60709	Unlikely TB	Negative	-2.53		1	Male	Peru
C008	10.88113423	EIF4A1	P60842	Unlikely TB	Negative	-2.53		1	Male	Peru
C008	9.747234793	PSMA6	P60900	Unlikely TB	Negative	-2.53		1	Male	Peru
C008	11.23994694	CDC42	P60953	Unlikely TB	Negative	-2.53		1	Male	Peru
C008	9.267262945	DSTN	P60981	Unlikely TB	Negative	-2.53		1	Male	Peru
C008	9.46825167	KRTDAP	P60985	Unlikely TB	Negative	-2.53		1	Male	Peru
C008	12.93871884	RAB8A	P61006	Unlikely TB	Negative	-2.53		1	Male	Peru
C008	9.232455119	RAB5B	P61020	Unlikely TB	Negative	-2.53		1	Male	Peru
C008	13.37264237	RAB10	P61026	Unlikely TB	Negative	-2.53		1	Male	Peru
C008	11.55386582	UBE2N	P61088	Unlikely TB	Negative	-2.53		1	Male	Peru
C008	9.058932967	RAB14	P61106	Unlikely TB	Negative	-2.53		1	Male	Peru
C008	9.342413182	ACTR3	P61158	Unlikely TB	Negative	-2.53		1	Male	Peru
C008	9.259264318	ACTR2	P61160	Unlikely TB	Negative	-2.53		1	Male	Peru
C008	8.917441791	ACTR1A	P61163	Unlikely TB	Negative	-2.53		1	Male	Peru
C008	10.01029861	ARF3	P61204	Unlikely TB	Negative	-2.53		1	Male	Peru
C008	11.35091589	RAP1B	P61224	Unlikely TB	Negative	-2.53		1	Male	Peru
C008	10.85240454	RAP2B	P61225	Unlikely TB	Negative	-2.53		1	Male	Peru
C008	9.793260439	HSPE1	P61604	Unlikely TB	Negative	-2.53		1	Male	Peru
C008	14.63897457	LYZ	P61626-19-148	Unlikely TB	Negative	-2.53		1	Male	Peru
C008	8.293249523	B2M	P61769	Unlikely TB	Negative	-2.53		1	Male	Peru
C008	8.890394126	B2M	P61769-21-119	Unlikely TB	Negative	-2.53		1	Male	Peru
C008	9.432684767	HNRNPK	P61978	Unlikely TB	Negative	-2.53		1	Male	Peru
C008	11.79940013	YWHAG	P61981	Unlikely TB	Negative	-2.53		1	Male	Peru
C008	9.472242083	YWHAE	P62258	Unlikely TB	Negative	-2.53		1	Male	Peru
C008	9.679900952	RPS13	P62277	Unlikely TB	Negative	-2.53		1	Male	Peru
C008	12.23708281	TMSB4X	P62328	Unlikely TB	Negative	-2.53		1	Male	Peru
C008	8.890286731	PSMC6	P62333	Unlikely TB	Negative	-2.53		1	Male	Peru
C008	9.426906283	RPS6	P62753	Unlikely TB	Negative	-2.53		1	Male	Peru
C008	10.57637125	H4C1	P62805	Unlikely TB	Negative	-2.53		1	Male	Peru
C008	8.758240865	RAB1A	P62820	Unlikely TB	Negative	-2.53		1	Male	Peru
C008	9.549816693	RAN	P62826	Unlikely TB	Negative	-2.53		1	Male	Peru
C008	8.791647857	GNB1	P62873	Unlikely TB	Negative	-2.53		1	Male	Peru
C008	9.597321631	RPL10A	P62906	Unlikely TB	Negative	-2.53		1	Male	Peru
C008	8.567628405	PPIA	P62937	Unlikely TB	Negative	-2.53		1	Male	Peru
C008	10.2064879	PPIA	P62937-1-165	Unlikely TB	Negative	-2.53		1	Male	Peru
C008	11.96254529	RPS27A	P62979	Unlikely TB	Negative	-2.53		1	Male	Peru
C008	9.234779893	AP2B1	P63010	Unlikely TB	Negative	-2.53		1	Male	Peru
C008	10.38248963	YWHAZ	P63104	Unlikely TB	Negative	-2.53		1	Male	Peru
C008	10.03625243	EIF5A	P63241	Unlikely TB	Negative	-2.53		1	Male	Peru
C008	9.963562298	ACTG1	P63261	Unlikely TB	Negative	-2.53		1	Male	Peru
C008	10.26341041	TPM4	P67936	Unlikely TB	Negative	-2.53		1	Male	Peru
C008	13.23752071	ACTC1	P68032	Unlikely TB	Negative	-2.53		1	Male	Peru
C008	9.584850307	EEF1A1	P68104	Unlikely TB	Negative	-2.53		1	Male	Peru
C008	12.67756699	TUBA1B	P68363	Unlikely TB	Negative	-2.53		1	Male	Peru
C008	12.69158552	TUBA4A	P68366	Unlikely TB	Negative	-2.53		1	Male	Peru
C008	10.55540292	TUBB4B	P68371	Unlikely TB	Negative	-2.53		1	Male	Peru
C008	10.85291376	HBB	P68871	Unlikely TB	Negative	-2.53		1	Male	Peru
C008	9.290577889	HBG2	P69892	Unlikely TB	Negative	-2.53		1	Male	Peru
C008	11.35296815	HBA1	P69905	Unlikely TB	Negative	-2.53		1	Male	Peru
C008	9.2418454	CCT2	P78371	Unlikely TB	Negative	-2.53		1	Male	Peru
C008	10.8191336	GSTO1	P78417	Unlikely TB	Negative	-2.53		1	Male	Peru
C008	12.57306913	GPLD1	P80108	Unlikely TB	Negative	-2.53		1	Male	Peru
C008	9.586630777	S100A12	P80511	Unlikely TB	Negative	-2.53		1	Male	Peru
C008	11.97757765	IGLV3-21	P80748	Unlikely TB	Negative	-2.53		1	Male	Peru
C008	9.654962203	HSPG2	P98160	Unlikely TB	Negative	-2.53		1	Male	Peru
C008	11.58304685	CYCS	P99999	Unlikely TB	Negative	-2.53		1	Male	Peru
C008	9.736758397	Rv3404c	P9WKZ3	Unlikely TB	Negative	-2.53		1	Male	Peru
C008	10.60155891	atpA	P9WPU7	Unlikely TB	Negative	-2.53		1	Male	Peru
C008	9.980875196	MPP1	Q00013	Unlikely TB	Negative	-2.53		1	Male	Peru
C008	9.78010588	CLTC	Q00610	Unlikely TB	Negative	-2.53		1	Male	Peru
C008	10.07919721	CAP1	Q01518	Unlikely TB	Negative	-2.53		1	Male	Peru
C008	9.068354772	PFKP	Q01813	Unlikely TB	Negative	-2.53		1	Male	Peru
C008	8.87629049	GUCY1B1	Q02153	Unlikely TB	Negative	-2.53		1	Male	Peru
C008	10.15938308	PLGLB1	Q02325	Unlikely TB	Negative	-2.53		1	Male	Peru
C008	10.08056186	NUCB1	Q02818	Unlikely TB	Negative	-2.53		1	Male	Peru
C008	9.764291875	CFHR3	Q02985	Unlikely TB	Negative	-2.53		1	Male	Peru
C008	8.965382642	CFHR1	Q03591	Unlikely TB	Negative	-2.53		1	Male	Peru
C008	11.40435448	HGFAC	Q04756	Unlikely TB	Negative	-2.53		1	Male	Peru
C008	9.156376538	GLO1	Q04760	Unlikely TB	Negative	-2.53		1	Male	Peru
C008	8.93497099	YWHAH	Q04917	Unlikely TB	Negative	-2.53		1	Male	Peru
C008	8.544456094	PRKCD	Q05655	Unlikely TB	Negative	-2.53		1	Male	Peru
C008	11.35301394	CALD1	Q05682	Unlikely TB	Negative	-2.53		1	Male	Peru
C008	11.94488174	ITIH3	Q06033	Unlikely TB	Negative	-2.53		1	Male	Peru
C008	9.577661209	ITIH3	Q06033-35-651	Unlikely TB	Negative	-2.53		1	Male	Peru
C008	9.608981799	PSME1	Q06323	Unlikely TB	Negative	-2.53		1	Male	Peru
C008	8.991425774	FMOD	Q06828	Unlikely TB	Negative	-2.53		1	Male	Peru
C008	9.772545934	PRDX1	Q06830	Unlikely TB	Negative	-2.53		1	Male	Peru
C008	9.388801744	KLC1	Q07866	Unlikely TB	Negative	-2.53		1	Male	Peru
C008	9.943102779	LRP1	Q07954	Unlikely TB	Negative	-2.53		1	Male	Peru
C008	11.79785871	LGALS3BP	Q08380	Unlikely TB	Negative	-2.53		1	Male	Peru
C008	10.04090092	FGL1	Q08830	Unlikely TB	Negative	-2.53		1	Male	Peru
C008	9.304780131	nrp	Q10896	Unlikely TB	Negative	-2.53		1	Male	Peru
C008	11.2612927	EFEMP1	Q12805	Unlikely TB	Negative	-2.53		1	Male	Peru
C008	12.02952048	EFEMP1	Q12805-18-493	Unlikely TB	Negative	-2.53		1	Male	Peru
C008	9.411775939	CNTN1	Q12860	Unlikely TB	Negative	-2.53		1	Male	Peru
C008	9.533825271	SPP2	Q13103	Unlikely TB	Negative	-2.53		1	Male	Peru
C008	10.7506151	MMRN1	Q13201	Unlikely TB	Negative	-2.53		1	Male	Peru
C008	9.470026783	SELENBP1	Q13228	Unlikely TB	Negative	-2.53		1	Male	Peru
C008	12.93693518	SEMA3F	Q13275	Unlikely TB	Negative	-2.53		1	Male	Peru
C008	11.86168556	ILK	Q13418	Unlikely TB	Negative	-2.53		1	Male	Peru
C008	9.986054357	DCTN2	Q13561	Unlikely TB	Negative	-2.53		1	Male	Peru
C008	14.15337037	IQGAP2	Q13576	Unlikely TB	Negative	-2.53		1	Male	Peru
C008	8.831212936	STIM1	Q13586	Unlikely TB	Negative	-2.53		1	Male	Peru
C008	10.03821753	FHL1	Q13642	Unlikely TB	Negative	-2.53		1	Male	Peru
C008	11.99736354	APOF	Q13790	Unlikely TB	Negative	-2.53		1	Male	Peru
C008	10.10650485	ENPP2	Q13822	Unlikely TB	Negative	-2.53		1	Male	Peru
C008	9.148483422	DSG2	Q14126	Unlikely TB	Negative	-2.53		1	Male	Peru
C008	8.926846377	SEPTIN6	Q14141	Unlikely TB	Negative	-2.53		1	Male	Peru
C008	9.254742742	DCTN1	Q14203	Unlikely TB	Negative	-2.53		1	Male	Peru
C008	8.761769354	DYNC1H1	Q14204	Unlikely TB	Negative	-2.53		1	Male	Peru
C008	11.98462418	CTTN	Q14247	Unlikely TB	Negative	-2.53		1	Male	Peru
C008	8.95454732	FLOT2	Q14254	Unlikely TB	Negative	-2.53		1	Male	Peru
C008	8.776990028	FGL2	Q14314	Unlikely TB	Negative	-2.53		1	Male	Peru
C008	10.68947703	SPARCL1	Q14515	Unlikely TB	Negative	-2.53		1	Male	Peru
C008	10.96310695	HABP2	Q14520	Unlikely TB	Negative	-2.53		1	Male	Peru
C008	13.10206476	ITIH4	Q14624	Unlikely TB	Negative	-2.53		1	Male	Peru
C008	11.80594881	ITIH4	Q14624-29-661	Unlikely TB	Negative	-2.53		1	Male	Peru
C008	9.128792389	ITIH4	Q14624-689-930	Unlikely TB	Negative	-2.53		1	Male	Peru
C008	11.09407362	GANAB	Q14697	Unlikely TB	Negative	-2.53		1	Male	Peru
C008	9.743325729	LTBP1	Q14766	Unlikely TB	Negative	-2.53		1	Male	Peru
C008	8.989226804	KPNB1	Q14974	Unlikely TB	Negative	-2.53		1	Male	Peru
C008	10.08822082	SEPTIN2	Q15019	Unlikely TB	Negative	-2.53		1	Male	Peru
C008	10.37474142	POSTN	Q15063	Unlikely TB	Negative	-2.53		1	Male	Peru
C008	10.4369845	PDIA6	Q15084	Unlikely TB	Negative	-2.53		1	Male	Peru
C008	9.618642404	PCOLCE	Q15113	Unlikely TB	Negative	-2.53		1	Male	Peru
C008	11.41360021	PON3	Q15166	Unlikely TB	Negative	-2.53		1	Male	Peru
C008	9.426796891	PCBP1	Q15365	Unlikely TB	Negative	-2.53		1	Male	Peru
C008	9.472436106	PCBP2	Q15366	Unlikely TB	Negative	-2.53		1	Male	Peru
C008	11.0321516	RSU1	Q15404	Unlikely TB	Negative	-2.53		1	Male	Peru
C008	11.3143138	FCN2	Q15485	Unlikely TB	Negative	-2.53		1	Male	Peru
C008	9.368581118	TGFBI	Q15582	Unlikely TB	Negative	-2.53		1	Male	Peru
C008	9.749560384	MAPRE1	Q15691	Unlikely TB	Negative	-2.53		1	Male	Peru
C008	8.202762516	CD226	Q15762	Unlikely TB	Negative	-2.53		1	Male	Peru
C008	9.478645821	STXBP2	Q15833	Unlikely TB	Negative	-2.53		1	Male	Peru
C008	11.12833993	ZYX	Q15942	Unlikely TB	Negative	-2.53		1	Male	Peru
C008	8.626469777	SEPTIN7	Q16181	Unlikely TB	Negative	-2.53		1	Male	Peru
C008	11.65175312	ECM1	Q16610	Unlikely TB	Negative	-2.53		1	Male	Peru
C008	9.955632869	DBN1	Q16643	Unlikely TB	Negative	-2.53		1	Male	Peru
C008	10.34298413	MAN2A1	Q16706	Unlikely TB	Negative	-2.53		1	Male	Peru
C008	9.342241931	AOC3	Q16853	Unlikely TB	Negative	-2.53		1	Male	Peru
C008	9.625826403	IMMT	Q16891	Unlikely TB	Negative	-2.53		1	Male	Peru
C008	9.538470804	INF2	Q27J81	Unlikely TB	Negative	-2.53		1	Male	Peru
C008	9.696437155	DDI2	Q5TDH0	Unlikely TB	Negative	-2.53		1	Male	Peru
C008	14.28076473	ZFYVE26	Q68DK2	Unlikely TB	Negative	-2.53		1	Male	Peru
C008	10.08299286	VASN	Q6EMK4	Unlikely TB	Negative	-2.53		1	Male	Peru
C008	13.9978428	VASN	Q6EMK4-24-673	Unlikely TB	Negative	-2.53		1	Male	Peru
C008	9.542066571	LAIR1	Q6GTX8	Unlikely TB	Negative	-2.53		1	Male	Peru
C008	9.03668061	LAMTOR1	Q6IAA8	Unlikely TB	Negative	-2.53		1	Male	Peru
C008	9.605013463	TWF2	Q6IBS0	Unlikely TB	Negative	-2.53		1	Male	Peru
C008	18.95146196	FAHD1	Q6P587	Unlikely TB	Negative	-2.53		1	Male	Peru
C008	11.74696238	PLXDC2	Q6UX71	Unlikely TB	Negative	-2.53		1	Male	Peru
C008	12.64685896	PI16	Q6UXB8	Unlikely TB	Negative	-2.53		1	Male	Peru
C008	9.998852034	CD109	Q6YHK3	Unlikely TB	Negative	-2.53		1	Male	Peru
C008	8.714093991	UNC13D	Q70J99	Unlikely TB	Negative	-2.53		1	Male	Peru
C008	13.16636234	TUBA1A	Q71U36	Unlikely TB	Negative	-2.53		1	Male	Peru
C008	11.02549085	ADAMTS13	Q76LX8	Unlikely TB	Negative	-2.53		1	Male	Peru
C008	8.567113149	DOK3	Q7L591	Unlikely TB	Negative	-2.53		1	Male	Peru
C008	8.924490972	ABI3BP	Q7Z7G0	Unlikely TB	Negative	-2.53		1	Male	Peru
C008	8.925444895	MEGF8	Q7Z7M0	Unlikely TB	Negative	-2.53		1	Male	Peru
C008	8.515141347	SERPINA11	Q86U17	Unlikely TB	Negative	-2.53		1	Male	Peru
C008	9.601732981	OAF	Q86UD1	Unlikely TB	Negative	-2.53		1	Male	Peru
C008	10.83853408	FERMT3	Q86UX7	Unlikely TB	Negative	-2.53		1	Male	Peru
C008	10.10993881	CD163	Q86VB7	Unlikely TB	Negative	-2.53		1	Male	Peru
C008	9.419798941	CAND1	Q86VP6	Unlikely TB	Negative	-2.53		1	Male	Peru
C008	11.56776384	TREML1	Q86YW5	Unlikely TB	Negative	-2.53		1	Male	Peru
C008	8.869463998	LILRA3	Q8N6C8	Unlikely TB	Negative	-2.53		1	Male	Peru
C008	9.601117622	GOLM1	Q8NBJ4	Unlikely TB	Negative	-2.53		1	Male	Peru
C008	9.632366669	PCYOX1L	Q8NBM8	Unlikely TB	Negative	-2.53		1	Male	Peru
C008	10.56170384	PCSK9	Q8NBP7	Unlikely TB	Negative	-2.53		1	Male	Peru
C008	9.756559839	TXNDC5	Q8NBS9	Unlikely TB	Negative	-2.53		1	Male	Peru
C008	11.28656107	ANGPTL6	Q8NI99	Unlikely TB	Negative	-2.53		1	Male	Peru
C008	9.073051375	PDCD6IP	Q8WUM4	Unlikely TB	Negative	-2.53		1	Male	Peru
C008	8.90765313	BRK1	Q8WUW1	Unlikely TB	Negative	-2.53		1	Male	Peru
C008	10.2203367	OIT3	Q8WWZ8	Unlikely TB	Negative	-2.53		1	Male	Peru
C008	9.428452501	MUC16	Q8WXI7	Unlikely TB	Negative	-2.53		1	Male	Peru
C008	12.07365205	TTN	Q8WZ42	Unlikely TB	Negative	-2.53		1	Male	Peru
C008	10.67564931	CFHR4	Q92496	Unlikely TB	Negative	-2.53		1	Male	Peru
C008	11.07165814	PRG4	Q92954	Unlikely TB	Negative	-2.53		1	Male	Peru
C008	12.93616161	ATP2A3	Q93084	Unlikely TB	Negative	-2.53		1	Male	Peru
C008	8.631010165	PDLIM5	Q96HC4	Unlikely TB	Negative	-2.53		1	Male	Peru
C008	11.57693016	CPB2	Q96IY4	Unlikely TB	Negative	-2.53		1	Male	Peru
C008	15.42885008	CPB2	Q96IY4-23-114	Unlikely TB	Negative	-2.53		1	Male	Peru
C008	11.73995002	CNDP1	Q96KN2	Unlikely TB	Negative	-2.53		1	Male	Peru
C008	12.04906392	PRAP1	Q96NZ9	Unlikely TB	Negative	-2.53		1	Male	Peru
C008	8.761367646	PRAP1	Q96NZ9-21-151	Unlikely TB	Negative	-2.53		1	Male	Peru
C008	11.42827807	PGLYRP2	Q96PD5	Unlikely TB	Negative	-2.53		1	Male	Peru
C008	8.949151709	PUS7	Q96PZ0	Unlikely TB	Negative	-2.53		1	Male	Peru
C008	8.886451411	VPS35	Q96QK1	Unlikely TB	Negative	-2.53		1	Male	Peru
C008	11.71448872	SCGB3A1	Q96QR1	Unlikely TB	Negative	-2.53		1	Male	Peru
C008	10.96294228	CNN2	Q99439	Unlikely TB	Negative	-2.53		1	Male	Peru
C008	8.725615242	PARK7	Q99497	Unlikely TB	Negative	-2.53		1	Male	Peru
C008	9.984278011	PHB2	Q99623	Unlikely TB	Negative	-2.53		1	Male	Peru
C008	10.22387751	OLFM1	Q99784	Unlikely TB	Negative	-2.53		1	Male	Peru
C008	9.060717436	CCT7	Q99832	Unlikely TB	Negative	-2.53		1	Male	Peru
C008	11.23542783	RARRES2	Q99969	Unlikely TB	Negative	-2.53		1	Male	Peru
C008	7.935635137	CORO1B	Q9BR76	Unlikely TB	Negative	-2.53		1	Male	Peru
C008	9.216140321	ESYT1	Q9BSJ8	Unlikely TB	Negative	-2.53		1	Male	Peru
C008	11.35346623	FUCA2	Q9BTY2	Unlikely TB	Negative	-2.53		1	Male	Peru
C008	12.20021497	PDCD10	Q9BUL8	Unlikely TB	Negative	-2.53		1	Male	Peru
C008	10.50987667	COLEC11	Q9BWP8	Unlikely TB	Negative	-2.53		1	Male	Peru
C008	9.412087856	CFHR5	Q9BXR6	Unlikely TB	Negative	-2.53		1	Male	Peru
C008	12.79874391	CRNKL1	Q9BZJ0	Unlikely TB	Negative	-2.53		1	Male	Peru
C008	8.950687545	RTN4R	Q9BZR6	Unlikely TB	Negative	-2.53		1	Male	Peru
C008	8.972086584	TOLLIP	Q9H0E2	Unlikely TB	Negative	-2.53		1	Male	Peru
C008	9.88188063	RAB1B	Q9H0U4	Unlikely TB	Negative	-2.53		1	Male	Peru
C008	11.11834732	SH3BGRL3	Q9H299	Unlikely TB	Negative	-2.53		1	Male	Peru
C008	9.512102387	RNPEP	Q9H4A4	Unlikely TB	Negative	-2.53		1	Male	Peru
C008	12.00632909	RNPEP	Q9H4A4-2-650	Unlikely TB	Negative	-2.53		1	Male	Peru
C008	10.35567755	DPEP2	Q9H4A9	Unlikely TB	Negative	-2.53		1	Male	Peru
C008	10.8519965	TUBB1	Q9H4B7	Unlikely TB	Negative	-2.53		1	Male	Peru
C008	9.556211346	PLEKHA4	Q9H4M7	Unlikely TB	Negative	-2.53		1	Male	Peru
C008	10.34934348	EHD1	Q9H4M9	Unlikely TB	Negative	-2.53		1	Male	Peru
C008	11.37615463	RGCC	Q9H4X1	Unlikely TB	Negative	-2.53		1	Male	Peru
C008	11.11691226	PARVB	Q9HBI1	Unlikely TB	Negative	-2.53		1	Male	Peru
C008	9.582387826	APMAP	Q9HDC9	Unlikely TB	Negative	-2.53		1	Male	Peru
C008	9.216689696	VTA1	Q9NP79	Unlikely TB	Negative	-2.53		1	Male	Peru
C008	10.45716196	IL1RAP	Q9NPH3	Unlikely TB	Negative	-2.53		1	Male	Peru
C008	10.05552211	CRTAC1	Q9NQ79	Unlikely TB	Negative	-2.53		1	Male	Peru
C008	9.071909134	RTN4	Q9NQC3	Unlikely TB	Negative	-2.53		1	Male	Peru
C008	9.495060687	XPNPEP1	Q9NQW7	Unlikely TB	Negative	-2.53		1	Male	Peru
C008	10.23112131	PDLIM7	Q9NR12	Unlikely TB	Negative	-2.53		1	Male	Peru
C008	9.953833788	SAR1A	Q9NR31	Unlikely TB	Negative	-2.53		1	Male	Peru
C008	9.547486659	ATG3	Q9NT62	Unlikely TB	Negative	-2.53		1	Male	Peru
C008	9.374126406	OLA1	Q9NTK5	Unlikely TB	Negative	-2.53		1	Male	Peru
C008	18.06977695	CBLN4	Q9NTU7	Unlikely TB	Negative	-2.53		1	Male	Peru
C008	10.1889844	ARL8B	Q9NVJ2	Unlikely TB	Negative	-2.53		1	Male	Peru
C008	9.128346823	TUBA8	Q9NY65	Unlikely TB	Negative	-2.53		1	Male	Peru
C008	10.14985077	ERAP1	Q9NZ08	Unlikely TB	Negative	-2.53		1	Male	Peru
C008	9.755366877	ADA2	Q9NZK5	Unlikely TB	Negative	-2.53		1	Male	Peru
C008	9.383069974	C1RL	Q9NZP8	Unlikely TB	Negative	-2.53		1	Male	Peru
C008	9.336990383	C1RL	Q9NZP8-36-487	Unlikely TB	Negative	-2.53		1	Male	Peru
C008	11.99665807	ABRACL	Q9P1F3	Unlikely TB	Negative	-2.53		1	Male	Peru
C008	9.467343723	BIN2	Q9UBW5	Unlikely TB	Negative	-2.53		1	Male	Peru
C008	12.03063749	FBLN5	Q9UBX5	Unlikely TB	Negative	-2.53		1	Male	Peru
C008	10.61960334	FETUB	Q9UGM5	Unlikely TB	Negative	-2.53		1	Male	Peru
C008	9.987111219	PCYOX1	Q9UHG3	Unlikely TB	Negative	-2.53		1	Male	Peru
C008	12.71812987	DDX20	Q9UHI6	Unlikely TB	Negative	-2.53		1	Male	Peru
C008	10.93395453	DBNL	Q9UJU6	Unlikely TB	Negative	-2.53		1	Male	Peru
C008	10.01224925	SERPINA10	Q9UK55	Unlikely TB	Negative	-2.53		1	Male	Peru
C008	9.201065943	PSME2	Q9UL46	Unlikely TB	Negative	-2.53		1	Male	Peru
C008	14.29173887	TRPC5	Q9UL62	Unlikely TB	Negative	-2.53		1	Male	Peru
C008	10.92678893	HEG1	Q9ULI3	Unlikely TB	Negative	-2.53		1	Male	Peru
C008	9.324300511	CORO1C	Q9ULV4	Unlikely TB	Negative	-2.53		1	Male	Peru
C008	9.867232032	MINPP1	Q9UNW1	Unlikely TB	Negative	-2.53		1	Male	Peru
C008	9.485791859	RUVBL2	Q9Y230	Unlikely TB	Negative	-2.53		1	Male	Peru
C008	10.33994861	RUVBL1	Q9Y265	Unlikely TB	Negative	-2.53		1	Male	Peru
C008	11.67154052	TLN1	Q9Y490	Unlikely TB	Negative	-2.53		1	Male	Peru
C008	19.4119567	MYO5A	Q9Y4I1	Unlikely TB	Negative	-2.53		1	Male	Peru
C008	11.6441216	HYOU1	Q9Y4L1	Unlikely TB	Negative	-2.53		1	Male	Peru
C008	11.26757053	SUPT16H	Q9Y5B9	Unlikely TB	Negative	-2.53		1	Male	Peru
C008	10.51135548	ANGPTL3	Q9Y5C1	Unlikely TB	Negative	-2.53		1	Male	Peru
C008	9.546225515	COPG1	Q9Y678	Unlikely TB	Negative	-2.53		1	Male	Peru
C008	9.475837518	FCGBP	Q9Y6R7	Unlikely TB	Negative	-2.53		1	Male	Peru
C008	10.30238378	FCGBP	Q9Y6R7-24-5405	Unlikely TB	Negative	-2.53		1	Male	Peru
C008	10.07482599	COLEC10	Q9Y6Z7	Unlikely TB	Negative	-2.53		1	Male	Peru
C009	8.607760479	IGLV8-61	A0A075B6I0	Confirmed TB	Negative	-1.16	0.24		Male	Peru
C009	9.556922055	IGLV5-37	A0A075B6J1-20-123	Confirmed TB	Negative	-1.16	0.24		Male	Peru
C009	11.6968076	IGLV2-18	A0A075B6J9	Confirmed TB	Negative	-1.16	0.24		Male	Peru
C009	9.446659884	IGLV3-12	A0A075B6K2	Confirmed TB	Negative	-1.16	0.24		Male	Peru
C009	11.19907111	IGLV3-10	A0A075B6K4	Confirmed TB	Negative	-1.16	0.24		Male	Peru
C009	10.51993182	IGLV3-10	A0A075B6K4-20-115	Confirmed TB	Negative	-1.16	0.24		Male	Peru
C009	9.410381608	IGLV3-9	A0A075B6K5	Confirmed TB	Negative	-1.16	0.24		Male	Peru
C009	15.90798066	IGKV2-28	A0A075B6P5-20-120	Confirmed TB	Negative	-1.16	0.24		Male	Peru
C009	10.78945624	IGHV3-64	A0A075B6Q5	Confirmed TB	Negative	-1.16	0.24		Male	Peru
C009	8.806192359	IGKV2D-24	A0A075B6R9	Confirmed TB	Negative	-1.16	0.24		Male	Peru
C009	13.00606398	IGKV1D-17	A0A075B6S4-23-117	Confirmed TB	Negative	-1.16	0.24		Male	Peru
C009	10.22723289	IGKV1-27	A0A075B6S5	Confirmed TB	Negative	-1.16	0.24		Male	Peru
C009	12.83220237	IGKV1-37	A0A075B6S9-23-117	Confirmed TB	Negative	-1.16	0.24		Male	Peru
C009	9.047510306	IGKV3D-15	A0A087WSY6	Confirmed TB	Negative	-1.16	0.24		Male	Peru
C009	12.13981834	IGKV3D-15	A0A087WSY6-21-115	Confirmed TB	Negative	-1.16	0.24		Male	Peru
C009	9.565254647	IGKV2-40	A0A087WW87	Confirmed TB	Negative	-1.16	0.24		Male	Peru
C009	11.18943847	IGHV3-49	A0A0A0MS15	Confirmed TB	Negative	-1.16	0.24		Male	Peru
C009	13.09883451	IGHV3-49	A0A0A0MS15-20-119	Confirmed TB	Negative	-1.16	0.24		Male	Peru
C009	9.923190206	IGKV6D-21	A0A0A0MT36	Confirmed TB	Negative	-1.16	0.24		Male	Peru
C009	13.00683059	IGLV1-36	A0A0B4J1U3	Confirmed TB	Negative	-1.16	0.24		Male	Peru
C009	9.708544514	IGHV3-15	A0A0B4J1V0	Confirmed TB	Negative	-1.16	0.24		Male	Peru
C009	11.60092776	IGHV3-15	A0A0B4J1V0-20-119	Confirmed TB	Negative	-1.16	0.24		Male	Peru
C009	9.860547038	IGHV2-26	A0A0B4J1V2	Confirmed TB	Negative	-1.16	0.24		Male	Peru
C009	9.912242694	IGHV3-73	A0A0B4J1V6	Confirmed TB	Negative	-1.16	0.24		Male	Peru
C009	13.71193393	IGHV3-73	A0A0B4J1V6-20-119	Confirmed TB	Negative	-1.16	0.24		Male	Peru
C009	9.76094552	IGHV3-74	A0A0B4J1X5	Confirmed TB	Negative	-1.16	0.24		Male	Peru
C009	12.53959598	IGHV3-43	A0A0B4J1X8-20-118	Confirmed TB	Negative	-1.16	0.24		Male	Peru
C009	9.197498283	IGLV9-49	A0A0B4J1Y8	Confirmed TB	Negative	-1.16	0.24		Male	Peru
C009	9.423521686	IGLV9-49	A0A0B4J1Y8-20-123	Confirmed TB	Negative	-1.16	0.24		Male	Peru
C009	11.0510509	IGHV3-72	A0A0B4J1Y9	Confirmed TB	Negative	-1.16	0.24		Male	Peru
C009	11.65091369	IGKV1D-13	A0A0B4J2D9-23-117	Confirmed TB	Negative	-1.16	0.24		Male	Peru
C009	9.297285104	IGHV1-69D	A0A0B4J2H0	Confirmed TB	Negative	-1.16	0.24		Male	Peru
C009	11.27057859	IGKV6-21	A0A0C4DH24-20-114	Confirmed TB	Negative	-1.16	0.24		Male	Peru
C009	11.06039333	IGKV3D-20	A0A0C4DH25-21-116	Confirmed TB	Negative	-1.16	0.24		Male	Peru
C009	9.277368101	IGHV1-3	A0A0C4DH29	Confirmed TB	Negative	-1.16	0.24		Male	Peru
C009	10.42753105	IGHV1-18	A0A0C4DH31	Confirmed TB	Negative	-1.16	0.24		Male	Peru
C009	8.864077687	IGHV3-20	A0A0C4DH32-20-117	Confirmed TB	Negative	-1.16	0.24		Male	Peru
C009	10.36649143	IGHV1-24	A0A0C4DH33-20-117	Confirmed TB	Negative	-1.16	0.24		Male	Peru
C009	9.180338819	IGHV4-28	A0A0C4DH34	Confirmed TB	Negative	-1.16	0.24		Male	Peru
C009	12.85332303	IGHV3-35	A0A0C4DH35	Confirmed TB	Negative	-1.16	0.24		Male	Peru
C009	9.183189464	IGHV3-38	A0A0C4DH36	Confirmed TB	Negative	-1.16	0.24		Male	Peru
C009	11.82903806	IGHV5-51	A0A0C4DH38	Confirmed TB	Negative	-1.16	0.24		Male	Peru
C009	10.74256789	IGHV5-51	A0A0C4DH38-20-117	Confirmed TB	Negative	-1.16	0.24		Male	Peru
C009	12.05399536	IGHV3-66	A0A0C4DH42-20-116	Confirmed TB	Negative	-1.16	0.24		Male	Peru
C009	10.08334919	IGHV2-70D	A0A0C4DH43	Confirmed TB	Negative	-1.16	0.24		Male	Peru
C009	10.52508993	IGKV3D-7	A0A0C4DH55-24-119	Confirmed TB	Negative	-1.16	0.24		Male	Peru
C009	10.01011285	IGKV1-9	A0A0C4DH69-23-117	Confirmed TB	Negative	-1.16	0.24		Male	Peru
C009	12.10828062	IGKV1-6	A0A0C4DH72-23-117	Confirmed TB	Negative	-1.16	0.24		Male	Peru
C009	15.4352442	IGKV1-12	A0A0C4DH73-23-117	Confirmed TB	Negative	-1.16	0.24		Male	Peru
C009	9.426272121	IGHV7-4-1	A0A0J9YVY3-20-117	Confirmed TB	Negative	-1.16	0.24		Male	Peru
C009	11.29730866	IGHV3-64D	A0A0J9YX35	Confirmed TB	Negative	-1.16	0.24		Male	Peru
C009	9.939799646	IGLL5	B9A064	Confirmed TB	Negative	-1.16	0.24		Male	Peru
C009	9.54442786	PDLIM1	O00151	Confirmed TB	Negative	-1.16	0.24		Male	Peru
C009	11.14478926	MASP2	O00187	Confirmed TB	Negative	-1.16	0.24		Male	Peru
C009	10.6506518	MASP2	O00187-16-686	Confirmed TB	Negative	-1.16	0.24		Male	Peru
C009	9.617132467	RAB27B	O00194	Confirmed TB	Negative	-1.16	0.24		Male	Peru
C009	9.33523512	PSMD11	O00231	Confirmed TB	Negative	-1.16	0.24		Male	Peru
C009	9.856536903	PSMD12	O00232	Confirmed TB	Negative	-1.16	0.24		Male	Peru
C009	9.480094886	CLIC1	O00299	Confirmed TB	Negative	-1.16	0.24		Male	Peru
C009	10.1885853	QSOX1	O00391	Confirmed TB	Negative	-1.16	0.24		Male	Peru
C009	10.24298031	IPO5	O00410	Confirmed TB	Negative	-1.16	0.24		Male	Peru
C009	9.740635851	DNM1L	O00429	Confirmed TB	Negative	-1.16	0.24		Male	Peru
C009	10.16664171	STK25	O00506	Confirmed TB	Negative	-1.16	0.24		Male	Peru
C009	10.64442957	CHL1	O00533	Confirmed TB	Negative	-1.16	0.24		Male	Peru
C009	9.322185479	CHL1	O00533-25-1208	Confirmed TB	Negative	-1.16	0.24		Male	Peru
C009	10.01038144	NRP1	O14786	Confirmed TB	Negative	-1.16	0.24		Male	Peru
C009	11.28051075	APOL1	O14791	Confirmed TB	Negative	-1.16	0.24		Male	Peru
C009	9.30703582	PSMA7	O14818	Confirmed TB	Negative	-1.16	0.24		Male	Peru
C009	10.58681193	MYL12B	O14950	Confirmed TB	Negative	-1.16	0.24		Male	Peru
C009	9.347469675	XPO1	O14980	Confirmed TB	Negative	-1.16	0.24		Male	Peru
C009	9.165616405	ARPC1B	O15143	Confirmed TB	Negative	-1.16	0.24		Male	Peru
C009	15.46628436	ARPC2	O15144	Confirmed TB	Negative	-1.16	0.24		Male	Peru
C009	9.19433364	ARPC3	O15145	Confirmed TB	Negative	-1.16	0.24		Male	Peru
C009	9.27044581	ARPC5	O15511	Confirmed TB	Negative	-1.16	0.24		Male	Peru
C009	13.27514215	EIF4G3	O43432	Confirmed TB	Negative	-1.16	0.24		Male	Peru
C009	9.157573094	ACTN4	O43707	Confirmed TB	Negative	-1.16	0.24		Male	Peru
C009	11.04882182	CD5L	O43866	Confirmed TB	Negative	-1.16	0.24		Male	Peru
C009	8.909311805	CD5L	O43866-20-347	Confirmed TB	Negative	-1.16	0.24		Male	Peru
C009	9.626172649	PLIN3	O60664	Confirmed TB	Negative	-1.16	0.24		Male	Peru
C009	10.78031617	H2BC12	O60814	Confirmed TB	Negative	-1.16	0.24		Male	Peru
C009	13.4315634	FCGR3B	O75015	Confirmed TB	Negative	-1.16	0.24		Male	Peru
C009	8.976857359	FCGR3B	O75015-17-200	Confirmed TB	Negative	-1.16	0.24		Male	Peru
C009	9.699761697	WDR1	O75083	Confirmed TB	Negative	-1.16	0.24		Male	Peru
C009	13.21791994	ICOSLG	O75144	Confirmed TB	Negative	-1.16	0.24		Male	Peru
C009	9.206883672	CS	O75390	Confirmed TB	Negative	-1.16	0.24		Male	Peru
C009	9.082355192	SEC22B	O75396	Confirmed TB	Negative	-1.16	0.24		Male	Peru
C009	9.712450303	SKAP2	O75563	Confirmed TB	Negative	-1.16	0.24		Male	Peru
C009	12.0244583	FCN3	O75636	Confirmed TB	Negative	-1.16	0.24		Male	Peru
C009	9.62881155	ZMPSTE24	O75844	Confirmed TB	Negative	-1.16	0.24		Male	Peru
C009	9.347666317	IDH1	O75874	Confirmed TB	Negative	-1.16	0.24		Male	Peru
C009	10.69529199	ATRN	O75882	Confirmed TB	Negative	-1.16	0.24		Male	Peru
C009	9.318138923	ARL6IP5	O75915	Confirmed TB	Negative	-1.16	0.24		Male	Peru
C009	13.54929883	APOM	O95445	Confirmed TB	Negative	-1.16	0.24		Male	Peru
C009	14.49615489	PARN	O95453	Confirmed TB	Negative	-1.16	0.24		Male	Peru
C009	9.488712823	H6PD	O95479	Confirmed TB	Negative	-1.16	0.24		Male	Peru
C009	10.20160851	VNN1	O95497	Confirmed TB	Negative	-1.16	0.24		Male	Peru
C009	9.418965376	AP2A1	O95782	Confirmed TB	Negative	-1.16	0.24		Male	Peru
C009	9.391742011	CAVIN2	O95810	Confirmed TB	Negative	-1.16	0.24		Male	Peru
C009	10.14586404	LDHA	P00338	Confirmed TB	Negative	-1.16	0.24		Male	Peru
C009	9.596525256	ALDH1A1	P00352	Confirmed TB	Negative	-1.16	0.24		Male	Peru
C009	9.628581856	GLUD1	P00367	Confirmed TB	Negative	-1.16	0.24		Male	Peru
C009	9.351811808	CYB5R3	P00387	Confirmed TB	Negative	-1.16	0.24		Male	Peru
C009	13.00361996	CP	P00450	Confirmed TB	Negative	-1.16	0.24		Male	Peru
C009	9.855269688	CP	P00450-20-1065	Confirmed TB	Negative	-1.16	0.24		Male	Peru
C009	11.44996025	F13A1	P00488	Confirmed TB	Negative	-1.16	0.24		Male	Peru
C009	9.571107612	PNP	P00491	Confirmed TB	Negative	-1.16	0.24		Male	Peru
C009	10.35439627	HPRT1	P00492	Confirmed TB	Negative	-1.16	0.24		Male	Peru
C009	9.723032983	PGK1	P00558	Confirmed TB	Negative	-1.16	0.24		Male	Peru
C009	10.1866496	AK1	P00568	Confirmed TB	Negative	-1.16	0.24		Male	Peru
C009	12.56817043	F2	P00734	Confirmed TB	Negative	-1.16	0.24		Male	Peru
C009	10.18244995	F2	P00734-364-622	Confirmed TB	Negative	-1.16	0.24		Male	Peru
C009	9.699272232	F2	P00734-44-622	Confirmed TB	Negative	-1.16	0.24		Male	Peru
C009	11.94104024	C1R	P00736	Confirmed TB	Negative	-1.16	0.24		Male	Peru
C009	14.59318937	HP	P00738	Confirmed TB	Negative	-1.16	0.24		Male	Peru
C009	9.592687315	HP	P00738-162-406	Confirmed TB	Negative	-1.16	0.24		Male	Peru
C009	11.82582503	HP	P00738-19-406	Confirmed TB	Negative	-1.16	0.24		Male	Peru
C009	12.50128887	HPR	P00739	Confirmed TB	Negative	-1.16	0.24		Male	Peru
C009	11.23594209	F9	P00740	Confirmed TB	Negative	-1.16	0.24		Male	Peru
C009	12.62537579	F10	P00742	Confirmed TB	Negative	-1.16	0.24		Male	Peru
C009	11.33323813	CFD	P00746	Confirmed TB	Negative	-1.16	0.24		Male	Peru
C009	12.32753876	PLG	P00747	Confirmed TB	Negative	-1.16	0.24		Male	Peru
C009	10.10503801	PLG	P00747-20-810	Confirmed TB	Negative	-1.16	0.24		Male	Peru
C009	11.29734401	F12	P00748	Confirmed TB	Negative	-1.16	0.24		Male	Peru
C009	12.97635823	CFB	P00751	Confirmed TB	Negative	-1.16	0.24		Male	Peru
C009	10.99066374	CFB	P00751-26-764	Confirmed TB	Negative	-1.16	0.24		Male	Peru
C009	9.385225143	CA1	P00915	Confirmed TB	Negative	-1.16	0.24		Male	Peru
C009	9.409918503	CA2	P00918	Confirmed TB	Negative	-1.16	0.24		Male	Peru
C009	13.45951923	SERPINC1	P01008	Confirmed TB	Negative	-1.16	0.24		Male	Peru
C009	13.27594805	SERPINC1	P01008-33-464	Confirmed TB	Negative	-1.16	0.24		Male	Peru
C009	12.50068586	SERPINA1	P01009	Confirmed TB	Negative	-1.16	0.24		Male	Peru
C009	11.36083619	SERPINA1	P01009-25-418	Confirmed TB	Negative	-1.16	0.24		Male	Peru
C009	12.99734023	SERPINA1	P01009-375-418	Confirmed TB	Negative	-1.16	0.24		Male	Peru
C009	12.57802798	SERPINA3	P01011	Confirmed TB	Negative	-1.16	0.24		Male	Peru
C009	12.70930209	SERPINA3	P01011-26-423	Confirmed TB	Negative	-1.16	0.24		Male	Peru
C009	12.08507858	AGT	P01019	Confirmed TB	Negative	-1.16	0.24		Male	Peru
C009	13.89490679	A2M	P01023	Confirmed TB	Negative	-1.16	0.24		Male	Peru
C009	10.90979056	A2M	P01023-24-1474	Confirmed TB	Negative	-1.16	0.24		Male	Peru
C009	12.94707559	C3	P01024	Confirmed TB	Negative	-1.16	0.24		Male	Peru
C009	10.96223865	C3	P01024-23-1663	Confirmed TB	Negative	-1.16	0.24		Male	Peru
C009	11.98396478	C5	P01031	Confirmed TB	Negative	-1.16	0.24		Male	Peru
C009	9.259619584	TIMP1	P01033-24-207	Confirmed TB	Negative	-1.16	0.24		Male	Peru
C009	10.20241933	CST3	P01034	Confirmed TB	Negative	-1.16	0.24		Male	Peru
C009	12.27366436	KNG1	P01042	Confirmed TB	Negative	-1.16	0.24		Male	Peru
C009	11.48983784	TGFB1	P01137	Confirmed TB	Negative	-1.16	0.24		Male	Peru
C009	10.18420299	IGF2	P01344	Confirmed TB	Negative	-1.16	0.24		Male	Peru
C009	11.35584593	IGF2	P01344-25-91	Confirmed TB	Negative	-1.16	0.24		Male	Peru
C009	13.74363047	JCHAIN	P01591	Confirmed TB	Negative	-1.16	0.24		Male	Peru
C009	9.029172356	JCHAIN	P01591-23-159	Confirmed TB	Negative	-1.16	0.24		Male	Peru
C009	13.23490138	IGKV1D-33	P01593	Confirmed TB	Negative	-1.16	0.24		Male	Peru
C009	11.74979017	IGKV1D-33	P01593-23-117	Confirmed TB	Negative	-1.16	0.24		Male	Peru
C009	12.73894405	IGKV1-39	P01597	Confirmed TB	Negative	-1.16	0.24		Male	Peru
C009	10.7743177	IGKV1-17	P01599	Confirmed TB	Negative	-1.16	0.24		Male	Peru
C009	10.75866119	IGKV1-5	P01602	Confirmed TB	Negative	-1.16	0.24		Male	Peru
C009	15.85298499	IGKV1-5	P01602-23-117	Confirmed TB	Negative	-1.16	0.24		Male	Peru
C009	10.11574431	IGKV3-20	P01619	Confirmed TB	Negative	-1.16	0.24		Male	Peru
C009	15.28101043	IGKV3-20	P01619-21-116	Confirmed TB	Negative	-1.16	0.24		Male	Peru
C009	13.55758326	IGLV1-47	P01700	Confirmed TB	Negative	-1.16	0.24		Male	Peru
C009	11.31040725	IGLV1-47	P01700-20-117	Confirmed TB	Negative	-1.16	0.24		Male	Peru
C009	10.12813996	IGLV1-51	P01701	Confirmed TB	Negative	-1.16	0.24		Male	Peru
C009	14.18652914	IGLV1-51	P01701-20-117	Confirmed TB	Negative	-1.16	0.24		Male	Peru
C009	15.04027511	IGLV1-40	P01703-20-118	Confirmed TB	Negative	-1.16	0.24		Male	Peru
C009	10.02791276	IGLV2-14	P01704	Confirmed TB	Negative	-1.16	0.24		Male	Peru
C009	8.980465951	IGLV3-19	P01714	Confirmed TB	Negative	-1.16	0.24		Male	Peru
C009	13.52785165	IGLV3-19	P01714-21-112	Confirmed TB	Negative	-1.16	0.24		Male	Peru
C009	10.59502222	IGLV3-25	P01717	Confirmed TB	Negative	-1.16	0.24		Male	Peru
C009	13.82362343	IGLV3-27	P01718-21-113	Confirmed TB	Negative	-1.16	0.24		Male	Peru
C009	11.37876885	IGLV6-57	P01721-20-117	Confirmed TB	Negative	-1.16	0.24		Male	Peru
C009	13.10044516	IGHV1-69	P01742	Confirmed TB	Negative	-1.16	0.24		Male	Peru
C009	15.09771321	IGHV1-46	P01743	Confirmed TB	Negative	-1.16	0.24		Male	Peru
C009	11.74905729	IGHV3-11	P01762-20-117	Confirmed TB	Negative	-1.16	0.24		Male	Peru
C009	9.841348414	IGHV3-23	P01764	Confirmed TB	Negative	-1.16	0.24		Male	Peru
C009	12.7547329	IGHV3-23	P01764-20-117	Confirmed TB	Negative	-1.16	0.24		Male	Peru
C009	9.821713612	IGHV3-13	P01766	Confirmed TB	Negative	-1.16	0.24		Male	Peru
C009	13.95478224	IGHV3-53	P01767-20-116	Confirmed TB	Negative	-1.16	0.24		Male	Peru
C009	11.7650435	IGHV3-30	P01768-20-117	Confirmed TB	Negative	-1.16	0.24		Male	Peru
C009	15.16909869	IGHV3-33	P01772	Confirmed TB	Negative	-1.16	0.24		Male	Peru
C009	9.464368078	IGHV3-7	P01780	Confirmed TB	Negative	-1.16	0.24		Male	Peru
C009	12.22781455	IGHV3-7	P01780-20-117	Confirmed TB	Negative	-1.16	0.24		Male	Peru
C009	10.61010173	IGHV3-9	P01782	Confirmed TB	Negative	-1.16	0.24		Male	Peru
C009	7.77142631	IGHV2-5	P01817	Confirmed TB	Negative	-1.16	0.24		Male	Peru
C009	10.95584465	IGHV4-39	P01824	Confirmed TB	Negative	-1.16	0.24		Male	Peru
C009	12.16629141	IGHV4-39	P01824-27-125	Confirmed TB	Negative	-1.16	0.24		Male	Peru
C009	10.22120035	PIGR	P01833	Confirmed TB	Negative	-1.16	0.24		Male	Peru
C009	10.65332118	PIGR	P01833-19-764	Confirmed TB	Negative	-1.16	0.24		Male	Peru
C009	12.61137061	IGKC	P01834	Confirmed TB	Negative	-1.16	0.24		Male	Peru
C009	8.643383617	IGHE	P01854	Confirmed TB	Negative	-1.16	0.24		Male	Peru
C009	12.89846395	IGHG1	P01857	Confirmed TB	Negative	-1.16	0.24		Male	Peru
C009	10.31906292	IGHG1	P01857-1-330	Confirmed TB	Negative	-1.16	0.24		Male	Peru
C009	13.69954106	IGHG2	P01859	Confirmed TB	Negative	-1.16	0.24		Male	Peru
C009	12.51385465	IGHG3	P01860	Confirmed TB	Negative	-1.16	0.24		Male	Peru
C009	15.29386481	IGHG4	P01861	Confirmed TB	Negative	-1.16	0.24		Male	Peru
C009	12.53121946	IGHM	P01871	Confirmed TB	Negative	-1.16	0.24		Male	Peru
C009	10.06520194	IGHM	P01871-1-453	Confirmed TB	Negative	-1.16	0.24		Male	Peru
C009	14.37555096	IGHA1	P01876	Confirmed TB	Negative	-1.16	0.24		Male	Peru
C009	11.88284607	IGHA1	P01876-1-353	Confirmed TB	Negative	-1.16	0.24		Male	Peru
C009	11.51994381	IGHA2	P01877	Confirmed TB	Negative	-1.16	0.24		Male	Peru
C009	10.6197709	IGHA2	P01877-1-340	Confirmed TB	Negative	-1.16	0.24		Male	Peru
C009	11.06203997	IGHD	P01880	Confirmed TB	Negative	-1.16	0.24		Male	Peru
C009	9.817445644	IGHD	P01880-1-384	Confirmed TB	Negative	-1.16	0.24		Male	Peru
C009	12.79658158	HLA-B	P01889	Confirmed TB	Negative	-1.16	0.24		Male	Peru
C009	9.519132593	HBE1	P02100	Confirmed TB	Negative	-1.16	0.24		Male	Peru
C009	11.13795738	COL1A1	P02452	Confirmed TB	Negative	-1.16	0.24		Male	Peru
C009	12.61691298	COL1A1	P02452-1219-1464	Confirmed TB	Negative	-1.16	0.24		Male	Peru
C009	9.428867341	KRT14	P02533	Confirmed TB	Negative	-1.16	0.24		Male	Peru
C009	8.808139383	KRT6A	P02538	Confirmed TB	Negative	-1.16	0.24		Male	Peru
C009	9.612844724	SPTA1	P02549	Confirmed TB	Negative	-1.16	0.24		Male	Peru
C009	14.74635433	APOA1	P02647	Confirmed TB	Negative	-1.16	0.24		Male	Peru
C009	11.32041324	APOA1	P02647-25-266	Confirmed TB	Negative	-1.16	0.24		Male	Peru
C009	13.26745245	APOE	P02649	Confirmed TB	Negative	-1.16	0.24		Male	Peru
C009	12.79178522	APOA2	P02652	Confirmed TB	Negative	-1.16	0.24		Male	Peru
C009	14.03372069	APOC1	P02654	Confirmed TB	Negative	-1.16	0.24		Male	Peru
C009	16.05649647	APOC1	P02654-29-83	Confirmed TB	Negative	-1.16	0.24		Male	Peru
C009	13.59148533	APOC2	P02655	Confirmed TB	Negative	-1.16	0.24		Male	Peru
C009	12.30762885	APOC2	P02655-23-101	Confirmed TB	Negative	-1.16	0.24		Male	Peru
C009	11.25723936	APOC2	P02655-29-101	Confirmed TB	Negative	-1.16	0.24		Male	Peru
C009	11.83633385	APOC3	P02656	Confirmed TB	Negative	-1.16	0.24		Male	Peru
C009	11.44497761	APOC3	P02656-21-99	Confirmed TB	Negative	-1.16	0.24		Male	Peru
C009	12.14658706	FGA	P02671	Confirmed TB	Negative	-1.16	0.24		Male	Peru
C009	15.01862168	FGA	P02671-20-35	Confirmed TB	Negative	-1.16	0.24		Male	Peru
C009	12.89174117	FGB	P02675	Confirmed TB	Negative	-1.16	0.24		Male	Peru
C009	16.17313721	FGB	P02675-31-44	Confirmed TB	Negative	-1.16	0.24		Male	Peru
C009	13.70628607	FGG	P02679	Confirmed TB	Negative	-1.16	0.24		Male	Peru
C009	9.012720793	FGG	P02679-27-453	Confirmed TB	Negative	-1.16	0.24		Male	Peru
C009	9.602264481	SLC4A1	P02730	Confirmed TB	Negative	-1.16	0.24		Male	Peru
C009	11.12923169	CRP	P02741	Confirmed TB	Negative	-1.16	0.24		Male	Peru
C009	12.10949455	APCS	P02743	Confirmed TB	Negative	-1.16	0.24		Male	Peru
C009	11.10183472	C1QA	P02745	Confirmed TB	Negative	-1.16	0.24		Male	Peru
C009	12.32366532	C1QB	P02746	Confirmed TB	Negative	-1.16	0.24		Male	Peru
C009	12.92066123	C1QC	P02747	Confirmed TB	Negative	-1.16	0.24		Male	Peru
C009	12.48000478	C9	P02748	Confirmed TB	Negative	-1.16	0.24		Male	Peru
C009	13.27373028	APOH	P02749	Confirmed TB	Negative	-1.16	0.24		Male	Peru
C009	15.69932265	LRG1	P02750	Confirmed TB	Negative	-1.16	0.24		Male	Peru
C009	9.174597666	LRG1	P02750-36-347	Confirmed TB	Negative	-1.16	0.24		Male	Peru
C009	11.09986921	FN1	P02751	Confirmed TB	Negative	-1.16	0.24		Male	Peru
C009	10.14465988	RBP4	P02753	Confirmed TB	Negative	-1.16	0.24		Male	Peru
C009	13.70281819	AMBP	P02760	Confirmed TB	Negative	-1.16	0.24		Male	Peru
C009	9.490100054	AMBP	P02760-206-352	Confirmed TB	Negative	-1.16	0.24		Male	Peru
C009	13.27485025	ORM1	P02763	Confirmed TB	Negative	-1.16	0.24		Male	Peru
C009	12.45621719	AHSG	P02765	Confirmed TB	Negative	-1.16	0.24		Male	Peru
C009	11.93733612	TTR	P02766	Confirmed TB	Negative	-1.16	0.24		Male	Peru
C009	14.27902257	ALB	P02768	Confirmed TB	Negative	-1.16	0.24		Male	Peru
C009	11.78252003	ALB	P02768-25-609	Confirmed TB	Negative	-1.16	0.24		Male	Peru
C009	12.27684129	GC	P02774	Confirmed TB	Negative	-1.16	0.24		Male	Peru
C009	11.92028566	PPBP	P02775	Confirmed TB	Negative	-1.16	0.24		Male	Peru
C009	9.985991715	PPBP	P02775-35-128	Confirmed TB	Negative	-1.16	0.24		Male	Peru
C009	11.17427122	PF4	P02776	Confirmed TB	Negative	-1.16	0.24		Male	Peru
C009	11.03618216	TFRC	P02786	Confirmed TB	Negative	-1.16	0.24		Male	Peru
C009	14.304276	TF	P02787	Confirmed TB	Negative	-1.16	0.24		Male	Peru
C009	10.86702106	TF	P02787-20-698	Confirmed TB	Negative	-1.16	0.24		Male	Peru
C009	9.431775037	LTF	P02788	Confirmed TB	Negative	-1.16	0.24		Male	Peru
C009	10.06902182	LTF	P02788-20-710	Confirmed TB	Negative	-1.16	0.24		Male	Peru
C009	14.05010469	HPX	P02790	Confirmed TB	Negative	-1.16	0.24		Male	Peru
C009	8.547389227	HPX	P02790-24-462	Confirmed TB	Negative	-1.16	0.24		Male	Peru
C009	10.05814977	ANG	P03950	Confirmed TB	Negative	-1.16	0.24		Male	Peru
C009	11.48371981	F11	P03951	Confirmed TB	Negative	-1.16	0.24		Male	Peru
C009	12.64669882	KLKB1	P03952	Confirmed TB	Negative	-1.16	0.24		Male	Peru
C009	14.10753838	KLKB1	P03952-20-390	Confirmed TB	Negative	-1.16	0.24		Male	Peru
C009	12.3667344	C4BPA	P04003	Confirmed TB	Negative	-1.16	0.24		Male	Peru
C009	14.42386495	VTN	P04004	Confirmed TB	Negative	-1.16	0.24		Male	Peru
C009	9.512728151	CAT	P04040	Confirmed TB	Negative	-1.16	0.24		Male	Peru
C009	10.62671307	FUCA1	P04066	Confirmed TB	Negative	-1.16	0.24		Male	Peru
C009	11.30009319	PROC	P04070	Confirmed TB	Negative	-1.16	0.24		Male	Peru
C009	10.02010593	ALDOA	P04075	Confirmed TB	Negative	-1.16	0.24		Male	Peru
C009	9.221778111	ANXA1	P04083	Confirmed TB	Negative	-1.16	0.24		Male	Peru
C009	12.06608216	APOB	P04114	Confirmed TB	Negative	-1.16	0.24		Male	Peru
C009	10.87524369	APOB	P04114-28-4563	Confirmed TB	Negative	-1.16	0.24		Male	Peru
C009	10.67454115	LCAT	P04180	Confirmed TB	Negative	-1.16	0.24		Male	Peru
C009	12.28899799	HRG	P04196	Confirmed TB	Negative	-1.16	0.24		Male	Peru
C009	7.900594615	HRG	P04196-19-525	Confirmed TB	Negative	-1.16	0.24		Male	Peru
C009	14.02467069	A1BG	P04217	Confirmed TB	Negative	-1.16	0.24		Male	Peru
C009	10.19171477	A1BG	P04217-22-495	Confirmed TB	Negative	-1.16	0.24		Male	Peru
C009	9.962140762	KRT1	P04264	Confirmed TB	Negative	-1.16	0.24		Male	Peru
C009	9.746102823	VWF	P04275	Confirmed TB	Negative	-1.16	0.24		Male	Peru
C009	13.46797617	SHBG	P04278	Confirmed TB	Negative	-1.16	0.24		Male	Peru
C009	9.472907175	GAPDH	P04406	Confirmed TB	Negative	-1.16	0.24		Male	Peru
C009	11.8611494	IGKV1-16	P04430	Confirmed TB	Negative	-1.16	0.24		Male	Peru
C009	11.4027272	IGKV3-11	P04433	Confirmed TB	Negative	-1.16	0.24		Male	Peru
C009	16.11956879	IGKV3-11	P04433-21-115	Confirmed TB	Negative	-1.16	0.24		Male	Peru
C009	8.837689141	HLA-A	P04439	Confirmed TB	Negative	-1.16	0.24		Male	Peru
C009	9.88387418	CAPNS1	P04632	Confirmed TB	Negative	-1.16	0.24		Male	Peru
C009	9.198952099	HSPB1	P04792	Confirmed TB	Negative	-1.16	0.24		Male	Peru
C009	9.24012675	RPN1	P04843	Confirmed TB	Negative	-1.16	0.24		Male	Peru
C009	10.25884027	RPN2	P04844	Confirmed TB	Negative	-1.16	0.24		Male	Peru
C009	7.409643504	GNAI2	P04899	Confirmed TB	Negative	-1.16	0.24		Male	Peru
C009	11.14248785	ALDOB	P05062	Confirmed TB	Negative	-1.16	0.24		Male	Peru
C009	9.900334507	APP	P05067	Confirmed TB	Negative	-1.16	0.24		Male	Peru
C009	12.34219612	APOD	P05090	Confirmed TB	Negative	-1.16	0.24		Male	Peru
C009	10.95823022	APOD	P05090-21-189	Confirmed TB	Negative	-1.16	0.24		Male	Peru
C009	9.624144739	ITGB3	P05106	Confirmed TB	Negative	-1.16	0.24		Male	Peru
C009	10.01213773	S100A8	P05109	Confirmed TB	Negative	-1.16	0.24		Male	Peru
C009	10.41571691	SERPINA5	P05154	Confirmed TB	Negative	-1.16	0.24		Male	Peru
C009	13.92330038	SERPING1	P05155	Confirmed TB	Negative	-1.16	0.24		Male	Peru
C009	9.574384774	SERPING1	P05155-23-500	Confirmed TB	Negative	-1.16	0.24		Male	Peru
C009	12.25198149	CFI	P05156	Confirmed TB	Negative	-1.16	0.24		Male	Peru
C009	10.50521813	F13B	P05160	Confirmed TB	Negative	-1.16	0.24		Male	Peru
C009	9.093328619	MPO	P05164	Confirmed TB	Negative	-1.16	0.24		Male	Peru
C009	11.07077966	ICAM1	P05362	Confirmed TB	Negative	-1.16	0.24		Male	Peru
C009	9.82793621	RPLP0	P05388	Confirmed TB	Negative	-1.16	0.24		Male	Peru
C009	12.93893184	CLEC3B	P05452	Confirmed TB	Negative	-1.16	0.24		Male	Peru
C009	8.631787512	CLEC3B	P05452-22-202	Confirmed TB	Negative	-1.16	0.24		Male	Peru
C009	10.89522431	SERPINA7	P05543	Confirmed TB	Negative	-1.16	0.24		Male	Peru
C009	12.36669177	SERPIND1	P05546	Confirmed TB	Negative	-1.16	0.24		Male	Peru
C009	10.00494682	ITGB1	P05556	Confirmed TB	Negative	-1.16	0.24		Male	Peru
C009	12.37922236	BCHE	P06276	Confirmed TB	Negative	-1.16	0.24		Male	Peru
C009	8.999033022	IGKV4-1	P06312	Confirmed TB	Negative	-1.16	0.24		Male	Peru
C009	14.88114628	IGKV4-1	P06312-21-121	Confirmed TB	Negative	-1.16	0.24		Male	Peru
C009	9.339685872	IGHV4-34	P06331	Confirmed TB	Negative	-1.16	0.24		Male	Peru
C009	11.7906037	GSN	P06396	Confirmed TB	Negative	-1.16	0.24		Male	Peru
C009	18.49424894	GSN	P06396-28-782	Confirmed TB	Negative	-1.16	0.24		Male	Peru
C009	9.115647402	PTMA	P06454	Confirmed TB	Negative	-1.16	0.24		Male	Peru
C009	9.129390971	ATP5F1B	P06576	Confirmed TB	Negative	-1.16	0.24		Male	Peru
C009	13.16919947	C2	P06681	Confirmed TB	Negative	-1.16	0.24		Male	Peru
C009	9.290026635	S100A9	P06702	Confirmed TB	Negative	-1.16	0.24		Male	Peru
C009	13.66851697	APOA4	P06727	Confirmed TB	Negative	-1.16	0.24		Male	Peru
C009	9.108454158	APOA4	P06727-21-396	Confirmed TB	Negative	-1.16	0.24		Male	Peru
C009	10.25266075	ENO1	P06733	Confirmed TB	Negative	-1.16	0.24		Male	Peru
C009	9.073448995	PYGL	P06737	Confirmed TB	Negative	-1.16	0.24		Male	Peru
C009	12.67362922	NPM1	P06748	Confirmed TB	Negative	-1.16	0.24		Male	Peru
C009	9.067833066	TPM3	P06753	Confirmed TB	Negative	-1.16	0.24		Male	Peru
C009	10.34169255	LDHB	P07195	Confirmed TB	Negative	-1.16	0.24		Male	Peru
C009	12.32621878	PROS1	P07225	Confirmed TB	Negative	-1.16	0.24		Male	Peru
C009	9.44252276	P4HB	P07237	Confirmed TB	Negative	-1.16	0.24		Male	Peru
C009	9.229085063	CSF1R	P07333	Confirmed TB	Negative	-1.16	0.24		Male	Peru
C009	11.83211682	C8A	P07357	Confirmed TB	Negative	-1.16	0.24		Male	Peru
C009	13.08671625	C8B	P07358	Confirmed TB	Negative	-1.16	0.24		Male	Peru
C009	9.764885058	GP1BA	P07359	Confirmed TB	Negative	-1.16	0.24		Male	Peru
C009	13.4532704	C8G	P07360	Confirmed TB	Negative	-1.16	0.24		Male	Peru
C009	9.417258698	CAPN1	P07384	Confirmed TB	Negative	-1.16	0.24		Male	Peru
C009	9.69141203	TUBB	P07437	Confirmed TB	Negative	-1.16	0.24		Male	Peru
C009	10.11719305	PFN1	P07737	Confirmed TB	Negative	-1.16	0.24		Male	Peru
C009	8.493823398	BPGM	P07738	Confirmed TB	Negative	-1.16	0.24		Male	Peru
C009	12.73541338	EPRS1	P07814	Confirmed TB	Negative	-1.16	0.24		Male	Peru
C009	9.78461979	HSP90AA1	P07900	Confirmed TB	Negative	-1.16	0.24		Male	Peru
C009	9.565176954	HNRNPC	P07910	Confirmed TB	Negative	-1.16	0.24		Male	Peru
C009	9.606076546	TPM2	P07951	Confirmed TB	Negative	-1.16	0.24		Male	Peru
C009	9.406190988	SFTPB	P07988	Confirmed TB	Negative	-1.16	0.24		Male	Peru
C009	10.64192228	THBS1	P07996	Confirmed TB	Negative	-1.16	0.24		Male	Peru
C009	10.8093572	THBS1	P07996-19-1170	Confirmed TB	Negative	-1.16	0.24		Male	Peru
C009	16.26565392	ANXA6	P08133	Confirmed TB	Negative	-1.16	0.24		Male	Peru
C009	9.715830645	RHOC	P08134	Confirmed TB	Negative	-1.16	0.24		Male	Peru
C009	14.28383702	SERPINA6	P08185	Confirmed TB	Negative	-1.16	0.24		Male	Peru
C009	9.833887543	SLC3A2	P08195	Confirmed TB	Negative	-1.16	0.24		Male	Peru
C009	9.804653818	HSP90AB1	P08238	Confirmed TB	Negative	-1.16	0.24		Male	Peru
C009	9.071015422	HSP90AB1	P08238-2-724	Confirmed TB	Negative	-1.16	0.24		Male	Peru
C009	12.88896102	MMP2	P08253	Confirmed TB	Negative	-1.16	0.24		Male	Peru
C009	10.15762656	SOD3	P08294	Confirmed TB	Negative	-1.16	0.24		Male	Peru
C009	12.09396348	MGP	P08493	Confirmed TB	Negative	-1.16	0.24		Male	Peru
C009	9.253683466	ITGA2B	P08514	Confirmed TB	Negative	-1.16	0.24		Male	Peru
C009	10.76262871	LPA	P08519	Confirmed TB	Negative	-1.16	0.24		Male	Peru
C009	9.126411599	PLEK	P08567	Confirmed TB	Negative	-1.16	0.24		Male	Peru
C009	13.37026288	CD14	P08571	Confirmed TB	Negative	-1.16	0.24		Male	Peru
C009	10.53352972	CD14	P08571-20-367	Confirmed TB	Negative	-1.16	0.24		Male	Peru
C009	9.799327091	MYL3	P08590	Confirmed TB	Negative	-1.16	0.24		Male	Peru
C009	12.9037137	CFH	P08603	Confirmed TB	Negative	-1.16	0.24		Male	Peru
C009	8.960010664	FCGR3A	P08637	Confirmed TB	Negative	-1.16	0.24		Male	Peru
C009	10.85502862	FCGR3A	P08637-17-254	Confirmed TB	Negative	-1.16	0.24		Male	Peru
C009	9.860808504	VIM	P08670	Confirmed TB	Negative	-1.16	0.24		Male	Peru
C009	12.91841578	SERPINF2	P08697	Confirmed TB	Negative	-1.16	0.24		Male	Peru
C009	18.02957295	SERPINF2	P08697-40-491	Confirmed TB	Negative	-1.16	0.24		Male	Peru
C009	10.56549654	F7	P08709	Confirmed TB	Negative	-1.16	0.24		Male	Peru
C009	9.759144104	KRT16	P08779	Confirmed TB	Negative	-1.16	0.24		Male	Peru
C009	9.435687711	IGFBP1	P08833	Confirmed TB	Negative	-1.16	0.24		Male	Peru
C009	9.650155067	DBH	P09172	Confirmed TB	Negative	-1.16	0.24		Male	Peru
C009	8.837633144	GSTP1	P09211	Confirmed TB	Negative	-1.16	0.24		Male	Peru
C009	8.75999455	LGALS1	P09382	Confirmed TB	Negative	-1.16	0.24		Male	Peru
C009	9.291306985	SPARC	P09486	Confirmed TB	Negative	-1.16	0.24		Male	Peru
C009	10.39813394	TPM1	P09493	Confirmed TB	Negative	-1.16	0.24		Male	Peru
C009	12.43240558	C1S	P09871	Confirmed TB	Negative	-1.16	0.24		Male	Peru
C009	9.529315409	LTA4H	P09960	Confirmed TB	Negative	-1.16	0.24		Male	Peru
C009	14.56055501	C4A	P0C0L4	Confirmed TB	Negative	-1.16	0.24		Male	Peru
C009	12.71726473	C4B	P0C0L5	Confirmed TB	Negative	-1.16	0.24		Male	Peru
C009	16.25619105	C4B	P0C0L5-757-1446	Confirmed TB	Negative	-1.16	0.24		Male	Peru
C009	12.25985526	SAA1	P0DJI8	Confirmed TB	Negative	-1.16	0.24		Male	Peru
C009	11.1845735	SAA2	P0DJI9	Confirmed TB	Negative	-1.16	0.24		Male	Peru
C009	14.16704604	SAA2	P0DJI9-19-122	Confirmed TB	Negative	-1.16	0.24		Male	Peru
C009	9.78268068	HSPA1A	P0DMV8	Confirmed TB	Negative	-1.16	0.24		Male	Peru
C009	9.889110267	HSPA1A	P0DMV8-2-641	Confirmed TB	Negative	-1.16	0.24		Male	Peru
C009	12.17512273	IGLC2	P0DOY2	Confirmed TB	Negative	-1.16	0.24		Male	Peru
C009	19.30639931	IGLC2	P0DOY2-1-106	Confirmed TB	Negative	-1.16	0.24		Male	Peru
C009	8.923234	IGLC3	P0DOY3	Confirmed TB	Negative	-1.16	0.24		Male	Peru
C009	9.286279593	IGHV1-8	P0DP01	Confirmed TB	Negative	-1.16	0.24		Male	Peru
C009	9.589589062	IGHV4-38-2	P0DP08-20-117	Confirmed TB	Negative	-1.16	0.24		Male	Peru
C009	10.03231385	CALM1	P0DP23	Confirmed TB	Negative	-1.16	0.24		Male	Peru
C009	9.658556091	IGHV3-38-3	P0DTE1	Confirmed TB	Negative	-1.16	0.24		Male	Peru
C009	12.86486999	SRGN	P10124	Confirmed TB	Negative	-1.16	0.24		Male	Peru
C009	9.424833928	TXN	P10599	Confirmed TB	Negative	-1.16	0.24		Male	Peru
C009	9.271177536	TXN	P10599-2-105	Confirmed TB	Negative	-1.16	0.24		Male	Peru
C009	8.764139803	CTSA	P10619	Confirmed TB	Negative	-1.16	0.24		Male	Peru
C009	10.93630955	C7	P10643	Confirmed TB	Negative	-1.16	0.24		Male	Peru
C009	9.776811536	PRKAR1A	P10644	Confirmed TB	Negative	-1.16	0.24		Male	Peru
C009	9.360961013	KIT	P10721	Confirmed TB	Negative	-1.16	0.24		Male	Peru
C009	8.982728751	HSPD1	P10809	Confirmed TB	Negative	-1.16	0.24		Male	Peru
C009	14.2844465	CLU	P10909	Confirmed TB	Negative	-1.16	0.24		Male	Peru
C009	12.54101357	CLU	P10909-23-449	Confirmed TB	Negative	-1.16	0.24		Male	Peru
C009	10.53773955	HSPA5	P11021	Confirmed TB	Negative	-1.16	0.24		Male	Peru
C009	9.860595218	HSPA8	P11142	Confirmed TB	Negative	-1.16	0.24		Male	Peru
C009	9.545952068	SLC2A1	P11166	Confirmed TB	Negative	-1.16	0.24		Male	Peru
C009	9.954880785	SLC2A3	P11169	Confirmed TB	Negative	-1.16	0.24		Male	Peru
C009	9.767379265	EPB41	P11171	Confirmed TB	Negative	-1.16	0.24		Male	Peru
C009	12.0062955	MBL2	P11226	Confirmed TB	Negative	-1.16	0.24		Male	Peru
C009	9.334928184	SPTB	P11277	Confirmed TB	Negative	-1.16	0.24		Male	Peru
C009	9.343543756	G6PD	P11413	Confirmed TB	Negative	-1.16	0.24		Male	Peru
C009	9.457096918	MTHFD1	P11586	Confirmed TB	Negative	-1.16	0.24		Male	Peru
C009	11.20134841	CETP	P11597	Confirmed TB	Negative	-1.16	0.24		Male	Peru
C009	12.32279319	CETP	P11597-18-493	Confirmed TB	Negative	-1.16	0.24		Male	Peru
C009	9.393218804	COL6A3	P12111	Confirmed TB	Negative	-1.16	0.24		Male	Peru
C009	10.54201086	COL6A3	P12111-26-3177	Confirmed TB	Negative	-1.16	0.24		Male	Peru
C009	9.434156163	SLC25A4	P12235	Confirmed TB	Negative	-1.16	0.24		Male	Peru
C009	9.216875692	SLC25A6	P12236	Confirmed TB	Negative	-1.16	0.24		Male	Peru
C009	11.06214704	F5	P12259	Confirmed TB	Negative	-1.16	0.24		Male	Peru
C009	9.427333178	ACTN1	P12814	Confirmed TB	Negative	-1.16	0.24		Male	Peru
C009	8.735525687	CDH1	P12830	Confirmed TB	Negative	-1.16	0.24		Male	Peru
C009	9.24370358	SRC	P12931	Confirmed TB	Negative	-1.16	0.24		Male	Peru
C009	10.33397908	GP1BB	P13224	Confirmed TB	Negative	-1.16	0.24		Male	Peru
C009	9.587685579	NCAM1	P13591	Confirmed TB	Negative	-1.16	0.24		Male	Peru
C009	11.61314714	ICAM2	P13598	Confirmed TB	Negative	-1.16	0.24		Male	Peru
C009	9.311595026	EEF2	P13639	Confirmed TB	Negative	-1.16	0.24		Male	Peru
C009	9.253412959	KRT10	P13645	Confirmed TB	Negative	-1.16	0.24		Male	Peru
C009	9.290830963	KRT5	P13647	Confirmed TB	Negative	-1.16	0.24		Male	Peru
C009	12.84102176	C6	P13671	Confirmed TB	Negative	-1.16	0.24		Male	Peru
C009	10.07723796	ALAD	P13716	Confirmed TB	Negative	-1.16	0.24		Male	Peru
C009	9.830549548	LCP1	P13796	Confirmed TB	Negative	-1.16	0.24		Male	Peru
C009	9.054075326	APEH	P13798	Confirmed TB	Negative	-1.16	0.24		Male	Peru
C009	9.359191435	ETFA	P13804	Confirmed TB	Negative	-1.16	0.24		Male	Peru
C009	10.17515463	SELL	P14151	Confirmed TB	Negative	-1.16	0.24		Male	Peru
C009	9.493219823	NID1	P14543	Confirmed TB	Negative	-1.16	0.24		Male	Peru
C009	9.593914668	PKM	P14618	Confirmed TB	Negative	-1.16	0.24		Male	Peru
C009	9.853639241	HSP90B1	P14625	Confirmed TB	Negative	-1.16	0.24		Male	Peru
C009	8.428190653	GP9	P14770	Confirmed TB	Negative	-1.16	0.24		Male	Peru
C009	10.56049961	MMP9	P14780	Confirmed TB	Negative	-1.16	0.24		Male	Peru
C009	9.288302697	MMP9	P14780-20-93	Confirmed TB	Negative	-1.16	0.24		Male	Peru
C009	9.772294096	RAC2	P15153	Confirmed TB	Negative	-1.16	0.24		Male	Peru
C009	11.74013029	CPN1	P15169	Confirmed TB	Negative	-1.16	0.24		Male	Peru
C009	8.608185325	GSPT1	P15170	Confirmed TB	Negative	-1.16	0.24		Male	Peru
C009	10.0158505	NME1	P15531	Confirmed TB	Negative	-1.16	0.24		Male	Peru
C009	8.965555116	IGLL1	P15814	Confirmed TB	Negative	-1.16	0.24		Male	Peru
C009	11.8159992	CD44	P16070	Confirmed TB	Negative	-1.16	0.24		Male	Peru
C009	9.33118391	ANK1	P16157	Confirmed TB	Negative	-1.16	0.24		Male	Peru
C009	9.421049962	GLB1	P16278	Confirmed TB	Negative	-1.16	0.24		Male	Peru
C009	10.49559306	PECAM1	P16284	Confirmed TB	Negative	-1.16	0.24		Male	Peru
C009	9.192128522	EPB42	P16452	Confirmed TB	Negative	-1.16	0.24		Male	Peru
C009	9.358699777	ATP2A2	P16615	Confirmed TB	Negative	-1.16	0.24		Male	Peru
C009	9.070901421	CD36	P16671	Confirmed TB	Negative	-1.16	0.24		Male	Peru
C009	9.515673082	FAH	P16930	Confirmed TB	Negative	-1.16	0.24		Male	Peru
C009	9.176429638	GOT1	P17174	Confirmed TB	Negative	-1.16	0.24		Male	Peru
C009	9.714578532	ITGA2	P17301	Confirmed TB	Negative	-1.16	0.24		Male	Peru
C009	11.84070452	IGFBP3	P17936	Confirmed TB	Negative	-1.16	0.24		Male	Peru
C009	9.269582024	PSMC3	P17980	Confirmed TB	Negative	-1.16	0.24		Male	Peru
C009	9.166972695	TCP1	P17987	Confirmed TB	Negative	-1.16	0.24		Male	Peru
C009	9.862815119	ALOX12	P18054	Confirmed TB	Negative	-1.16	0.24		Male	Peru
C009	9.909816241	VCL	P18206	Confirmed TB	Negative	-1.16	0.24		Male	Peru
C009	12.27640693	LBP	P18428	Confirmed TB	Negative	-1.16	0.24		Male	Peru
C009	9.23136605	PGAM1	P18669	Confirmed TB	Negative	-1.16	0.24		Male	Peru
C009	8.968991063	SDC1	P18827	Confirmed TB	Negative	-1.16	0.24		Male	Peru
C009	8.05285129	GNAZ	P19086	Confirmed TB	Negative	-1.16	0.24		Male	Peru
C009	9.994784789	VCAM1	P19320	Confirmed TB	Negative	-1.16	0.24		Male	Peru
C009	8.945331356	HK1	P19367	Confirmed TB	Negative	-1.16	0.24		Male	Peru
C009	10.82345404	ORM2	P19652	Confirmed TB	Negative	-1.16	0.24		Male	Peru
C009	13.46961527	ORM2	P19652-19-201	Confirmed TB	Negative	-1.16	0.24		Male	Peru
C009	11.97529894	ITIH2	P19823	Confirmed TB	Negative	-1.16	0.24		Male	Peru
C009	12.88685055	ITIH1	P19827	Confirmed TB	Negative	-1.16	0.24		Male	Peru
C009	9.135941869	RAB6A	P20340	Confirmed TB	Negative	-1.16	0.24		Male	Peru
C009	9.148830857	PSMB1	P20618	Confirmed TB	Negative	-1.16	0.24		Male	Peru
C009	10.02257581	PZP	P20742	Confirmed TB	Negative	-1.16	0.24		Male	Peru
C009	12.96616333	C4BPB	P20851	Confirmed TB	Negative	-1.16	0.24		Male	Peru
C009	14.14826931	COL5A1	P20908	Confirmed TB	Negative	-1.16	0.24		Male	Peru
C009	9.174237372	CSRP1	P21291	Confirmed TB	Negative	-1.16	0.24		Male	Peru
C009	9.624553511	FLNA	P21333	Confirmed TB	Negative	-1.16	0.24		Male	Peru
C009	9.892632252	CD9	P21926-2-228	Confirmed TB	Negative	-1.16	0.24		Male	Peru
C009	9.60042409	COMT	P21964	Confirmed TB	Negative	-1.16	0.24		Male	Peru
C009	9.047838707	TGM2	P21980	Confirmed TB	Negative	-1.16	0.24		Male	Peru
C009	10.65293401	TNXB	P22105	Confirmed TB	Negative	-1.16	0.24		Male	Peru
C009	9.659621056	PAICS	P22234	Confirmed TB	Negative	-1.16	0.24		Male	Peru
C009	9.319852118	UBA1	P22314	Confirmed TB	Negative	-1.16	0.24		Male	Peru
C009	12.89306051	GPX3	P22352	Confirmed TB	Negative	-1.16	0.24		Male	Peru
C009	8.789472026	NME2	P22392	Confirmed TB	Negative	-1.16	0.24		Male	Peru
C009	9.97280172	HNRNPA2B1	P22626	Confirmed TB	Negative	-1.16	0.24		Male	Peru
C009	12.29037755	CPN2	P22792	Confirmed TB	Negative	-1.16	0.24		Male	Peru
C009	12.81018041	PROZ	P22891	Confirmed TB	Negative	-1.16	0.24		Male	Peru
C009	9.371599135	MRC1	P22897	Confirmed TB	Negative	-1.16	0.24		Male	Peru
C009	10.59559433	IGHV1-2	P23083	Confirmed TB	Negative	-1.16	0.24		Male	Peru
C009	11.62248851	FBLN1	P23142	Confirmed TB	Negative	-1.16	0.24		Male	Peru
C009	11.5256947	FBLN1	P23142-30-703	Confirmed TB	Negative	-1.16	0.24		Male	Peru
C009	12.55431411	TCEA1	P23193	Confirmed TB	Negative	-1.16	0.24		Male	Peru
C009	9.716362395	ITGA6	P23229	Confirmed TB	Negative	-1.16	0.24		Male	Peru
C009	9.50229335	PPIB	P23284	Confirmed TB	Negative	-1.16	0.24		Male	Peru
C009	9.217184045	WARS1	P23381	Confirmed TB	Negative	-1.16	0.24		Male	Peru
C009	11.16726186	PTPRG	P23470	Confirmed TB	Negative	-1.16	0.24		Male	Peru
C009	9.477767806	AHCY	P23526	Confirmed TB	Negative	-1.16	0.24		Male	Peru
C009	9.946090296	CFL1	P23528	Confirmed TB	Negative	-1.16	0.24		Male	Peru
C009	9.666856856	PRTN3	P24158	Confirmed TB	Negative	-1.16	0.24		Male	Peru
C009	10.67298244	EEF1B2	P24534	Confirmed TB	Negative	-1.16	0.24		Male	Peru
C009	9.001582105	TBXAS1	P24557	Confirmed TB	Negative	-1.16	0.24		Male	Peru
C009	10.90135077	IGFBP6	P24592	Confirmed TB	Negative	-1.16	0.24		Male	Peru
C009	9.97416281	IGFBP5	P24593	Confirmed TB	Negative	-1.16	0.24		Male	Peru
C009	9.830405946	TNC	P24821	Confirmed TB	Negative	-1.16	0.24		Male	Peru
C009	9.679321645	MYL9	P24844	Confirmed TB	Negative	-1.16	0.24		Male	Peru
C009	9.890624292	AZGP1	P25311	Confirmed TB	Negative	-1.16	0.24		Male	Peru
C009	9.219275211	ATP5F1A	P25705	Confirmed TB	Negative	-1.16	0.24		Male	Peru
C009	10.00510349	PSMA1	P25786	Confirmed TB	Negative	-1.16	0.24		Male	Peru
C009	9.288314154	PSMA2	P25787	Confirmed TB	Negative	-1.16	0.24		Male	Peru
C009	9.706323183	PSMA3	P25788	Confirmed TB	Negative	-1.16	0.24		Male	Peru
C009	9.770213505	MSN	P26038	Confirmed TB	Negative	-1.16	0.24		Male	Peru
C009	9.415133337	S100A4	P26447	Confirmed TB	Negative	-1.16	0.24		Male	Peru
C009	9.654060875	EEF1G	P26641	Confirmed TB	Negative	-1.16	0.24		Male	Peru
C009	11.15224226	MST1	P26927	Confirmed TB	Negative	-1.16	0.24		Male	Peru
C009	9.474046313	STOM	P27105	Confirmed TB	Negative	-1.16	0.24		Male	Peru
C009	14.94132631	PON1	P27169	Confirmed TB	Negative	-1.16	0.24		Male	Peru
C009	8.827061714	YWHAQ	P27348	Confirmed TB	Negative	-1.16	0.24		Male	Peru
C009	9.443814091	CALR	P27797	Confirmed TB	Negative	-1.16	0.24		Male	Peru
C009	9.116244116	CANX	P27824	Confirmed TB	Negative	-1.16	0.24		Male	Peru
C009	10.56495354	CFP	P27918	Confirmed TB	Negative	-1.16	0.24		Male	Peru
C009	9.741340481	PSMA5	P28066	Confirmed TB	Negative	-1.16	0.24		Male	Peru
C009	9.500600761	PTPN6	P29350	Confirmed TB	Negative	-1.16	0.24		Male	Peru
C009	9.843287223	TKT	P29401	Confirmed TB	Negative	-1.16	0.24		Male	Peru
C009	10.04502858	SERPINA4	P29622	Confirmed TB	Negative	-1.16	0.24		Male	Peru
C009	9.780776048	EEF1D	P29692	Confirmed TB	Negative	-1.16	0.24		Male	Peru
C009	9.61927406	PRDX6	P30041	Confirmed TB	Negative	-1.16	0.24		Male	Peru
C009	10.11805719	BLVRB	P30043	Confirmed TB	Negative	-1.16	0.24		Male	Peru
C009	9.81298974	PRDX5	P30044	Confirmed TB	Negative	-1.16	0.24		Male	Peru
C009	9.493099958	PRDX3	P30048	Confirmed TB	Negative	-1.16	0.24		Male	Peru
C009	9.108561489	PEBP1	P30086	Confirmed TB	Negative	-1.16	0.24		Male	Peru
C009	9.705962255	PDIA3	P30101	Confirmed TB	Negative	-1.16	0.24		Male	Peru
C009	9.71122397	PPP2R1A	P30153	Confirmed TB	Negative	-1.16	0.24		Male	Peru
C009	9.327504679	SERPINB1	P30740	Confirmed TB	Negative	-1.16	0.24		Male	Peru
C009	9.188161516	SERPINB1	P30740-1-379	Confirmed TB	Negative	-1.16	0.24		Male	Peru
C009	10.0010568	CPS1	P31327	Confirmed TB	Negative	-1.16	0.24		Male	Peru
C009	9.176473181	ATIC	P31939	Confirmed TB	Negative	-1.16	0.24		Male	Peru
C009	9.175071399	YWHAB	P31946	Confirmed TB	Negative	-1.16	0.24		Male	Peru
C009	9.809178846	STIP1	P31948	Confirmed TB	Negative	-1.16	0.24		Male	Peru
C009	10.68022541	PRDX2	P32119	Confirmed TB	Negative	-1.16	0.24		Male	Peru
C009	10.92342593	CDH5	P33151	Confirmed TB	Negative	-1.16	0.24		Male	Peru
C009	12.82928341	KIF5B	P33176	Confirmed TB	Negative	-1.16	0.24		Male	Peru
C009	11.64902312	MAN1A1	P33908	Confirmed TB	Negative	-1.16	0.24		Male	Peru
C009	9.419083604	HSPA4	P34932	Confirmed TB	Negative	-1.16	0.24		Male	Peru
C009	9.37207586	PRSS3	P35030	Confirmed TB	Negative	-1.16	0.24		Male	Peru
C009	9.406836558	PHB	P35232	Confirmed TB	Negative	-1.16	0.24		Male	Peru
C009	9.52784331	THBS4	P35443	Confirmed TB	Negative	-1.16	0.24		Male	Peru
C009	9.314481307	KRT9	P35527	Confirmed TB	Negative	-1.16	0.24		Male	Peru
C009	12.91888737	SAA4	P35542	Confirmed TB	Negative	-1.16	0.24		Male	Peru
C009	9.53575164	MYH9	P35579	Confirmed TB	Negative	-1.16	0.24		Male	Peru
C009	9.993858137	COPB2	P35606	Confirmed TB	Negative	-1.16	0.24		Male	Peru
C009	8.803170103	BSG	P35613	Confirmed TB	Negative	-1.16	0.24		Male	Peru
C009	12.91028071	IGFALS	P35858	Confirmed TB	Negative	-1.16	0.24		Male	Peru
C009	9.990795177	KRT2	P35908	Confirmed TB	Negative	-1.16	0.24		Male	Peru
C009	15.40159325	ATP5F1C	P36542	Confirmed TB	Negative	-1.16	0.24		Male	Peru
C009	12.6226327	SERPINF1	P36955	Confirmed TB	Negative	-1.16	0.24		Male	Peru
C009	12.47842883	CFHR2	P36980	Confirmed TB	Negative	-1.16	0.24		Male	Peru
C009	8.564339224	HPCAL1	P37235	Confirmed TB	Negative	-1.16	0.24		Male	Peru
C009	9.59489449	TAGLN2	P37802	Confirmed TB	Negative	-1.16	0.24		Male	Peru
C009	9.361764322	TALDO1	P37837	Confirmed TB	Negative	-1.16	0.24		Male	Peru
C009	9.113134225	SNCA	P37840-1-140	Confirmed TB	Negative	-1.16	0.24		Male	Peru
C009	8.74220036	HSPA9	P38646	Confirmed TB	Negative	-1.16	0.24		Male	Peru
C009	9.306275469	DDOST	P39656	Confirmed TB	Negative	-1.16	0.24		Male	Peru
C009	9.179446204	GP5	P40197	Confirmed TB	Negative	-1.16	0.24		Male	Peru
C009	9.178688064	CCT6A	P40227	Confirmed TB	Negative	-1.16	0.24		Male	Peru
C009	9.281362297	MDH1	P40925	Confirmed TB	Negative	-1.16	0.24		Male	Peru
C009	10.2225394	MDH2	P40926	Confirmed TB	Negative	-1.16	0.24		Male	Peru
C009	9.974776922	EIF2S3	P41091	Confirmed TB	Negative	-1.16	0.24		Male	Peru
C009	10.44101471	PTGDS	P41222	Confirmed TB	Negative	-1.16	0.24		Male	Peru
C009	9.922670386	ACTR1B	P42025	Confirmed TB	Negative	-1.16	0.24		Male	Peru
C009	9.518150239	PRCP	P42785	Confirmed TB	Negative	-1.16	0.24		Male	Peru
C009	10.53766366	MCAM	P43121	Confirmed TB	Negative	-1.16	0.24		Male	Peru
C009	12.30015198	BTD	P43251	Confirmed TB	Negative	-1.16	0.24		Male	Peru
C009	9.727027883	GPD2	P43304	Confirmed TB	Negative	-1.16	0.24		Male	Peru
C009	11.37746369	AFM	P43652	Confirmed TB	Negative	-1.16	0.24		Male	Peru
C009	9.633303574	AFM	P43652-22-599	Confirmed TB	Negative	-1.16	0.24		Male	Peru
C009	9.525706402	USP5	P45974	Confirmed TB	Negative	-1.16	0.24		Male	Peru
C009	8.778507534	CAPZA2	P47755	Confirmed TB	Negative	-1.16	0.24		Male	Peru
C009	9.234956448	CAPZB	P47756	Confirmed TB	Negative	-1.16	0.24		Male	Peru
C009	9.180509084	LIMS1	P48059	Confirmed TB	Negative	-1.16	0.24		Male	Peru
C009	9.466422753	ME1	P48163	Confirmed TB	Negative	-1.16	0.24		Male	Peru
C009	9.679671559	ARCN1	P48444	Confirmed TB	Negative	-1.16	0.24		Male	Peru
C009	9.959039542	CCT5	P48643	Confirmed TB	Negative	-1.16	0.24		Male	Peru
C009	11.31699593	IDH2	P48735	Confirmed TB	Negative	-1.16	0.24		Male	Peru
C009	10.56518514	MASP1	P48740	Confirmed TB	Negative	-1.16	0.24		Male	Peru
C009	9.710120179	CCT3	P49368	Confirmed TB	Negative	-1.16	0.24		Male	Peru
C009	9.608917541	TUFM	P49411	Confirmed TB	Negative	-1.16	0.24		Male	Peru
C009	9.972913964	PSMB3	P49720	Confirmed TB	Negative	-1.16	0.24		Male	Peru
C009	9.530294253	PSMB2	P49721	Confirmed TB	Negative	-1.16	0.24		Male	Peru
C009	9.724900705	COMP	P49747	Confirmed TB	Negative	-1.16	0.24		Male	Peru
C009	9.6581433	TMED10	P49755	Confirmed TB	Negative	-1.16	0.24		Male	Peru
C009	12.09333575	SELENOP	P49908	Confirmed TB	Negative	-1.16	0.24		Male	Peru
C009	11.87598796	CAMP	P49913	Confirmed TB	Negative	-1.16	0.24		Male	Peru
C009	9.433725365	GDI2	P50395	Confirmed TB	Negative	-1.16	0.24		Male	Peru
C009	9.276348869	VASP	P50552	Confirmed TB	Negative	-1.16	0.24		Male	Peru
C009	9.533237243	CCT8	P50990	Confirmed TB	Negative	-1.16	0.24		Male	Peru
C009	9.310960792	CCT4	P50991	Confirmed TB	Negative	-1.16	0.24		Male	Peru
C009	9.885963534	RAB5C	P51148	Confirmed TB	Negative	-1.16	0.24		Male	Peru
C009	9.125466795	RAB7A	P51149	Confirmed TB	Negative	-1.16	0.24		Male	Peru
C009	9.670232815	SSR4	P51571	Confirmed TB	Negative	-1.16	0.24		Male	Peru
C009	12.84305378	ALDH3A2	P51648	Confirmed TB	Negative	-1.16	0.24		Male	Peru
C009	14.15885762	LUM	P51884	Confirmed TB	Negative	-1.16	0.24		Male	Peru
C009	9.196594775	LUM	P51884-19-338	Confirmed TB	Negative	-1.16	0.24		Male	Peru
C009	10.18935654	ARHGDIA	P52565	Confirmed TB	Negative	-1.16	0.24		Male	Peru
C009	9.603689857	CAPZA1	P52907	Confirmed TB	Negative	-1.16	0.24		Male	Peru
C009	9.039658515	ACLY	P53396	Confirmed TB	Negative	-1.16	0.24		Male	Peru
C009	9.707201181	COPB1	P53618	Confirmed TB	Negative	-1.16	0.24		Male	Peru
C009	9.345815	COPA	P53621	Confirmed TB	Negative	-1.16	0.24		Male	Peru
C009	9.833020065	RAD23B	P54727	Confirmed TB	Negative	-1.16	0.24		Male	Peru
C009	10.68017045	AK2	P54819	Confirmed TB	Negative	-1.16	0.24		Male	Peru
C009	8.657575341	NAPA	P54920	Confirmed TB	Negative	-1.16	0.24		Male	Peru
C009	10.17708333	EIF5	P55010	Confirmed TB	Negative	-1.16	0.24		Male	Peru
C009	13.36321884	APOC4	P55056	Confirmed TB	Negative	-1.16	0.24		Male	Peru
C009	11.68050318	PLTP	P55058	Confirmed TB	Negative	-1.16	0.24		Male	Peru
C009	10.040283	PLTP	P55058-18-493	Confirmed TB	Negative	-1.16	0.24		Male	Peru
C009	9.377615805	VCP	P55072	Confirmed TB	Negative	-1.16	0.24		Male	Peru
C009	9.640877171	NAP1L1	P55209	Confirmed TB	Negative	-1.16	0.24		Male	Peru
C009	11.40829833	CDH13	P55290	Confirmed TB	Negative	-1.16	0.24		Male	Peru
C009	9.425623262	NPEPPS	P55786	Confirmed TB	Negative	-1.16	0.24		Male	Peru
C009	8.379870281	MARS1	P56192	Confirmed TB	Negative	-1.16	0.24		Male	Peru
C009	11.03217523	ANTXR2	P58335	Confirmed TB	Negative	-1.16	0.24		Male	Peru
C009	9.353650853	MTPN	P58546	Confirmed TB	Negative	-1.16	0.24		Male	Peru
C009	9.106371597	MYL6	P60660	Confirmed TB	Negative	-1.16	0.24		Male	Peru
C009	10.22079099	ACTB	P60709	Confirmed TB	Negative	-1.16	0.24		Male	Peru
C009	9.366041063	EIF4A1	P60842	Confirmed TB	Negative	-1.16	0.24		Male	Peru
C009	9.2242762	PSMA6	P60900	Confirmed TB	Negative	-1.16	0.24		Male	Peru
C009	8.734896743	CDC42	P60953	Confirmed TB	Negative	-1.16	0.24		Male	Peru
C009	9.259457406	DSTN	P60981	Confirmed TB	Negative	-1.16	0.24		Male	Peru
C009	9.705187626	KRTDAP	P60985	Confirmed TB	Negative	-1.16	0.24		Male	Peru
C009	8.793671868	RAB8A	P61006	Confirmed TB	Negative	-1.16	0.24		Male	Peru
C009	9.764053554	RAB5B	P61020	Confirmed TB	Negative	-1.16	0.24		Male	Peru
C009	10.18916296	RAB10	P61026	Confirmed TB	Negative	-1.16	0.24		Male	Peru
C009	9.448057193	UBE2N	P61088	Confirmed TB	Negative	-1.16	0.24		Male	Peru
C009	8.775024677	RAB14	P61106	Confirmed TB	Negative	-1.16	0.24		Male	Peru
C009	9.229918902	ACTR3	P61158	Confirmed TB	Negative	-1.16	0.24		Male	Peru
C009	8.951764193	ACTR2	P61160	Confirmed TB	Negative	-1.16	0.24		Male	Peru
C009	8.926806801	ACTR1A	P61163	Confirmed TB	Negative	-1.16	0.24		Male	Peru
C009	9.314088932	ARF3	P61204	Confirmed TB	Negative	-1.16	0.24		Male	Peru
C009	9.752489227	RAP1B	P61224	Confirmed TB	Negative	-1.16	0.24		Male	Peru
C009	10.19114557	RAP2B	P61225	Confirmed TB	Negative	-1.16	0.24		Male	Peru
C009	9.5462367	HSPE1	P61604	Confirmed TB	Negative	-1.16	0.24		Male	Peru
C009	15.64675283	LYZ	P61626-19-148	Confirmed TB	Negative	-1.16	0.24		Male	Peru
C009	9.253696375	B2M	P61769	Confirmed TB	Negative	-1.16	0.24		Male	Peru
C009	9.294493805	B2M	P61769-21-119	Confirmed TB	Negative	-1.16	0.24		Male	Peru
C009	9.982630596	HNRNPK	P61978	Confirmed TB	Negative	-1.16	0.24		Male	Peru
C009	9.730190711	YWHAG	P61981	Confirmed TB	Negative	-1.16	0.24		Male	Peru
C009	9.018098089	YWHAE	P62258	Confirmed TB	Negative	-1.16	0.24		Male	Peru
C009	10.24315912	RPS13	P62277	Confirmed TB	Negative	-1.16	0.24		Male	Peru
C009	11.21421514	TMSB4X	P62328	Confirmed TB	Negative	-1.16	0.24		Male	Peru
C009	9.413438169	PSMC6	P62333	Confirmed TB	Negative	-1.16	0.24		Male	Peru
C009	8.565986806	RPS6	P62753	Confirmed TB	Negative	-1.16	0.24		Male	Peru
C009	11.0012842	H4C1	P62805	Confirmed TB	Negative	-1.16	0.24		Male	Peru
C009	9.072698818	RAB1A	P62820	Confirmed TB	Negative	-1.16	0.24		Male	Peru
C009	8.931337779	RAN	P62826	Confirmed TB	Negative	-1.16	0.24		Male	Peru
C009	10.62832793	GNB1	P62873	Confirmed TB	Negative	-1.16	0.24		Male	Peru
C009	11.66918098	RPL10A	P62906	Confirmed TB	Negative	-1.16	0.24		Male	Peru
C009	10.29991759	PPIA	P62937	Confirmed TB	Negative	-1.16	0.24		Male	Peru
C009	9.85103788	PPIA	P62937-1-165	Confirmed TB	Negative	-1.16	0.24		Male	Peru
C009	13.15574868	RPS27A	P62979	Confirmed TB	Negative	-1.16	0.24		Male	Peru
C009	9.124801609	AP2B1	P63010	Confirmed TB	Negative	-1.16	0.24		Male	Peru
C009	9.444374413	YWHAZ	P63104	Confirmed TB	Negative	-1.16	0.24		Male	Peru
C009	9.22687132	EIF5A	P63241	Confirmed TB	Negative	-1.16	0.24		Male	Peru
C009	7.744676353	ACTG1	P63261	Confirmed TB	Negative	-1.16	0.24		Male	Peru
C009	9.173769896	TPM4	P67936	Confirmed TB	Negative	-1.16	0.24		Male	Peru
C009	9.777452501	ACTC1	P68032	Confirmed TB	Negative	-1.16	0.24		Male	Peru
C009	9.582304951	EEF1A1	P68104	Confirmed TB	Negative	-1.16	0.24		Male	Peru
C009	10.5828325	TUBA1B	P68363	Confirmed TB	Negative	-1.16	0.24		Male	Peru
C009	9.99716613	TUBA4A	P68366	Confirmed TB	Negative	-1.16	0.24		Male	Peru
C009	9.235538415	TUBB4B	P68371	Confirmed TB	Negative	-1.16	0.24		Male	Peru
C009	11.01510536	HBB	P68871	Confirmed TB	Negative	-1.16	0.24		Male	Peru
C009	9.533205676	HBG2	P69892	Confirmed TB	Negative	-1.16	0.24		Male	Peru
C009	11.57911881	HBA1	P69905	Confirmed TB	Negative	-1.16	0.24		Male	Peru
C009	9.595817056	CCT2	P78371	Confirmed TB	Negative	-1.16	0.24		Male	Peru
C009	9.775328474	GSTO1	P78417	Confirmed TB	Negative	-1.16	0.24		Male	Peru
C009	12.11824763	GPLD1	P80108	Confirmed TB	Negative	-1.16	0.24		Male	Peru
C009	8.875461617	S100A12	P80511	Confirmed TB	Negative	-1.16	0.24		Male	Peru
C009	11.33407939	IGLV3-21	P80748	Confirmed TB	Negative	-1.16	0.24		Male	Peru
C009	8.852346792	HSPG2	P98160	Confirmed TB	Negative	-1.16	0.24		Male	Peru
C009	12.67574601	CYCS	P99999	Confirmed TB	Negative	-1.16	0.24		Male	Peru
C009	10.09404104	Rv3404c	P9WKZ3	Confirmed TB	Negative	-1.16	0.24		Male	Peru
C009	9.665087167	atpA	P9WPU7	Confirmed TB	Negative	-1.16	0.24		Male	Peru
C009	10.59156307	MPP1	Q00013	Confirmed TB	Negative	-1.16	0.24		Male	Peru
C009	9.372077892	CLTC	Q00610	Confirmed TB	Negative	-1.16	0.24		Male	Peru
C009	9.193967086	CAP1	Q01518	Confirmed TB	Negative	-1.16	0.24		Male	Peru
C009	7.723749269	PFKP	Q01813	Confirmed TB	Negative	-1.16	0.24		Male	Peru
C009	9.863931032	GUCY1B1	Q02153	Confirmed TB	Negative	-1.16	0.24		Male	Peru
C009	9.551540415	PLGLB1	Q02325	Confirmed TB	Negative	-1.16	0.24		Male	Peru
C009	9.579206213	NUCB1	Q02818	Confirmed TB	Negative	-1.16	0.24		Male	Peru
C009	11.44497309	CFHR3	Q02985	Confirmed TB	Negative	-1.16	0.24		Male	Peru
C009	9.885887173	CFHR1	Q03591	Confirmed TB	Negative	-1.16	0.24		Male	Peru
C009	11.82397753	HGFAC	Q04756	Confirmed TB	Negative	-1.16	0.24		Male	Peru
C009	9.954431115	GLO1	Q04760	Confirmed TB	Negative	-1.16	0.24		Male	Peru
C009	9.052129989	YWHAH	Q04917	Confirmed TB	Negative	-1.16	0.24		Male	Peru
C009	8.117288496	PRKCD	Q05655	Confirmed TB	Negative	-1.16	0.24		Male	Peru
C009	11.57773016	CALD1	Q05682	Confirmed TB	Negative	-1.16	0.24		Male	Peru
C009	12.84620378	ITIH3	Q06033	Confirmed TB	Negative	-1.16	0.24		Male	Peru
C009	9.274703317	ITIH3	Q06033-35-651	Confirmed TB	Negative	-1.16	0.24		Male	Peru
C009	9.432955952	PSME1	Q06323	Confirmed TB	Negative	-1.16	0.24		Male	Peru
C009	8.358326571	FMOD	Q06828	Confirmed TB	Negative	-1.16	0.24		Male	Peru
C009	9.891840467	PRDX1	Q06830	Confirmed TB	Negative	-1.16	0.24		Male	Peru
C009	9.647174078	KLC1	Q07866	Confirmed TB	Negative	-1.16	0.24		Male	Peru
C009	10.02902251	LRP1	Q07954	Confirmed TB	Negative	-1.16	0.24		Male	Peru
C009	10.87246669	LGALS3BP	Q08380	Confirmed TB	Negative	-1.16	0.24		Male	Peru
C009	11.92706979	FGL1	Q08830	Confirmed TB	Negative	-1.16	0.24		Male	Peru
C009	8.519317202	nrp	Q10896	Confirmed TB	Negative	-1.16	0.24		Male	Peru
C009	10.45649055	EFEMP1	Q12805	Confirmed TB	Negative	-1.16	0.24		Male	Peru
C009	10.58612587	EFEMP1	Q12805-18-493	Confirmed TB	Negative	-1.16	0.24		Male	Peru
C009	12.22095967	CNTN1	Q12860	Confirmed TB	Negative	-1.16	0.24		Male	Peru
C009	9.232582241	SPP2	Q13103	Confirmed TB	Negative	-1.16	0.24		Male	Peru
C009	9.77804955	MMRN1	Q13201	Confirmed TB	Negative	-1.16	0.24		Male	Peru
C009	8.917953685	SELENBP1	Q13228	Confirmed TB	Negative	-1.16	0.24		Male	Peru
C009	11.99543835	SEMA3F	Q13275	Confirmed TB	Negative	-1.16	0.24		Male	Peru
C009	9.660575844	ILK	Q13418	Confirmed TB	Negative	-1.16	0.24		Male	Peru
C009	9.631949165	DCTN2	Q13561	Confirmed TB	Negative	-1.16	0.24		Male	Peru
C009	8.80315197	IQGAP2	Q13576	Confirmed TB	Negative	-1.16	0.24		Male	Peru
C009	8.486844686	STIM1	Q13586	Confirmed TB	Negative	-1.16	0.24		Male	Peru
C009	8.82099257	FHL1	Q13642	Confirmed TB	Negative	-1.16	0.24		Male	Peru
C009	13.39944718	APOF	Q13790	Confirmed TB	Negative	-1.16	0.24		Male	Peru
C009	9.60320631	ENPP2	Q13822	Confirmed TB	Negative	-1.16	0.24		Male	Peru
C009	9.582169637	DSG2	Q14126	Confirmed TB	Negative	-1.16	0.24		Male	Peru
C009	9.648640776	SEPTIN6	Q14141	Confirmed TB	Negative	-1.16	0.24		Male	Peru
C009	9.173656316	DCTN1	Q14203	Confirmed TB	Negative	-1.16	0.24		Male	Peru
C009	8.866054388	DYNC1H1	Q14204	Confirmed TB	Negative	-1.16	0.24		Male	Peru
C009	9.242565268	CTTN	Q14247	Confirmed TB	Negative	-1.16	0.24		Male	Peru
C009	9.761970647	FLOT2	Q14254	Confirmed TB	Negative	-1.16	0.24		Male	Peru
C009	9.143321994	FGL2	Q14314	Confirmed TB	Negative	-1.16	0.24		Male	Peru
C009	9.986287125	SPARCL1	Q14515	Confirmed TB	Negative	-1.16	0.24		Male	Peru
C009	11.0475468	HABP2	Q14520	Confirmed TB	Negative	-1.16	0.24		Male	Peru
C009	13.04416423	ITIH4	Q14624	Confirmed TB	Negative	-1.16	0.24		Male	Peru
C009	11.51083744	ITIH4	Q14624-29-661	Confirmed TB	Negative	-1.16	0.24		Male	Peru
C009	8.930067164	ITIH4	Q14624-689-930	Confirmed TB	Negative	-1.16	0.24		Male	Peru
C009	9.769827106	GANAB	Q14697	Confirmed TB	Negative	-1.16	0.24		Male	Peru
C009	9.630572776	LTBP1	Q14766	Confirmed TB	Negative	-1.16	0.24		Male	Peru
C009	9.141147903	KPNB1	Q14974	Confirmed TB	Negative	-1.16	0.24		Male	Peru
C009	9.370086781	SEPTIN2	Q15019	Confirmed TB	Negative	-1.16	0.24		Male	Peru
C009	10.47807238	POSTN	Q15063	Confirmed TB	Negative	-1.16	0.24		Male	Peru
C009	9.14737061	PDIA6	Q15084	Confirmed TB	Negative	-1.16	0.24		Male	Peru
C009	10.01499192	PCOLCE	Q15113	Confirmed TB	Negative	-1.16	0.24		Male	Peru
C009	11.03352414	PON3	Q15166	Confirmed TB	Negative	-1.16	0.24		Male	Peru
C009	11.01567505	PCBP1	Q15365	Confirmed TB	Negative	-1.16	0.24		Male	Peru
C009	9.729609739	PCBP2	Q15366	Confirmed TB	Negative	-1.16	0.24		Male	Peru
C009	10.11743135	RSU1	Q15404	Confirmed TB	Negative	-1.16	0.24		Male	Peru
C009	10.99199442	FCN2	Q15485	Confirmed TB	Negative	-1.16	0.24		Male	Peru
C009	9.687548819	TGFBI	Q15582	Confirmed TB	Negative	-1.16	0.24		Male	Peru
C009	9.656648587	MAPRE1	Q15691	Confirmed TB	Negative	-1.16	0.24		Male	Peru
C009	10.20515142	CD226	Q15762	Confirmed TB	Negative	-1.16	0.24		Male	Peru
C009	8.835188928	STXBP2	Q15833	Confirmed TB	Negative	-1.16	0.24		Male	Peru
C009	9.785103045	ZYX	Q15942	Confirmed TB	Negative	-1.16	0.24		Male	Peru
C009	9.017968899	SEPTIN7	Q16181	Confirmed TB	Negative	-1.16	0.24		Male	Peru
C009	11.46253458	ECM1	Q16610	Confirmed TB	Negative	-1.16	0.24		Male	Peru
C009	9.278253542	DBN1	Q16643	Confirmed TB	Negative	-1.16	0.24		Male	Peru
C009	9.76606639	MAN2A1	Q16706	Confirmed TB	Negative	-1.16	0.24		Male	Peru
C009	10.87464132	AOC3	Q16853	Confirmed TB	Negative	-1.16	0.24		Male	Peru
C009	9.22093282	IMMT	Q16891	Confirmed TB	Negative	-1.16	0.24		Male	Peru
C009	9.113273016	INF2	Q27J81	Confirmed TB	Negative	-1.16	0.24		Male	Peru
C009	8.854908026	DDI2	Q5TDH0	Confirmed TB	Negative	-1.16	0.24		Male	Peru
C009	14.06090721	ZFYVE26	Q68DK2	Confirmed TB	Negative	-1.16	0.24		Male	Peru
C009	10.18924631	VASN	Q6EMK4	Confirmed TB	Negative	-1.16	0.24		Male	Peru
C009	13.87559176	VASN	Q6EMK4-24-673	Confirmed TB	Negative	-1.16	0.24		Male	Peru
C009	9.071423163	LAIR1	Q6GTX8	Confirmed TB	Negative	-1.16	0.24		Male	Peru
C009	10.01246611	LAMTOR1	Q6IAA8	Confirmed TB	Negative	-1.16	0.24		Male	Peru
C009	10.31430854	TWF2	Q6IBS0	Confirmed TB	Negative	-1.16	0.24		Male	Peru
C009	19.32446658	FAHD1	Q6P587	Confirmed TB	Negative	-1.16	0.24		Male	Peru
C009	11.43074428	PLXDC2	Q6UX71	Confirmed TB	Negative	-1.16	0.24		Male	Peru
C009	10.39729131	PI16	Q6UXB8	Confirmed TB	Negative	-1.16	0.24		Male	Peru
C009	10.3158029	CD109	Q6YHK3	Confirmed TB	Negative	-1.16	0.24		Male	Peru
C009	9.1315702	UNC13D	Q70J99	Confirmed TB	Negative	-1.16	0.24		Male	Peru
C009	8.545733096	TUBA1A	Q71U36	Confirmed TB	Negative	-1.16	0.24		Male	Peru
C009	12.40090314	ADAMTS13	Q76LX8	Confirmed TB	Negative	-1.16	0.24		Male	Peru
C009	9.932172469	DOK3	Q7L591	Confirmed TB	Negative	-1.16	0.24		Male	Peru
C009	8.670690604	ABI3BP	Q7Z7G0	Confirmed TB	Negative	-1.16	0.24		Male	Peru
C009	10.31446635	MEGF8	Q7Z7M0	Confirmed TB	Negative	-1.16	0.24		Male	Peru
C009	9.220065763	SERPINA11	Q86U17	Confirmed TB	Negative	-1.16	0.24		Male	Peru
C009	9.686940131	OAF	Q86UD1	Confirmed TB	Negative	-1.16	0.24		Male	Peru
C009	9.061002594	FERMT3	Q86UX7	Confirmed TB	Negative	-1.16	0.24		Male	Peru
C009	10.24683598	CD163	Q86VB7	Confirmed TB	Negative	-1.16	0.24		Male	Peru
C009	9.450445549	CAND1	Q86VP6	Confirmed TB	Negative	-1.16	0.24		Male	Peru
C009	9.874469865	TREML1	Q86YW5	Confirmed TB	Negative	-1.16	0.24		Male	Peru
C009	8.905518944	LILRA3	Q8N6C8	Confirmed TB	Negative	-1.16	0.24		Male	Peru
C009	9.477540706	GOLM1	Q8NBJ4	Confirmed TB	Negative	-1.16	0.24		Male	Peru
C009	9.101732004	PCYOX1L	Q8NBM8	Confirmed TB	Negative	-1.16	0.24		Male	Peru
C009	10.95082744	PCSK9	Q8NBP7	Confirmed TB	Negative	-1.16	0.24		Male	Peru
C009	10.16487352	TXNDC5	Q8NBS9	Confirmed TB	Negative	-1.16	0.24		Male	Peru
C009	10.89068542	ANGPTL6	Q8NI99	Confirmed TB	Negative	-1.16	0.24		Male	Peru
C009	8.79751871	PDCD6IP	Q8WUM4	Confirmed TB	Negative	-1.16	0.24		Male	Peru
C009	9.1801487	BRK1	Q8WUW1	Confirmed TB	Negative	-1.16	0.24		Male	Peru
C009	10.35509393	OIT3	Q8WWZ8	Confirmed TB	Negative	-1.16	0.24		Male	Peru
C009	10.0897344	MUC16	Q8WXI7	Confirmed TB	Negative	-1.16	0.24		Male	Peru
C009	11.68011215	TTN	Q8WZ42	Confirmed TB	Negative	-1.16	0.24		Male	Peru
C009	11.68820182	CFHR4	Q92496	Confirmed TB	Negative	-1.16	0.24		Male	Peru
C009	10.97636327	PRG4	Q92954	Confirmed TB	Negative	-1.16	0.24		Male	Peru
C009	9.428994765	ATP2A3	Q93084	Confirmed TB	Negative	-1.16	0.24		Male	Peru
C009	9.093852632	PDLIM5	Q96HC4	Confirmed TB	Negative	-1.16	0.24		Male	Peru
C009	11.64651871	CPB2	Q96IY4	Confirmed TB	Negative	-1.16	0.24		Male	Peru
C009	16.25927772	CPB2	Q96IY4-23-114	Confirmed TB	Negative	-1.16	0.24		Male	Peru
C009	9.968253834	CNDP1	Q96KN2	Confirmed TB	Negative	-1.16	0.24		Male	Peru
C009	12.14666753	PRAP1	Q96NZ9	Confirmed TB	Negative	-1.16	0.24		Male	Peru
C009	8.44441615	PRAP1	Q96NZ9-21-151	Confirmed TB	Negative	-1.16	0.24		Male	Peru
C009	12.18968652	PGLYRP2	Q96PD5	Confirmed TB	Negative	-1.16	0.24		Male	Peru
C009	18.8961105	PUS7	Q96PZ0	Confirmed TB	Negative	-1.16	0.24		Male	Peru
C009	9.476733226	VPS35	Q96QK1	Confirmed TB	Negative	-1.16	0.24		Male	Peru
C009	11.16078853	SCGB3A1	Q96QR1	Confirmed TB	Negative	-1.16	0.24		Male	Peru
C009	8.794564885	CNN2	Q99439	Confirmed TB	Negative	-1.16	0.24		Male	Peru
C009	10.23439576	PARK7	Q99497	Confirmed TB	Negative	-1.16	0.24		Male	Peru
C009	8.755111241	PHB2	Q99623	Confirmed TB	Negative	-1.16	0.24		Male	Peru
C009	10.26309043	OLFM1	Q99784	Confirmed TB	Negative	-1.16	0.24		Male	Peru
C009	10.0597958	CCT7	Q99832	Confirmed TB	Negative	-1.16	0.24		Male	Peru
C009	9.274392528	RARRES2	Q99969	Confirmed TB	Negative	-1.16	0.24		Male	Peru
C009	8.549858073	CORO1B	Q9BR76	Confirmed TB	Negative	-1.16	0.24		Male	Peru
C009	9.47075923	ESYT1	Q9BSJ8	Confirmed TB	Negative	-1.16	0.24		Male	Peru
C009	9.234537549	FUCA2	Q9BTY2	Confirmed TB	Negative	-1.16	0.24		Male	Peru
C009	9.253519635	PDCD10	Q9BUL8	Confirmed TB	Negative	-1.16	0.24		Male	Peru
C009	10.21742657	COLEC11	Q9BWP8	Confirmed TB	Negative	-1.16	0.24		Male	Peru
C009	10.34932734	CFHR5	Q9BXR6	Confirmed TB	Negative	-1.16	0.24		Male	Peru
C009	13.5233583	CRNKL1	Q9BZJ0	Confirmed TB	Negative	-1.16	0.24		Male	Peru
C009	8.80548854	RTN4R	Q9BZR6	Confirmed TB	Negative	-1.16	0.24		Male	Peru
C009	8.85188091	TOLLIP	Q9H0E2	Confirmed TB	Negative	-1.16	0.24		Male	Peru
C009	9.54854953	RAB1B	Q9H0U4	Confirmed TB	Negative	-1.16	0.24		Male	Peru
C009	9.757381457	SH3BGRL3	Q9H299	Confirmed TB	Negative	-1.16	0.24		Male	Peru
C009	9.712430843	RNPEP	Q9H4A4	Confirmed TB	Negative	-1.16	0.24		Male	Peru
C009	12.19186208	RNPEP	Q9H4A4-2-650	Confirmed TB	Negative	-1.16	0.24		Male	Peru
C009	10.43775475	DPEP2	Q9H4A9	Confirmed TB	Negative	-1.16	0.24		Male	Peru
C009	9.683692359	TUBB1	Q9H4B7	Confirmed TB	Negative	-1.16	0.24		Male	Peru
C009	9.536179489	PLEKHA4	Q9H4M7	Confirmed TB	Negative	-1.16	0.24		Male	Peru
C009	9.60625926	EHD1	Q9H4M9	Confirmed TB	Negative	-1.16	0.24		Male	Peru
C009	9.463120509	RGCC	Q9H4X1	Confirmed TB	Negative	-1.16	0.24		Male	Peru
C009	8.990385579	PARVB	Q9HBI1	Confirmed TB	Negative	-1.16	0.24		Male	Peru
C009	9.65076331	APMAP	Q9HDC9	Confirmed TB	Negative	-1.16	0.24		Male	Peru
C009	9.220177479	VTA1	Q9NP79	Confirmed TB	Negative	-1.16	0.24		Male	Peru
C009	11.03163005	IL1RAP	Q9NPH3	Confirmed TB	Negative	-1.16	0.24		Male	Peru
C009	9.956344547	CRTAC1	Q9NQ79	Confirmed TB	Negative	-1.16	0.24		Male	Peru
C009	8.805582566	RTN4	Q9NQC3	Confirmed TB	Negative	-1.16	0.24		Male	Peru
C009	10.0677451	XPNPEP1	Q9NQW7	Confirmed TB	Negative	-1.16	0.24		Male	Peru
C009	9.151898472	PDLIM7	Q9NR12	Confirmed TB	Negative	-1.16	0.24		Male	Peru
C009	9.2352793	SAR1A	Q9NR31	Confirmed TB	Negative	-1.16	0.24		Male	Peru
C009	8.695686061	ATG3	Q9NT62	Confirmed TB	Negative	-1.16	0.24		Male	Peru
C009	10.39383852	OLA1	Q9NTK5	Confirmed TB	Negative	-1.16	0.24		Male	Peru
C009	18.35264636	CBLN4	Q9NTU7	Confirmed TB	Negative	-1.16	0.24		Male	Peru
C009	9.116896787	ARL8B	Q9NVJ2	Confirmed TB	Negative	-1.16	0.24		Male	Peru
C009	9.201223366	TUBA8	Q9NY65	Confirmed TB	Negative	-1.16	0.24		Male	Peru
C009	9.98041388	ERAP1	Q9NZ08	Confirmed TB	Negative	-1.16	0.24		Male	Peru
C009	11.95027548	ADA2	Q9NZK5	Confirmed TB	Negative	-1.16	0.24		Male	Peru
C009	8.908425989	C1RL	Q9NZP8	Confirmed TB	Negative	-1.16	0.24		Male	Peru
C009	9.456654847	C1RL	Q9NZP8-36-487	Confirmed TB	Negative	-1.16	0.24		Male	Peru
C009	9.105775794	ABRACL	Q9P1F3	Confirmed TB	Negative	-1.16	0.24		Male	Peru
C009	9.797925959	BIN2	Q9UBW5	Confirmed TB	Negative	-1.16	0.24		Male	Peru
C009	11.6631756	FBLN5	Q9UBX5	Confirmed TB	Negative	-1.16	0.24		Male	Peru
C009	10.89183243	FETUB	Q9UGM5	Confirmed TB	Negative	-1.16	0.24		Male	Peru
C009	10.19467965	PCYOX1	Q9UHG3	Confirmed TB	Negative	-1.16	0.24		Male	Peru
C009	13.75663744	DDX20	Q9UHI6	Confirmed TB	Negative	-1.16	0.24		Male	Peru
C009	8.082065034	DBNL	Q9UJU6	Confirmed TB	Negative	-1.16	0.24		Male	Peru
C009	10.74807935	SERPINA10	Q9UK55	Confirmed TB	Negative	-1.16	0.24		Male	Peru
C009	9.279622322	PSME2	Q9UL46	Confirmed TB	Negative	-1.16	0.24		Male	Peru
C009	13.66276883	TRPC5	Q9UL62	Confirmed TB	Negative	-1.16	0.24		Male	Peru
C009	10.62512628	HEG1	Q9ULI3	Confirmed TB	Negative	-1.16	0.24		Male	Peru
C009	9.439785057	CORO1C	Q9ULV4	Confirmed TB	Negative	-1.16	0.24		Male	Peru
C009	10.78130223	MINPP1	Q9UNW1	Confirmed TB	Negative	-1.16	0.24		Male	Peru
C009	9.698277852	RUVBL2	Q9Y230	Confirmed TB	Negative	-1.16	0.24		Male	Peru
C009	10.61345459	RUVBL1	Q9Y265	Confirmed TB	Negative	-1.16	0.24		Male	Peru
C009	9.775200901	TLN1	Q9Y490	Confirmed TB	Negative	-1.16	0.24		Male	Peru
C009	19.81628295	MYO5A	Q9Y4I1	Confirmed TB	Negative	-1.16	0.24		Male	Peru
C009	11.89778251	HYOU1	Q9Y4L1	Confirmed TB	Negative	-1.16	0.24		Male	Peru
C009	11.2078099	SUPT16H	Q9Y5B9	Confirmed TB	Negative	-1.16	0.24		Male	Peru
C009	10.65160405	ANGPTL3	Q9Y5C1	Confirmed TB	Negative	-1.16	0.24		Male	Peru
C009	9.544282027	COPG1	Q9Y678	Confirmed TB	Negative	-1.16	0.24		Male	Peru
C009	9.943140062	FCGBP	Q9Y6R7	Confirmed TB	Negative	-1.16	0.24		Male	Peru
C009	10.50878788	FCGBP	Q9Y6R7-24-5405	Confirmed TB	Negative	-1.16	0.24		Male	Peru
C009	10.80470102	COLEC10	Q9Y6Z7	Confirmed TB	Negative	-1.16	0.24		Male	Peru
C010	9.573599904	IGLV8-61	A0A075B6I0	Unlikely TB	Negative	-0.45			Female	Peru
C010	9.046743025	IGLV5-37	A0A075B6J1-20-123	Unlikely TB	Negative	-0.45			Female	Peru
C010	9.755179107	IGLV2-18	A0A075B6J9	Unlikely TB	Negative	-0.45			Female	Peru
C010	9.500454499	IGLV3-12	A0A075B6K2	Unlikely TB	Negative	-0.45			Female	Peru
C010	10.99500665	IGLV3-10	A0A075B6K4	Unlikely TB	Negative	-0.45			Female	Peru
C010	9.769169493	IGLV3-10	A0A075B6K4-20-115	Unlikely TB	Negative	-0.45			Female	Peru
C010	9.208850092	IGLV3-9	A0A075B6K5	Unlikely TB	Negative	-0.45			Female	Peru
C010	15.33702801	IGKV2-28	A0A075B6P5-20-120	Unlikely TB	Negative	-0.45			Female	Peru
C010	9.473605743	IGHV3-64	A0A075B6Q5	Unlikely TB	Negative	-0.45			Female	Peru
C010	9.573901124	IGKV2D-24	A0A075B6R9	Unlikely TB	Negative	-0.45			Female	Peru
C010	16.40265377	IGKV1D-17	A0A075B6S4-23-117	Unlikely TB	Negative	-0.45			Female	Peru
C010	9.377114249	IGKV1-27	A0A075B6S5	Unlikely TB	Negative	-0.45			Female	Peru
C010	16.40934365	IGKV1-37	A0A075B6S9-23-117	Unlikely TB	Negative	-0.45			Female	Peru
C010	9.276410828	IGKV3D-15	A0A087WSY6	Unlikely TB	Negative	-0.45			Female	Peru
C010	12.47144243	IGKV3D-15	A0A087WSY6-21-115	Unlikely TB	Negative	-0.45			Female	Peru
C010	9.38481842	IGKV2-40	A0A087WW87	Unlikely TB	Negative	-0.45			Female	Peru
C010	11.10931037	IGHV3-49	A0A0A0MS15	Unlikely TB	Negative	-0.45			Female	Peru
C010	13.10046967	IGHV3-49	A0A0A0MS15-20-119	Unlikely TB	Negative	-0.45			Female	Peru
C010	9.011854161	IGKV6D-21	A0A0A0MT36	Unlikely TB	Negative	-0.45			Female	Peru
C010	15.36663588	IGLV1-36	A0A0B4J1U3	Unlikely TB	Negative	-0.45			Female	Peru
C010	9.323093112	IGHV3-15	A0A0B4J1V0	Unlikely TB	Negative	-0.45			Female	Peru
C010	11.53206181	IGHV3-15	A0A0B4J1V0-20-119	Unlikely TB	Negative	-0.45			Female	Peru
C010	9.843417369	IGHV2-26	A0A0B4J1V2	Unlikely TB	Negative	-0.45			Female	Peru
C010	9.192523053	IGHV3-73	A0A0B4J1V6	Unlikely TB	Negative	-0.45			Female	Peru
C010	14.87743797	IGHV3-73	A0A0B4J1V6-20-119	Unlikely TB	Negative	-0.45			Female	Peru
C010	8.661276914	IGHV3-74	A0A0B4J1X5	Unlikely TB	Negative	-0.45			Female	Peru
C010	11.61030512	IGHV3-43	A0A0B4J1X8-20-118	Unlikely TB	Negative	-0.45			Female	Peru
C010	9.355243731	IGLV9-49	A0A0B4J1Y8	Unlikely TB	Negative	-0.45			Female	Peru
C010	9.972461992	IGLV9-49	A0A0B4J1Y8-20-123	Unlikely TB	Negative	-0.45			Female	Peru
C010	10.53589877	IGHV3-72	A0A0B4J1Y9	Unlikely TB	Negative	-0.45			Female	Peru
C010	9.945686626	IGKV1D-13	A0A0B4J2D9-23-117	Unlikely TB	Negative	-0.45			Female	Peru
C010	8.787608673	IGHV1-69D	A0A0B4J2H0	Unlikely TB	Negative	-0.45			Female	Peru
C010	8.215419159	IGKV6-21	A0A0C4DH24-20-114	Unlikely TB	Negative	-0.45			Female	Peru
C010	10.8832607	IGKV3D-20	A0A0C4DH25-21-116	Unlikely TB	Negative	-0.45			Female	Peru
C010	9.510581009	IGHV1-3	A0A0C4DH29	Unlikely TB	Negative	-0.45			Female	Peru
C010	9.787597257	IGHV1-18	A0A0C4DH31	Unlikely TB	Negative	-0.45			Female	Peru
C010	11.03010599	IGHV3-20	A0A0C4DH32-20-117	Unlikely TB	Negative	-0.45			Female	Peru
C010	11.73690666	IGHV1-24	A0A0C4DH33-20-117	Unlikely TB	Negative	-0.45			Female	Peru
C010	9.205300984	IGHV4-28	A0A0C4DH34	Unlikely TB	Negative	-0.45			Female	Peru
C010	12.83615613	IGHV3-35	A0A0C4DH35	Unlikely TB	Negative	-0.45			Female	Peru
C010	11.00442075	IGHV3-38	A0A0C4DH36	Unlikely TB	Negative	-0.45			Female	Peru
C010	11.95416941	IGHV5-51	A0A0C4DH38	Unlikely TB	Negative	-0.45			Female	Peru
C010	11.84975518	IGHV5-51	A0A0C4DH38-20-117	Unlikely TB	Negative	-0.45			Female	Peru
C010	11.97958037	IGHV3-66	A0A0C4DH42-20-116	Unlikely TB	Negative	-0.45			Female	Peru
C010	9.4416816	IGHV2-70D	A0A0C4DH43	Unlikely TB	Negative	-0.45			Female	Peru
C010	9.130444523	IGKV3D-7	A0A0C4DH55-24-119	Unlikely TB	Negative	-0.45			Female	Peru
C010	11.32580657	IGKV1-9	A0A0C4DH69-23-117	Unlikely TB	Negative	-0.45			Female	Peru
C010	11.92943265	IGKV1-6	A0A0C4DH72-23-117	Unlikely TB	Negative	-0.45			Female	Peru
C010	16.41024735	IGKV1-12	A0A0C4DH73-23-117	Unlikely TB	Negative	-0.45			Female	Peru
C010	9.536417096	IGHV7-4-1	A0A0J9YVY3-20-117	Unlikely TB	Negative	-0.45			Female	Peru
C010	11.55263804	IGHV3-64D	A0A0J9YX35	Unlikely TB	Negative	-0.45			Female	Peru
C010	9.154932795	IGLL5	B9A064	Unlikely TB	Negative	-0.45			Female	Peru
C010	10.25849241	PDLIM1	O00151	Unlikely TB	Negative	-0.45			Female	Peru
C010	9.91501381	MASP2	O00187	Unlikely TB	Negative	-0.45			Female	Peru
C010	9.057798493	MASP2	O00187-16-686	Unlikely TB	Negative	-0.45			Female	Peru
C010	9.276066127	RAB27B	O00194	Unlikely TB	Negative	-0.45			Female	Peru
C010	9.838151124	PSMD11	O00231	Unlikely TB	Negative	-0.45			Female	Peru
C010	8.606548882	PSMD12	O00232	Unlikely TB	Negative	-0.45			Female	Peru
C010	9.732969656	CLIC1	O00299	Unlikely TB	Negative	-0.45			Female	Peru
C010	9.810640397	QSOX1	O00391	Unlikely TB	Negative	-0.45			Female	Peru
C010	9.180726959	IPO5	O00410	Unlikely TB	Negative	-0.45			Female	Peru
C010	9.028479703	DNM1L	O00429	Unlikely TB	Negative	-0.45			Female	Peru
C010	9.463536987	STK25	O00506	Unlikely TB	Negative	-0.45			Female	Peru
C010	10.98945434	CHL1	O00533	Unlikely TB	Negative	-0.45			Female	Peru
C010	12.59423709	CHL1	O00533-25-1208	Unlikely TB	Negative	-0.45			Female	Peru
C010	10.67424809	NRP1	O14786	Unlikely TB	Negative	-0.45			Female	Peru
C010	11.2178151	APOL1	O14791	Unlikely TB	Negative	-0.45			Female	Peru
C010	8.864364965	PSMA7	O14818	Unlikely TB	Negative	-0.45			Female	Peru
C010	11.68683984	MYL12B	O14950	Unlikely TB	Negative	-0.45			Female	Peru
C010	9.135174333	XPO1	O14980	Unlikely TB	Negative	-0.45			Female	Peru
C010	8.869034782	ARPC1B	O15143	Unlikely TB	Negative	-0.45			Female	Peru
C010	14.47796547	ARPC2	O15144	Unlikely TB	Negative	-0.45			Female	Peru
C010	9.561994712	ARPC3	O15145	Unlikely TB	Negative	-0.45			Female	Peru
C010	9.474025487	ARPC5	O15511	Unlikely TB	Negative	-0.45			Female	Peru
C010	12.90839456	EIF4G3	O43432	Unlikely TB	Negative	-0.45			Female	Peru
C010	9.317944952	ACTN4	O43707	Unlikely TB	Negative	-0.45			Female	Peru
C010	10.14989705	CD5L	O43866	Unlikely TB	Negative	-0.45			Female	Peru
C010	9.092219633	CD5L	O43866-20-347	Unlikely TB	Negative	-0.45			Female	Peru
C010	9.47986094	PLIN3	O60664	Unlikely TB	Negative	-0.45			Female	Peru
C010	12.41624607	H2BC12	O60814	Unlikely TB	Negative	-0.45			Female	Peru
C010	14.23989768	FCGR3B	O75015	Unlikely TB	Negative	-0.45			Female	Peru
C010	9.943246416	FCGR3B	O75015-17-200	Unlikely TB	Negative	-0.45			Female	Peru
C010	9.568545952	WDR1	O75083	Unlikely TB	Negative	-0.45			Female	Peru
C010	12.00820857	ICOSLG	O75144	Unlikely TB	Negative	-0.45			Female	Peru
C010	9.430195785	CS	O75390	Unlikely TB	Negative	-0.45			Female	Peru
C010	9.683658824	SEC22B	O75396	Unlikely TB	Negative	-0.45			Female	Peru
C010	9.948547925	SKAP2	O75563	Unlikely TB	Negative	-0.45			Female	Peru
C010	12.1392616	FCN3	O75636	Unlikely TB	Negative	-0.45			Female	Peru
C010	9.241392587	ZMPSTE24	O75844	Unlikely TB	Negative	-0.45			Female	Peru
C010	8.744663371	IDH1	O75874	Unlikely TB	Negative	-0.45			Female	Peru
C010	10.79636376	ATRN	O75882	Unlikely TB	Negative	-0.45			Female	Peru
C010	12.10575031	ARL6IP5	O75915	Unlikely TB	Negative	-0.45			Female	Peru
C010	12.89641171	APOM	O95445	Unlikely TB	Negative	-0.45			Female	Peru
C010	14.91637088	PARN	O95453	Unlikely TB	Negative	-0.45			Female	Peru
C010	9.657950996	H6PD	O95479	Unlikely TB	Negative	-0.45			Female	Peru
C010	9.184622952	VNN1	O95497	Unlikely TB	Negative	-0.45			Female	Peru
C010	9.240095513	AP2A1	O95782	Unlikely TB	Negative	-0.45			Female	Peru
C010	10.69074791	CAVIN2	O95810	Unlikely TB	Negative	-0.45			Female	Peru
C010	10.37736807	LDHA	P00338	Unlikely TB	Negative	-0.45			Female	Peru
C010	9.668739646	ALDH1A1	P00352	Unlikely TB	Negative	-0.45			Female	Peru
C010	8.675720345	GLUD1	P00367	Unlikely TB	Negative	-0.45			Female	Peru
C010	10.1066426	CYB5R3	P00387	Unlikely TB	Negative	-0.45			Female	Peru
C010	12.72823417	CP	P00450	Unlikely TB	Negative	-0.45			Female	Peru
C010	9.725739364	CP	P00450-20-1065	Unlikely TB	Negative	-0.45			Female	Peru
C010	11.71134532	F13A1	P00488	Unlikely TB	Negative	-0.45			Female	Peru
C010	9.512998347	PNP	P00491	Unlikely TB	Negative	-0.45			Female	Peru
C010	10.04467364	HPRT1	P00492	Unlikely TB	Negative	-0.45			Female	Peru
C010	10.49913137	PGK1	P00558	Unlikely TB	Negative	-0.45			Female	Peru
C010	9.548802325	AK1	P00568	Unlikely TB	Negative	-0.45			Female	Peru
C010	12.38338396	F2	P00734	Unlikely TB	Negative	-0.45			Female	Peru
C010	9.107583546	F2	P00734-364-622	Unlikely TB	Negative	-0.45			Female	Peru
C010	13.12827694	F2	P00734-44-622	Unlikely TB	Negative	-0.45			Female	Peru
C010	11.50849159	C1R	P00736	Unlikely TB	Negative	-0.45			Female	Peru
C010	14.17252582	HP	P00738	Unlikely TB	Negative	-0.45			Female	Peru
C010	8.9521799	HP	P00738-162-406	Unlikely TB	Negative	-0.45			Female	Peru
C010	10.77334585	HP	P00738-19-406	Unlikely TB	Negative	-0.45			Female	Peru
C010	11.78343679	HPR	P00739	Unlikely TB	Negative	-0.45			Female	Peru
C010	10.93987278	F9	P00740	Unlikely TB	Negative	-0.45			Female	Peru
C010	11.74753396	F10	P00742	Unlikely TB	Negative	-0.45			Female	Peru
C010	12.51021749	CFD	P00746	Unlikely TB	Negative	-0.45			Female	Peru
C010	12.65899663	PLG	P00747	Unlikely TB	Negative	-0.45			Female	Peru
C010	11.25667089	PLG	P00747-20-810	Unlikely TB	Negative	-0.45			Female	Peru
C010	11.44140554	F12	P00748	Unlikely TB	Negative	-0.45			Female	Peru
C010	12.64511023	CFB	P00751	Unlikely TB	Negative	-0.45			Female	Peru
C010	11.52091559	CFB	P00751-26-764	Unlikely TB	Negative	-0.45			Female	Peru
C010	9.325946862	CA1	P00915	Unlikely TB	Negative	-0.45			Female	Peru
C010	9.057180013	CA2	P00918	Unlikely TB	Negative	-0.45			Female	Peru
C010	13.34522518	SERPINC1	P01008	Unlikely TB	Negative	-0.45			Female	Peru
C010	13.21872621	SERPINC1	P01008-33-464	Unlikely TB	Negative	-0.45			Female	Peru
C010	12.76902452	SERPINA1	P01009	Unlikely TB	Negative	-0.45			Female	Peru
C010	11.3503014	SERPINA1	P01009-25-418	Unlikely TB	Negative	-0.45			Female	Peru
C010	12.55996689	SERPINA1	P01009-375-418	Unlikely TB	Negative	-0.45			Female	Peru
C010	12.50570349	SERPINA3	P01011	Unlikely TB	Negative	-0.45			Female	Peru
C010	12.78434255	SERPINA3	P01011-26-423	Unlikely TB	Negative	-0.45			Female	Peru
C010	12.49426509	AGT	P01019	Unlikely TB	Negative	-0.45			Female	Peru
C010	13.75512215	A2M	P01023	Unlikely TB	Negative	-0.45			Female	Peru
C010	11.91297782	A2M	P01023-24-1474	Unlikely TB	Negative	-0.45			Female	Peru
C010	13.14429809	C3	P01024	Unlikely TB	Negative	-0.45			Female	Peru
C010	11.19448444	C3	P01024-23-1663	Unlikely TB	Negative	-0.45			Female	Peru
C010	12.15931762	C5	P01031	Unlikely TB	Negative	-0.45			Female	Peru
C010	9.825126374	TIMP1	P01033-24-207	Unlikely TB	Negative	-0.45			Female	Peru
C010	10.74485072	CST3	P01034	Unlikely TB	Negative	-0.45			Female	Peru
C010	12.29125439	KNG1	P01042	Unlikely TB	Negative	-0.45			Female	Peru
C010	10.87585118	TGFB1	P01137	Unlikely TB	Negative	-0.45			Female	Peru
C010	10.77744101	IGF2	P01344	Unlikely TB	Negative	-0.45			Female	Peru
C010	11.68365821	IGF2	P01344-25-91	Unlikely TB	Negative	-0.45			Female	Peru
C010	12.80197738	JCHAIN	P01591	Unlikely TB	Negative	-0.45			Female	Peru
C010	9.247445808	JCHAIN	P01591-23-159	Unlikely TB	Negative	-0.45			Female	Peru
C010	12.81702299	IGKV1D-33	P01593	Unlikely TB	Negative	-0.45			Female	Peru
C010	16.21192649	IGKV1D-33	P01593-23-117	Unlikely TB	Negative	-0.45			Female	Peru
C010	13.15546548	IGKV1-39	P01597	Unlikely TB	Negative	-0.45			Female	Peru
C010	10.47400486	IGKV1-17	P01599	Unlikely TB	Negative	-0.45			Female	Peru
C010	9.14293866	IGKV1-5	P01602	Unlikely TB	Negative	-0.45			Female	Peru
C010	16.09206018	IGKV1-5	P01602-23-117	Unlikely TB	Negative	-0.45			Female	Peru
C010	10.62523839	IGKV3-20	P01619	Unlikely TB	Negative	-0.45			Female	Peru
C010	14.70655091	IGKV3-20	P01619-21-116	Unlikely TB	Negative	-0.45			Female	Peru
C010	12.66099068	IGLV1-47	P01700	Unlikely TB	Negative	-0.45			Female	Peru
C010	10.23785738	IGLV1-47	P01700-20-117	Unlikely TB	Negative	-0.45			Female	Peru
C010	12.65770591	IGLV1-51	P01701	Unlikely TB	Negative	-0.45			Female	Peru
C010	15.01218861	IGLV1-51	P01701-20-117	Unlikely TB	Negative	-0.45			Female	Peru
C010	13.85203389	IGLV1-40	P01703-20-118	Unlikely TB	Negative	-0.45			Female	Peru
C010	9.252536767	IGLV2-14	P01704	Unlikely TB	Negative	-0.45			Female	Peru
C010	9.696395711	IGLV3-19	P01714	Unlikely TB	Negative	-0.45			Female	Peru
C010	13.86492369	IGLV3-19	P01714-21-112	Unlikely TB	Negative	-0.45			Female	Peru
C010	10.18729884	IGLV3-25	P01717	Unlikely TB	Negative	-0.45			Female	Peru
C010	13.85396689	IGLV3-27	P01718-21-113	Unlikely TB	Negative	-0.45			Female	Peru
C010	12.50704024	IGLV6-57	P01721-20-117	Unlikely TB	Negative	-0.45			Female	Peru
C010	9.541864506	IGHV1-69	P01742	Unlikely TB	Negative	-0.45			Female	Peru
C010	14.89208466	IGHV1-46	P01743	Unlikely TB	Negative	-0.45			Female	Peru
C010	10.56359067	IGHV3-11	P01762-20-117	Unlikely TB	Negative	-0.45			Female	Peru
C010	9.022951174	IGHV3-23	P01764	Unlikely TB	Negative	-0.45			Female	Peru
C010	14.63871533	IGHV3-23	P01764-20-117	Unlikely TB	Negative	-0.45			Female	Peru
C010	9.942849128	IGHV3-13	P01766	Unlikely TB	Negative	-0.45			Female	Peru
C010	14.95866908	IGHV3-53	P01767-20-116	Unlikely TB	Negative	-0.45			Female	Peru
C010	12.30470632	IGHV3-30	P01768-20-117	Unlikely TB	Negative	-0.45			Female	Peru
C010	14.32414275	IGHV3-33	P01772	Unlikely TB	Negative	-0.45			Female	Peru
C010	8.670553648	IGHV3-7	P01780	Unlikely TB	Negative	-0.45			Female	Peru
C010	12.47813556	IGHV3-7	P01780-20-117	Unlikely TB	Negative	-0.45			Female	Peru
C010	13.44877763	IGHV3-9	P01782	Unlikely TB	Negative	-0.45			Female	Peru
C010	8.805158769	IGHV2-5	P01817	Unlikely TB	Negative	-0.45			Female	Peru
C010	10.44108514	IGHV4-39	P01824	Unlikely TB	Negative	-0.45			Female	Peru
C010	11.44724346	IGHV4-39	P01824-27-125	Unlikely TB	Negative	-0.45			Female	Peru
C010	10.24056266	PIGR	P01833	Unlikely TB	Negative	-0.45			Female	Peru
C010	11.36476374	PIGR	P01833-19-764	Unlikely TB	Negative	-0.45			Female	Peru
C010	12.93923578	IGKC	P01834	Unlikely TB	Negative	-0.45			Female	Peru
C010	9.494027901	IGHE	P01854	Unlikely TB	Negative	-0.45			Female	Peru
C010	13.06958136	IGHG1	P01857	Unlikely TB	Negative	-0.45			Female	Peru
C010	10.94901705	IGHG1	P01857-1-330	Unlikely TB	Negative	-0.45			Female	Peru
C010	13.50212191	IGHG2	P01859	Unlikely TB	Negative	-0.45			Female	Peru
C010	12.09373401	IGHG3	P01860	Unlikely TB	Negative	-0.45			Female	Peru
C010	14.08907686	IGHG4	P01861	Unlikely TB	Negative	-0.45			Female	Peru
C010	11.17782885	IGHM	P01871	Unlikely TB	Negative	-0.45			Female	Peru
C010	9.496048685	IGHM	P01871-1-453	Unlikely TB	Negative	-0.45			Female	Peru
C010	14.95236107	IGHA1	P01876	Unlikely TB	Negative	-0.45			Female	Peru
C010	12.14359262	IGHA1	P01876-1-353	Unlikely TB	Negative	-0.45			Female	Peru
C010	10.0701917	IGHA2	P01877	Unlikely TB	Negative	-0.45			Female	Peru
C010	10.84496736	IGHA2	P01877-1-340	Unlikely TB	Negative	-0.45			Female	Peru
C010	13.85683018	IGHD	P01880	Unlikely TB	Negative	-0.45			Female	Peru
C010	9.495663213	IGHD	P01880-1-384	Unlikely TB	Negative	-0.45			Female	Peru
C010	12.71873098	HLA-B	P01889	Unlikely TB	Negative	-0.45			Female	Peru
C010	9.442117481	HBE1	P02100	Unlikely TB	Negative	-0.45			Female	Peru
C010	9.423273227	COL1A1	P02452	Unlikely TB	Negative	-0.45			Female	Peru
C010	13.45601979	COL1A1	P02452-1219-1464	Unlikely TB	Negative	-0.45			Female	Peru
C010	9.763390525	KRT14	P02533	Unlikely TB	Negative	-0.45			Female	Peru
C010	9.083680313	KRT6A	P02538	Unlikely TB	Negative	-0.45			Female	Peru
C010	9.576324646	SPTA1	P02549	Unlikely TB	Negative	-0.45			Female	Peru
C010	15.08771816	APOA1	P02647	Unlikely TB	Negative	-0.45			Female	Peru
C010	11.88411956	APOA1	P02647-25-266	Unlikely TB	Negative	-0.45			Female	Peru
C010	14.29924399	APOE	P02649	Unlikely TB	Negative	-0.45			Female	Peru
C010	12.69813895	APOA2	P02652	Unlikely TB	Negative	-0.45			Female	Peru
C010	14.46098508	APOC1	P02654	Unlikely TB	Negative	-0.45			Female	Peru
C010	17.16772995	APOC1	P02654-29-83	Unlikely TB	Negative	-0.45			Female	Peru
C010	12.94401266	APOC2	P02655	Unlikely TB	Negative	-0.45			Female	Peru
C010	10.65669086	APOC2	P02655-23-101	Unlikely TB	Negative	-0.45			Female	Peru
C010	17.42404705	APOC2	P02655-29-101	Unlikely TB	Negative	-0.45			Female	Peru
C010	12.85382289	APOC3	P02656	Unlikely TB	Negative	-0.45			Female	Peru
C010	13.84590182	APOC3	P02656-21-99	Unlikely TB	Negative	-0.45			Female	Peru
C010	11.89194163	FGA	P02671	Unlikely TB	Negative	-0.45			Female	Peru
C010	15.15060669	FGA	P02671-20-35	Unlikely TB	Negative	-0.45			Female	Peru
C010	12.92353846	FGB	P02675	Unlikely TB	Negative	-0.45			Female	Peru
C010	15.58484763	FGB	P02675-31-44	Unlikely TB	Negative	-0.45			Female	Peru
C010	13.59265675	FGG	P02679	Unlikely TB	Negative	-0.45			Female	Peru
C010	9.567508916	FGG	P02679-27-453	Unlikely TB	Negative	-0.45			Female	Peru
C010	9.425839275	SLC4A1	P02730	Unlikely TB	Negative	-0.45			Female	Peru
C010	9.470613645	CRP	P02741	Unlikely TB	Negative	-0.45			Female	Peru
C010	10.26579221	APCS	P02743	Unlikely TB	Negative	-0.45			Female	Peru
C010	10.96078408	C1QA	P02745	Unlikely TB	Negative	-0.45			Female	Peru
C010	12.25242776	C1QB	P02746	Unlikely TB	Negative	-0.45			Female	Peru
C010	12.37272194	C1QC	P02747	Unlikely TB	Negative	-0.45			Female	Peru
C010	11.66833866	C9	P02748	Unlikely TB	Negative	-0.45			Female	Peru
C010	11.99144058	APOH	P02749	Unlikely TB	Negative	-0.45			Female	Peru
C010	13.23227756	LRG1	P02750	Unlikely TB	Negative	-0.45			Female	Peru
C010	9.382011189	LRG1	P02750-36-347	Unlikely TB	Negative	-0.45			Female	Peru
C010	12.27502922	FN1	P02751	Unlikely TB	Negative	-0.45			Female	Peru
C010	10.27109978	RBP4	P02753	Unlikely TB	Negative	-0.45			Female	Peru
C010	13.08045029	AMBP	P02760	Unlikely TB	Negative	-0.45			Female	Peru
C010	16.17980138	AMBP	P02760-206-352	Unlikely TB	Negative	-0.45			Female	Peru
C010	12.49368759	ORM1	P02763	Unlikely TB	Negative	-0.45			Female	Peru
C010	12.68797455	AHSG	P02765	Unlikely TB	Negative	-0.45			Female	Peru
C010	13.12363526	TTR	P02766	Unlikely TB	Negative	-0.45			Female	Peru
C010	14.51733132	ALB	P02768	Unlikely TB	Negative	-0.45			Female	Peru
C010	11.89139821	ALB	P02768-25-609	Unlikely TB	Negative	-0.45			Female	Peru
C010	11.93621574	GC	P02774	Unlikely TB	Negative	-0.45			Female	Peru
C010	11.67565596	PPBP	P02775	Unlikely TB	Negative	-0.45			Female	Peru
C010	9.386057788	PPBP	P02775-35-128	Unlikely TB	Negative	-0.45			Female	Peru
C010	11.21585831	PF4	P02776	Unlikely TB	Negative	-0.45			Female	Peru
C010	11.71150857	TFRC	P02786	Unlikely TB	Negative	-0.45			Female	Peru
C010	14.47294722	TF	P02787	Unlikely TB	Negative	-0.45			Female	Peru
C010	11.07808927	TF	P02787-20-698	Unlikely TB	Negative	-0.45			Female	Peru
C010	9.226067325	LTF	P02788	Unlikely TB	Negative	-0.45			Female	Peru
C010	9.302676791	LTF	P02788-20-710	Unlikely TB	Negative	-0.45			Female	Peru
C010	14.34149982	HPX	P02790	Unlikely TB	Negative	-0.45			Female	Peru
C010	10.08483006	HPX	P02790-24-462	Unlikely TB	Negative	-0.45			Female	Peru
C010	9.924292171	ANG	P03950	Unlikely TB	Negative	-0.45			Female	Peru
C010	11.14766086	F11	P03951	Unlikely TB	Negative	-0.45			Female	Peru
C010	12.36543803	KLKB1	P03952	Unlikely TB	Negative	-0.45			Female	Peru
C010	14.55036963	KLKB1	P03952-20-390	Unlikely TB	Negative	-0.45			Female	Peru
C010	12.01305383	C4BPA	P04003	Unlikely TB	Negative	-0.45			Female	Peru
C010	14.5799755	VTN	P04004	Unlikely TB	Negative	-0.45			Female	Peru
C010	9.580057012	CAT	P04040	Unlikely TB	Negative	-0.45			Female	Peru
C010	9.822488424	FUCA1	P04066	Unlikely TB	Negative	-0.45			Female	Peru
C010	11.09214424	PROC	P04070	Unlikely TB	Negative	-0.45			Female	Peru
C010	9.629036342	ALDOA	P04075	Unlikely TB	Negative	-0.45			Female	Peru
C010	9.635460116	ANXA1	P04083	Unlikely TB	Negative	-0.45			Female	Peru
C010	11.74006441	APOB	P04114	Unlikely TB	Negative	-0.45			Female	Peru
C010	10.75358738	APOB	P04114-28-4563	Unlikely TB	Negative	-0.45			Female	Peru
C010	10.30634566	LCAT	P04180	Unlikely TB	Negative	-0.45			Female	Peru
C010	12.64572744	HRG	P04196	Unlikely TB	Negative	-0.45			Female	Peru
C010	8.956946156	HRG	P04196-19-525	Unlikely TB	Negative	-0.45			Female	Peru
C010	13.92113117	A1BG	P04217	Unlikely TB	Negative	-0.45			Female	Peru
C010	10.2588146	A1BG	P04217-22-495	Unlikely TB	Negative	-0.45			Female	Peru
C010	9.882328565	KRT1	P04264	Unlikely TB	Negative	-0.45			Female	Peru
C010	10.32605428	VWF	P04275	Unlikely TB	Negative	-0.45			Female	Peru
C010	13.16871459	SHBG	P04278	Unlikely TB	Negative	-0.45			Female	Peru
C010	11.01847697	GAPDH	P04406	Unlikely TB	Negative	-0.45			Female	Peru
C010	9.017044241	IGKV1-16	P04430	Unlikely TB	Negative	-0.45			Female	Peru
C010	11.59698496	IGKV3-11	P04433	Unlikely TB	Negative	-0.45			Female	Peru
C010	15.82728001	IGKV3-11	P04433-21-115	Unlikely TB	Negative	-0.45			Female	Peru
C010	9.154318205	HLA-A	P04439	Unlikely TB	Negative	-0.45			Female	Peru
C010	9.167035758	CAPNS1	P04632	Unlikely TB	Negative	-0.45			Female	Peru
C010	9.70356266	HSPB1	P04792	Unlikely TB	Negative	-0.45			Female	Peru
C010	9.035613226	RPN1	P04843	Unlikely TB	Negative	-0.45			Female	Peru
C010	8.727616007	RPN2	P04844	Unlikely TB	Negative	-0.45			Female	Peru
C010	9.770527641	GNAI2	P04899	Unlikely TB	Negative	-0.45			Female	Peru
C010	11.50116883	ALDOB	P05062	Unlikely TB	Negative	-0.45			Female	Peru
C010	9.0249889	APP	P05067	Unlikely TB	Negative	-0.45			Female	Peru
C010	12.31143553	APOD	P05090	Unlikely TB	Negative	-0.45			Female	Peru
C010	12.09721442	APOD	P05090-21-189	Unlikely TB	Negative	-0.45			Female	Peru
C010	10.43665138	ITGB3	P05106	Unlikely TB	Negative	-0.45			Female	Peru
C010	8.918409813	S100A8	P05109	Unlikely TB	Negative	-0.45			Female	Peru
C010	10.78640083	SERPINA5	P05154	Unlikely TB	Negative	-0.45			Female	Peru
C010	13.81499663	SERPING1	P05155	Unlikely TB	Negative	-0.45			Female	Peru
C010	9.507878377	SERPING1	P05155-23-500	Unlikely TB	Negative	-0.45			Female	Peru
C010	12.59516841	CFI	P05156	Unlikely TB	Negative	-0.45			Female	Peru
C010	10.9085514	F13B	P05160	Unlikely TB	Negative	-0.45			Female	Peru
C010	9.35202293	MPO	P05164	Unlikely TB	Negative	-0.45			Female	Peru
C010	10.50684568	ICAM1	P05362	Unlikely TB	Negative	-0.45			Female	Peru
C010	9.410376479	RPLP0	P05388	Unlikely TB	Negative	-0.45			Female	Peru
C010	13.26689301	CLEC3B	P05452	Unlikely TB	Negative	-0.45			Female	Peru
C010	9.642568515	CLEC3B	P05452-22-202	Unlikely TB	Negative	-0.45			Female	Peru
C010	10.78808277	SERPINA7	P05543	Unlikely TB	Negative	-0.45			Female	Peru
C010	12.31861062	SERPIND1	P05546	Unlikely TB	Negative	-0.45			Female	Peru
C010	10.06139842	ITGB1	P05556	Unlikely TB	Negative	-0.45			Female	Peru
C010	12.37671877	BCHE	P06276	Unlikely TB	Negative	-0.45			Female	Peru
C010	9.556315264	IGKV4-1	P06312	Unlikely TB	Negative	-0.45			Female	Peru
C010	15.24057867	IGKV4-1	P06312-21-121	Unlikely TB	Negative	-0.45			Female	Peru
C010	9.367308644	IGHV4-34	P06331	Unlikely TB	Negative	-0.45			Female	Peru
C010	11.99496637	GSN	P06396	Unlikely TB	Negative	-0.45			Female	Peru
C010	18.76235829	GSN	P06396-28-782	Unlikely TB	Negative	-0.45			Female	Peru
C010	9.084550724	PTMA	P06454	Unlikely TB	Negative	-0.45			Female	Peru
C010	9.127544889	ATP5F1B	P06576	Unlikely TB	Negative	-0.45			Female	Peru
C010	12.50101662	C2	P06681	Unlikely TB	Negative	-0.45			Female	Peru
C010	8.978732123	S100A9	P06702	Unlikely TB	Negative	-0.45			Female	Peru
C010	13.1773933	APOA4	P06727	Unlikely TB	Negative	-0.45			Female	Peru
C010	8.916116537	APOA4	P06727-21-396	Unlikely TB	Negative	-0.45			Female	Peru
C010	10.54753319	ENO1	P06733	Unlikely TB	Negative	-0.45			Female	Peru
C010	9.135920115	PYGL	P06737	Unlikely TB	Negative	-0.45			Female	Peru
C010	12.05980611	NPM1	P06748	Unlikely TB	Negative	-0.45			Female	Peru
C010	9.751507499	TPM3	P06753	Unlikely TB	Negative	-0.45			Female	Peru
C010	10.28750577	LDHB	P07195	Unlikely TB	Negative	-0.45			Female	Peru
C010	12.17072296	PROS1	P07225	Unlikely TB	Negative	-0.45			Female	Peru
C010	9.905486941	P4HB	P07237	Unlikely TB	Negative	-0.45			Female	Peru
C010	9.681335904	CSF1R	P07333	Unlikely TB	Negative	-0.45			Female	Peru
C010	11.26060847	C8A	P07357	Unlikely TB	Negative	-0.45			Female	Peru
C010	12.50671657	C8B	P07358	Unlikely TB	Negative	-0.45			Female	Peru
C010	10.0253348	GP1BA	P07359	Unlikely TB	Negative	-0.45			Female	Peru
C010	13.00827689	C8G	P07360	Unlikely TB	Negative	-0.45			Female	Peru
C010	9.337013119	CAPN1	P07384	Unlikely TB	Negative	-0.45			Female	Peru
C010	11.21125347	TUBB	P07437	Unlikely TB	Negative	-0.45			Female	Peru
C010	12.03501885	PFN1	P07737	Unlikely TB	Negative	-0.45			Female	Peru
C010	9.283717417	BPGM	P07738	Unlikely TB	Negative	-0.45			Female	Peru
C010	12.25614936	EPRS1	P07814	Unlikely TB	Negative	-0.45			Female	Peru
C010	9.246037051	HSP90AA1	P07900	Unlikely TB	Negative	-0.45			Female	Peru
C010	9.122884745	HNRNPC	P07910	Unlikely TB	Negative	-0.45			Female	Peru
C010	9.757039495	TPM2	P07951	Unlikely TB	Negative	-0.45			Female	Peru
C010	9.428600751	SFTPB	P07988	Unlikely TB	Negative	-0.45			Female	Peru
C010	10.73558074	THBS1	P07996	Unlikely TB	Negative	-0.45			Female	Peru
C010	11.81792768	THBS1	P07996-19-1170	Unlikely TB	Negative	-0.45			Female	Peru
C010	16.78041967	ANXA6	P08133	Unlikely TB	Negative	-0.45			Female	Peru
C010	9.208804936	RHOC	P08134	Unlikely TB	Negative	-0.45			Female	Peru
C010	14.09438999	SERPINA6	P08185	Unlikely TB	Negative	-0.45			Female	Peru
C010	9.793669783	SLC3A2	P08195	Unlikely TB	Negative	-0.45			Female	Peru
C010	9.894434938	HSP90AB1	P08238	Unlikely TB	Negative	-0.45			Female	Peru
C010	8.929968584	HSP90AB1	P08238-2-724	Unlikely TB	Negative	-0.45			Female	Peru
C010	11.43269329	MMP2	P08253	Unlikely TB	Negative	-0.45			Female	Peru
C010	11.52781246	SOD3	P08294	Unlikely TB	Negative	-0.45			Female	Peru
C010	11.47099759	MGP	P08493	Unlikely TB	Negative	-0.45			Female	Peru
C010	10.26412565	ITGA2B	P08514	Unlikely TB	Negative	-0.45			Female	Peru
C010	9.297653765	LPA	P08519	Unlikely TB	Negative	-0.45			Female	Peru
C010	9.907975919	PLEK	P08567	Unlikely TB	Negative	-0.45			Female	Peru
C010	12.58224588	CD14	P08571	Unlikely TB	Negative	-0.45			Female	Peru
C010	10.38910461	CD14	P08571-20-367	Unlikely TB	Negative	-0.45			Female	Peru
C010	8.709223268	MYL3	P08590	Unlikely TB	Negative	-0.45			Female	Peru
C010	12.83547059	CFH	P08603	Unlikely TB	Negative	-0.45			Female	Peru
C010	9.622422186	FCGR3A	P08637	Unlikely TB	Negative	-0.45			Female	Peru
C010	9.600392611	FCGR3A	P08637-17-254	Unlikely TB	Negative	-0.45			Female	Peru
C010	9.487116822	VIM	P08670	Unlikely TB	Negative	-0.45			Female	Peru
C010	12.88243495	SERPINF2	P08697	Unlikely TB	Negative	-0.45			Female	Peru
C010	18.34564969	SERPINF2	P08697-40-491	Unlikely TB	Negative	-0.45			Female	Peru
C010	9.875092321	F7	P08709	Unlikely TB	Negative	-0.45			Female	Peru
C010	8.440041255	KRT16	P08779	Unlikely TB	Negative	-0.45			Female	Peru
C010	9.522478517	IGFBP1	P08833	Unlikely TB	Negative	-0.45			Female	Peru
C010	9.992065657	DBH	P09172	Unlikely TB	Negative	-0.45			Female	Peru
C010	10.7885777	GSTP1	P09211	Unlikely TB	Negative	-0.45			Female	Peru
C010	9.145747038	LGALS1	P09382	Unlikely TB	Negative	-0.45			Female	Peru
C010	9.473986016	SPARC	P09486	Unlikely TB	Negative	-0.45			Female	Peru
C010	9.232364838	TPM1	P09493	Unlikely TB	Negative	-0.45			Female	Peru
C010	12.28683013	C1S	P09871	Unlikely TB	Negative	-0.45			Female	Peru
C010	9.088531191	LTA4H	P09960	Unlikely TB	Negative	-0.45			Female	Peru
C010	12.45040546	C4A	P0C0L4	Unlikely TB	Negative	-0.45			Female	Peru
C010	12.06171201	C4B	P0C0L5	Unlikely TB	Negative	-0.45			Female	Peru
C010	9.25891351	C4B	P0C0L5-757-1446	Unlikely TB	Negative	-0.45			Female	Peru
C010	9.336176545	SAA1	P0DJI8	Unlikely TB	Negative	-0.45			Female	Peru
C010	9.897691631	SAA2	P0DJI9	Unlikely TB	Negative	-0.45			Female	Peru
C010	8.126735919	SAA2	P0DJI9-19-122	Unlikely TB	Negative	-0.45			Female	Peru
C010	9.51775642	HSPA1A	P0DMV8	Unlikely TB	Negative	-0.45			Female	Peru
C010	10.04689069	HSPA1A	P0DMV8-2-641	Unlikely TB	Negative	-0.45			Female	Peru
C010	12.86857302	IGLC2	P0DOY2	Unlikely TB	Negative	-0.45			Female	Peru
C010	20.09731813	IGLC2	P0DOY2-1-106	Unlikely TB	Negative	-0.45			Female	Peru
C010	9.881871502	IGLC3	P0DOY3	Unlikely TB	Negative	-0.45			Female	Peru
C010	12.2233925	IGHV1-8	P0DP01	Unlikely TB	Negative	-0.45			Female	Peru
C010	9.811761663	IGHV4-38-2	P0DP08-20-117	Unlikely TB	Negative	-0.45			Female	Peru
C010	9.427454677	CALM1	P0DP23	Unlikely TB	Negative	-0.45			Female	Peru
C010	11.94841637	IGHV3-38-3	P0DTE1	Unlikely TB	Negative	-0.45			Female	Peru
C010	12.16263088	SRGN	P10124	Unlikely TB	Negative	-0.45			Female	Peru
C010	8.816166111	TXN	P10599	Unlikely TB	Negative	-0.45			Female	Peru
C010	9.075915228	TXN	P10599-2-105	Unlikely TB	Negative	-0.45			Female	Peru
C010	10.2277904	CTSA	P10619	Unlikely TB	Negative	-0.45			Female	Peru
C010	11.21863645	C7	P10643	Unlikely TB	Negative	-0.45			Female	Peru
C010	10.07078869	PRKAR1A	P10644	Unlikely TB	Negative	-0.45			Female	Peru
C010	9.421460844	KIT	P10721	Unlikely TB	Negative	-0.45			Female	Peru
C010	9.174196451	HSPD1	P10809	Unlikely TB	Negative	-0.45			Female	Peru
C010	13.8754265	CLU	P10909	Unlikely TB	Negative	-0.45			Female	Peru
C010	12.17935053	CLU	P10909-23-449	Unlikely TB	Negative	-0.45			Female	Peru
C010	10.90227329	HSPA5	P11021	Unlikely TB	Negative	-0.45			Female	Peru
C010	10.02634267	HSPA8	P11142	Unlikely TB	Negative	-0.45			Female	Peru
C010	9.525282037	SLC2A1	P11166	Unlikely TB	Negative	-0.45			Female	Peru
C010	10.19153392	SLC2A3	P11169	Unlikely TB	Negative	-0.45			Female	Peru
C010	10.03796503	EPB41	P11171	Unlikely TB	Negative	-0.45			Female	Peru
C010	9.978448039	MBL2	P11226	Unlikely TB	Negative	-0.45			Female	Peru
C010	9.547914783	SPTB	P11277	Unlikely TB	Negative	-0.45			Female	Peru
C010	10.11241284	G6PD	P11413	Unlikely TB	Negative	-0.45			Female	Peru
C010	9.596998438	MTHFD1	P11586	Unlikely TB	Negative	-0.45			Female	Peru
C010	10.54785611	CETP	P11597	Unlikely TB	Negative	-0.45			Female	Peru
C010	11.09825674	CETP	P11597-18-493	Unlikely TB	Negative	-0.45			Female	Peru
C010	9.735864759	COL6A3	P12111	Unlikely TB	Negative	-0.45			Female	Peru
C010	11.63992671	COL6A3	P12111-26-3177	Unlikely TB	Negative	-0.45			Female	Peru
C010	8.72510673	SLC25A4	P12235	Unlikely TB	Negative	-0.45			Female	Peru
C010	9.690464745	SLC25A6	P12236	Unlikely TB	Negative	-0.45			Female	Peru
C010	10.54002914	F5	P12259	Unlikely TB	Negative	-0.45			Female	Peru
C010	9.680308399	ACTN1	P12814	Unlikely TB	Negative	-0.45			Female	Peru
C010	11.78523214	CDH1	P12830	Unlikely TB	Negative	-0.45			Female	Peru
C010	8.559647005	SRC	P12931	Unlikely TB	Negative	-0.45			Female	Peru
C010	11.42465445	GP1BB	P13224	Unlikely TB	Negative	-0.45			Female	Peru
C010	10.14472688	NCAM1	P13591	Unlikely TB	Negative	-0.45			Female	Peru
C010	11.27165414	ICAM2	P13598	Unlikely TB	Negative	-0.45			Female	Peru
C010	9.824969524	EEF2	P13639	Unlikely TB	Negative	-0.45			Female	Peru
C010	9.142787869	KRT10	P13645	Unlikely TB	Negative	-0.45			Female	Peru
C010	9.548122115	KRT5	P13647	Unlikely TB	Negative	-0.45			Female	Peru
C010	13.01260268	C6	P13671	Unlikely TB	Negative	-0.45			Female	Peru
C010	8.527717584	ALAD	P13716	Unlikely TB	Negative	-0.45			Female	Peru
C010	9.475887816	LCP1	P13796	Unlikely TB	Negative	-0.45			Female	Peru
C010	9.486211087	APEH	P13798	Unlikely TB	Negative	-0.45			Female	Peru
C010	9.035860296	ETFA	P13804	Unlikely TB	Negative	-0.45			Female	Peru
C010	10.27270497	SELL	P14151	Unlikely TB	Negative	-0.45			Female	Peru
C010	10.77412549	NID1	P14543	Unlikely TB	Negative	-0.45			Female	Peru
C010	9.71414529	PKM	P14618	Unlikely TB	Negative	-0.45			Female	Peru
C010	9.953495785	HSP90B1	P14625	Unlikely TB	Negative	-0.45			Female	Peru
C010	9.597958	GP9	P14770	Unlikely TB	Negative	-0.45			Female	Peru
C010	9.225961498	MMP9	P14780	Unlikely TB	Negative	-0.45			Female	Peru
C010	9.464618239	MMP9	P14780-20-93	Unlikely TB	Negative	-0.45			Female	Peru
C010	9.124458737	RAC2	P15153	Unlikely TB	Negative	-0.45			Female	Peru
C010	11.55959969	CPN1	P15169	Unlikely TB	Negative	-0.45			Female	Peru
C010	9.970933486	GSPT1	P15170	Unlikely TB	Negative	-0.45			Female	Peru
C010	8.889794383	NME1	P15531	Unlikely TB	Negative	-0.45			Female	Peru
C010	12.43316254	IGLL1	P15814	Unlikely TB	Negative	-0.45			Female	Peru
C010	10.66626113	CD44	P16070	Unlikely TB	Negative	-0.45			Female	Peru
C010	9.371717267	ANK1	P16157	Unlikely TB	Negative	-0.45			Female	Peru
C010	8.630808316	GLB1	P16278	Unlikely TB	Negative	-0.45			Female	Peru
C010	9.014052425	PECAM1	P16284	Unlikely TB	Negative	-0.45			Female	Peru
C010	9.290052202	EPB42	P16452	Unlikely TB	Negative	-0.45			Female	Peru
C010	9.458488324	ATP2A2	P16615	Unlikely TB	Negative	-0.45			Female	Peru
C010	11.64322897	CD36	P16671	Unlikely TB	Negative	-0.45			Female	Peru
C010	9.282646932	FAH	P16930	Unlikely TB	Negative	-0.45			Female	Peru
C010	9.285553363	GOT1	P17174	Unlikely TB	Negative	-0.45			Female	Peru
C010	9.500370244	ITGA2	P17301	Unlikely TB	Negative	-0.45			Female	Peru
C010	12.30251477	IGFBP3	P17936	Unlikely TB	Negative	-0.45			Female	Peru
C010	9.291047907	PSMC3	P17980	Unlikely TB	Negative	-0.45			Female	Peru
C010	8.943332739	TCP1	P17987	Unlikely TB	Negative	-0.45			Female	Peru
C010	8.404545994	ALOX12	P18054	Unlikely TB	Negative	-0.45			Female	Peru
C010	10.20084274	VCL	P18206	Unlikely TB	Negative	-0.45			Female	Peru
C010	10.94688114	LBP	P18428	Unlikely TB	Negative	-0.45			Female	Peru
C010	8.695700864	PGAM1	P18669	Unlikely TB	Negative	-0.45			Female	Peru
C010	9.585102195	SDC1	P18827	Unlikely TB	Negative	-0.45			Female	Peru
C010	9.394386853	GNAZ	P19086	Unlikely TB	Negative	-0.45			Female	Peru
C010	10.46025709	VCAM1	P19320	Unlikely TB	Negative	-0.45			Female	Peru
C010	9.446987466	HK1	P19367	Unlikely TB	Negative	-0.45			Female	Peru
C010	10.78798714	ORM2	P19652	Unlikely TB	Negative	-0.45			Female	Peru
C010	11.0738714	ORM2	P19652-19-201	Unlikely TB	Negative	-0.45			Female	Peru
C010	12.10833222	ITIH2	P19823	Unlikely TB	Negative	-0.45			Female	Peru
C010	12.799399	ITIH1	P19827	Unlikely TB	Negative	-0.45			Female	Peru
C010	9.535935729	RAB6A	P20340	Unlikely TB	Negative	-0.45			Female	Peru
C010	8.653278843	PSMB1	P20618	Unlikely TB	Negative	-0.45			Female	Peru
C010	11.67183146	PZP	P20742	Unlikely TB	Negative	-0.45			Female	Peru
C010	12.65797887	C4BPB	P20851	Unlikely TB	Negative	-0.45			Female	Peru
C010	14.27385068	COL5A1	P20908	Unlikely TB	Negative	-0.45			Female	Peru
C010	10.80907681	CSRP1	P21291	Unlikely TB	Negative	-0.45			Female	Peru
C010	10.70025997	FLNA	P21333	Unlikely TB	Negative	-0.45			Female	Peru
C010	9.512887879	CD9	P21926-2-228	Unlikely TB	Negative	-0.45			Female	Peru
C010	9.275770362	COMT	P21964	Unlikely TB	Negative	-0.45			Female	Peru
C010	9.353411178	TGM2	P21980	Unlikely TB	Negative	-0.45			Female	Peru
C010	11.22928508	TNXB	P22105	Unlikely TB	Negative	-0.45			Female	Peru
C010	8.963353818	PAICS	P22234	Unlikely TB	Negative	-0.45			Female	Peru
C010	8.799388439	UBA1	P22314	Unlikely TB	Negative	-0.45			Female	Peru
C010	12.94912909	GPX3	P22352	Unlikely TB	Negative	-0.45			Female	Peru
C010	9.741547197	NME2	P22392	Unlikely TB	Negative	-0.45			Female	Peru
C010	9.370509202	HNRNPA2B1	P22626	Unlikely TB	Negative	-0.45			Female	Peru
C010	12.48349205	CPN2	P22792	Unlikely TB	Negative	-0.45			Female	Peru
C010	11.78277284	PROZ	P22891	Unlikely TB	Negative	-0.45			Female	Peru
C010	9.347190141	MRC1	P22897	Unlikely TB	Negative	-0.45			Female	Peru
C010	10.3818553	IGHV1-2	P23083	Unlikely TB	Negative	-0.45			Female	Peru
C010	11.29957618	FBLN1	P23142	Unlikely TB	Negative	-0.45			Female	Peru
C010	11.79121772	FBLN1	P23142-30-703	Unlikely TB	Negative	-0.45			Female	Peru
C010	12.71617483	TCEA1	P23193	Unlikely TB	Negative	-0.45			Female	Peru
C010	9.118786364	ITGA6	P23229	Unlikely TB	Negative	-0.45			Female	Peru
C010	9.329504881	PPIB	P23284	Unlikely TB	Negative	-0.45			Female	Peru
C010	9.462965054	WARS1	P23381	Unlikely TB	Negative	-0.45			Female	Peru
C010	9.621848335	PTPRG	P23470	Unlikely TB	Negative	-0.45			Female	Peru
C010	9.376737188	AHCY	P23526	Unlikely TB	Negative	-0.45			Female	Peru
C010	11.24290961	CFL1	P23528	Unlikely TB	Negative	-0.45			Female	Peru
C010	9.109057777	PRTN3	P24158	Unlikely TB	Negative	-0.45			Female	Peru
C010	9.185303386	EEF1B2	P24534	Unlikely TB	Negative	-0.45			Female	Peru
C010	7.968680316	TBXAS1	P24557	Unlikely TB	Negative	-0.45			Female	Peru
C010	11.29466599	IGFBP6	P24592	Unlikely TB	Negative	-0.45			Female	Peru
C010	11.55096741	IGFBP5	P24593	Unlikely TB	Negative	-0.45			Female	Peru
C010	10.38538887	TNC	P24821	Unlikely TB	Negative	-0.45			Female	Peru
C010	10.54881602	MYL9	P24844	Unlikely TB	Negative	-0.45			Female	Peru
C010	9.646775157	AZGP1	P25311	Unlikely TB	Negative	-0.45			Female	Peru
C010	9.548541572	ATP5F1A	P25705	Unlikely TB	Negative	-0.45			Female	Peru
C010	9.71582688	PSMA1	P25786	Unlikely TB	Negative	-0.45			Female	Peru
C010	10.6104765	PSMA2	P25787	Unlikely TB	Negative	-0.45			Female	Peru
C010	9.446619985	PSMA3	P25788	Unlikely TB	Negative	-0.45			Female	Peru
C010	9.750400319	MSN	P26038	Unlikely TB	Negative	-0.45			Female	Peru
C010	11.92560033	S100A4	P26447	Unlikely TB	Negative	-0.45			Female	Peru
C010	9.359285454	EEF1G	P26641	Unlikely TB	Negative	-0.45			Female	Peru
C010	11.1285633	MST1	P26927	Unlikely TB	Negative	-0.45			Female	Peru
C010	10.1266042	STOM	P27105	Unlikely TB	Negative	-0.45			Female	Peru
C010	14.75876805	PON1	P27169	Unlikely TB	Negative	-0.45			Female	Peru
C010	9.41949407	YWHAQ	P27348	Unlikely TB	Negative	-0.45			Female	Peru
C010	11.57571146	CALR	P27797	Unlikely TB	Negative	-0.45			Female	Peru
C010	9.29504316	CANX	P27824	Unlikely TB	Negative	-0.45			Female	Peru
C010	10.43892225	CFP	P27918	Unlikely TB	Negative	-0.45			Female	Peru
C010	9.756691533	PSMA5	P28066	Unlikely TB	Negative	-0.45			Female	Peru
C010	9.851274196	PTPN6	P29350	Unlikely TB	Negative	-0.45			Female	Peru
C010	9.341122567	TKT	P29401	Unlikely TB	Negative	-0.45			Female	Peru
C010	10.00961447	SERPINA4	P29622	Unlikely TB	Negative	-0.45			Female	Peru
C010	9.276186179	EEF1D	P29692	Unlikely TB	Negative	-0.45			Female	Peru
C010	9.691063339	PRDX6	P30041	Unlikely TB	Negative	-0.45			Female	Peru
C010	9.500843149	BLVRB	P30043	Unlikely TB	Negative	-0.45			Female	Peru
C010	9.861871079	PRDX5	P30044	Unlikely TB	Negative	-0.45			Female	Peru
C010	9.384926582	PRDX3	P30048	Unlikely TB	Negative	-0.45			Female	Peru
C010	8.535402608	PEBP1	P30086	Unlikely TB	Negative	-0.45			Female	Peru
C010	10.15376823	PDIA3	P30101	Unlikely TB	Negative	-0.45			Female	Peru
C010	9.539976882	PPP2R1A	P30153	Unlikely TB	Negative	-0.45			Female	Peru
C010	9.385232119	SERPINB1	P30740	Unlikely TB	Negative	-0.45			Female	Peru
C010	8.773143182	SERPINB1	P30740-1-379	Unlikely TB	Negative	-0.45			Female	Peru
C010	9.214862805	CPS1	P31327	Unlikely TB	Negative	-0.45			Female	Peru
C010	9.073333539	ATIC	P31939	Unlikely TB	Negative	-0.45			Female	Peru
C010	11.76728902	YWHAB	P31946	Unlikely TB	Negative	-0.45			Female	Peru
C010	9.506598024	STIP1	P31948	Unlikely TB	Negative	-0.45			Female	Peru
C010	9.678724722	PRDX2	P32119	Unlikely TB	Negative	-0.45			Female	Peru
C010	10.58798329	CDH5	P33151	Unlikely TB	Negative	-0.45			Female	Peru
C010	13.30297943	KIF5B	P33176	Unlikely TB	Negative	-0.45			Female	Peru
C010	11.54868072	MAN1A1	P33908	Unlikely TB	Negative	-0.45			Female	Peru
C010	9.375228286	HSPA4	P34932	Unlikely TB	Negative	-0.45			Female	Peru
C010	9.491331359	PRSS3	P35030	Unlikely TB	Negative	-0.45			Female	Peru
C010	9.341620084	PHB	P35232	Unlikely TB	Negative	-0.45			Female	Peru
C010	9.145187902	THBS4	P35443	Unlikely TB	Negative	-0.45			Female	Peru
C010	9.418387078	KRT9	P35527	Unlikely TB	Negative	-0.45			Female	Peru
C010	12.83700334	SAA4	P35542	Unlikely TB	Negative	-0.45			Female	Peru
C010	10.06732459	MYH9	P35579	Unlikely TB	Negative	-0.45			Female	Peru
C010	9.567842448	COPB2	P35606	Unlikely TB	Negative	-0.45			Female	Peru
C010	9.211563385	BSG	P35613	Unlikely TB	Negative	-0.45			Female	Peru
C010	14.0099751	IGFALS	P35858	Unlikely TB	Negative	-0.45			Female	Peru
C010	9.402390753	KRT2	P35908	Unlikely TB	Negative	-0.45			Female	Peru
C010	14.49294354	ATP5F1C	P36542	Unlikely TB	Negative	-0.45			Female	Peru
C010	12.41826622	SERPINF1	P36955	Unlikely TB	Negative	-0.45			Female	Peru
C010	11.4472774	CFHR2	P36980	Unlikely TB	Negative	-0.45			Female	Peru
C010	9.387040978	HPCAL1	P37235	Unlikely TB	Negative	-0.45			Female	Peru
C010	10.76815052	TAGLN2	P37802	Unlikely TB	Negative	-0.45			Female	Peru
C010	9.265626075	TALDO1	P37837	Unlikely TB	Negative	-0.45			Female	Peru
C010	9.607756569	SNCA	P37840-1-140	Unlikely TB	Negative	-0.45			Female	Peru
C010	8.966619614	HSPA9	P38646	Unlikely TB	Negative	-0.45			Female	Peru
C010	8.888649254	DDOST	P39656	Unlikely TB	Negative	-0.45			Female	Peru
C010	10.04508843	GP5	P40197	Unlikely TB	Negative	-0.45			Female	Peru
C010	8.985357875	CCT6A	P40227	Unlikely TB	Negative	-0.45			Female	Peru
C010	9.58549968	MDH1	P40925	Unlikely TB	Negative	-0.45			Female	Peru
C010	8.922441196	MDH2	P40926	Unlikely TB	Negative	-0.45			Female	Peru
C010	8.719616809	EIF2S3	P41091	Unlikely TB	Negative	-0.45			Female	Peru
C010	10.94474926	PTGDS	P41222	Unlikely TB	Negative	-0.45			Female	Peru
C010	9.942865903	ACTR1B	P42025	Unlikely TB	Negative	-0.45			Female	Peru
C010	9.487527335	PRCP	P42785	Unlikely TB	Negative	-0.45			Female	Peru
C010	10.41749557	MCAM	P43121	Unlikely TB	Negative	-0.45			Female	Peru
C010	12.24709766	BTD	P43251	Unlikely TB	Negative	-0.45			Female	Peru
C010	9.819364058	GPD2	P43304	Unlikely TB	Negative	-0.45			Female	Peru
C010	11.90184059	AFM	P43652	Unlikely TB	Negative	-0.45			Female	Peru
C010	9.314014064	AFM	P43652-22-599	Unlikely TB	Negative	-0.45			Female	Peru
C010	9.801190298	USP5	P45974	Unlikely TB	Negative	-0.45			Female	Peru
C010	8.711626511	CAPZA2	P47755	Unlikely TB	Negative	-0.45			Female	Peru
C010	10.06375497	CAPZB	P47756	Unlikely TB	Negative	-0.45			Female	Peru
C010	8.850177468	LIMS1	P48059	Unlikely TB	Negative	-0.45			Female	Peru
C010	9.711832026	ME1	P48163	Unlikely TB	Negative	-0.45			Female	Peru
C010	9.42902553	ARCN1	P48444	Unlikely TB	Negative	-0.45			Female	Peru
C010	8.86416093	CCT5	P48643	Unlikely TB	Negative	-0.45			Female	Peru
C010	11.11061514	IDH2	P48735	Unlikely TB	Negative	-0.45			Female	Peru
C010	10.22410156	MASP1	P48740	Unlikely TB	Negative	-0.45			Female	Peru
C010	9.45682944	CCT3	P49368	Unlikely TB	Negative	-0.45			Female	Peru
C010	9.520382024	TUFM	P49411	Unlikely TB	Negative	-0.45			Female	Peru
C010	8.983305345	PSMB3	P49720	Unlikely TB	Negative	-0.45			Female	Peru
C010	9.534464652	PSMB2	P49721	Unlikely TB	Negative	-0.45			Female	Peru
C010	10.15626718	COMP	P49747	Unlikely TB	Negative	-0.45			Female	Peru
C010	8.989670604	TMED10	P49755	Unlikely TB	Negative	-0.45			Female	Peru
C010	11.12332496	SELENOP	P49908	Unlikely TB	Negative	-0.45			Female	Peru
C010	11.72993944	CAMP	P49913	Unlikely TB	Negative	-0.45			Female	Peru
C010	9.190591799	GDI2	P50395	Unlikely TB	Negative	-0.45			Female	Peru
C010	9.50831597	VASP	P50552	Unlikely TB	Negative	-0.45			Female	Peru
C010	9.245315888	CCT8	P50990	Unlikely TB	Negative	-0.45			Female	Peru
C010	8.954722873	CCT4	P50991	Unlikely TB	Negative	-0.45			Female	Peru
C010	8.809171982	RAB5C	P51148	Unlikely TB	Negative	-0.45			Female	Peru
C010	10.13436368	RAB7A	P51149	Unlikely TB	Negative	-0.45			Female	Peru
C010	9.173394592	SSR4	P51571	Unlikely TB	Negative	-0.45			Female	Peru
C010	12.43544776	ALDH3A2	P51648	Unlikely TB	Negative	-0.45			Female	Peru
C010	14.32450378	LUM	P51884	Unlikely TB	Negative	-0.45			Female	Peru
C010	9.355967514	LUM	P51884-19-338	Unlikely TB	Negative	-0.45			Female	Peru
C010	9.434952774	ARHGDIA	P52565	Unlikely TB	Negative	-0.45			Female	Peru
C010	9.409552462	CAPZA1	P52907	Unlikely TB	Negative	-0.45			Female	Peru
C010	9.411076479	ACLY	P53396	Unlikely TB	Negative	-0.45			Female	Peru
C010	9.500196298	COPB1	P53618	Unlikely TB	Negative	-0.45			Female	Peru
C010	9.340193896	COPA	P53621	Unlikely TB	Negative	-0.45			Female	Peru
C010	9.397502651	RAD23B	P54727	Unlikely TB	Negative	-0.45			Female	Peru
C010	9.354408701	AK2	P54819	Unlikely TB	Negative	-0.45			Female	Peru
C010	9.521026743	NAPA	P54920	Unlikely TB	Negative	-0.45			Female	Peru
C010	9.182024472	EIF5	P55010	Unlikely TB	Negative	-0.45			Female	Peru
C010	12.72813189	APOC4	P55056	Unlikely TB	Negative	-0.45			Female	Peru
C010	11.62791801	PLTP	P55058	Unlikely TB	Negative	-0.45			Female	Peru
C010	9.898910493	PLTP	P55058-18-493	Unlikely TB	Negative	-0.45			Female	Peru
C010	9.842243285	VCP	P55072	Unlikely TB	Negative	-0.45			Female	Peru
C010	9.56026611	NAP1L1	P55209	Unlikely TB	Negative	-0.45			Female	Peru
C010	10.92270956	CDH13	P55290	Unlikely TB	Negative	-0.45			Female	Peru
C010	9.478615913	NPEPPS	P55786	Unlikely TB	Negative	-0.45			Female	Peru
C010	8.873809479	MARS1	P56192	Unlikely TB	Negative	-0.45			Female	Peru
C010	11.86730506	ANTXR2	P58335	Unlikely TB	Negative	-0.45			Female	Peru
C010	10.24338386	MTPN	P58546	Unlikely TB	Negative	-0.45			Female	Peru
C010	10.46645845	MYL6	P60660	Unlikely TB	Negative	-0.45			Female	Peru
C010	11.65733682	ACTB	P60709	Unlikely TB	Negative	-0.45			Female	Peru
C010	9.935658394	EIF4A1	P60842	Unlikely TB	Negative	-0.45			Female	Peru
C010	8.909485911	PSMA6	P60900	Unlikely TB	Negative	-0.45			Female	Peru
C010	10.35692333	CDC42	P60953	Unlikely TB	Negative	-0.45			Female	Peru
C010	9.297082298	DSTN	P60981	Unlikely TB	Negative	-0.45			Female	Peru
C010	9.215776986	KRTDAP	P60985	Unlikely TB	Negative	-0.45			Female	Peru
C010	8.581991195	RAB8A	P61006	Unlikely TB	Negative	-0.45			Female	Peru
C010	9.042252153	RAB5B	P61020	Unlikely TB	Negative	-0.45			Female	Peru
C010	12.48912804	RAB10	P61026	Unlikely TB	Negative	-0.45			Female	Peru
C010	8.977311079	UBE2N	P61088	Unlikely TB	Negative	-0.45			Female	Peru
C010	8.738059856	RAB14	P61106	Unlikely TB	Negative	-0.45			Female	Peru
C010	9.254155735	ACTR3	P61158	Unlikely TB	Negative	-0.45			Female	Peru
C010	9.086801604	ACTR2	P61160	Unlikely TB	Negative	-0.45			Female	Peru
C010	9.690562581	ACTR1A	P61163	Unlikely TB	Negative	-0.45			Female	Peru
C010	10.73186549	ARF3	P61204	Unlikely TB	Negative	-0.45			Female	Peru
C010	11.6706509	RAP1B	P61224	Unlikely TB	Negative	-0.45			Female	Peru
C010	8.499904241	RAP2B	P61225	Unlikely TB	Negative	-0.45			Female	Peru
C010	9.774311688	HSPE1	P61604	Unlikely TB	Negative	-0.45			Female	Peru
C010	15.34637857	LYZ	P61626-19-148	Unlikely TB	Negative	-0.45			Female	Peru
C010	9.340939417	B2M	P61769	Unlikely TB	Negative	-0.45			Female	Peru
C010	9.310296567	B2M	P61769-21-119	Unlikely TB	Negative	-0.45			Female	Peru
C010	10.70541064	HNRNPK	P61978	Unlikely TB	Negative	-0.45			Female	Peru
C010	8.701981234	YWHAG	P61981	Unlikely TB	Negative	-0.45			Female	Peru
C010	9.406266209	YWHAE	P62258	Unlikely TB	Negative	-0.45			Female	Peru
C010	9.281355839	RPS13	P62277	Unlikely TB	Negative	-0.45			Female	Peru
C010	11.50503964	TMSB4X	P62328	Unlikely TB	Negative	-0.45			Female	Peru
C010	9.089908213	PSMC6	P62333	Unlikely TB	Negative	-0.45			Female	Peru
C010	8.831390903	RPS6	P62753	Unlikely TB	Negative	-0.45			Female	Peru
C010	10.79823754	H4C1	P62805	Unlikely TB	Negative	-0.45			Female	Peru
C010	10.25169431	RAB1A	P62820	Unlikely TB	Negative	-0.45			Female	Peru
C010	9.724885493	RAN	P62826	Unlikely TB	Negative	-0.45			Female	Peru
C010	9.282155304	GNB1	P62873	Unlikely TB	Negative	-0.45			Female	Peru
C010	9.24999437	RPL10A	P62906	Unlikely TB	Negative	-0.45			Female	Peru
C010	8.979345621	PPIA	P62937	Unlikely TB	Negative	-0.45			Female	Peru
C010	10.08252153	PPIA	P62937-1-165	Unlikely TB	Negative	-0.45			Female	Peru
C010	11.63599926	RPS27A	P62979	Unlikely TB	Negative	-0.45			Female	Peru
C010	9.17534813	AP2B1	P63010	Unlikely TB	Negative	-0.45			Female	Peru
C010	11.0852176	YWHAZ	P63104	Unlikely TB	Negative	-0.45			Female	Peru
C010	9.101051238	EIF5A	P63241	Unlikely TB	Negative	-0.45			Female	Peru
C010	8.844739365	ACTG1	P63261	Unlikely TB	Negative	-0.45			Female	Peru
C010	10.05978988	TPM4	P67936	Unlikely TB	Negative	-0.45			Female	Peru
C010	11.07543104	ACTC1	P68032	Unlikely TB	Negative	-0.45			Female	Peru
C010	9.720514619	EEF1A1	P68104	Unlikely TB	Negative	-0.45			Female	Peru
C010	12.14760683	TUBA1B	P68363	Unlikely TB	Negative	-0.45			Female	Peru
C010	11.77416405	TUBA4A	P68366	Unlikely TB	Negative	-0.45			Female	Peru
C010	9.981049632	TUBB4B	P68371	Unlikely TB	Negative	-0.45			Female	Peru
C010	10.30939862	HBB	P68871	Unlikely TB	Negative	-0.45			Female	Peru
C010	9.342002095	HBG2	P69892	Unlikely TB	Negative	-0.45			Female	Peru
C010	10.91253477	HBA1	P69905	Unlikely TB	Negative	-0.45			Female	Peru
C010	9.112883555	CCT2	P78371	Unlikely TB	Negative	-0.45			Female	Peru
C010	9.86438039	GSTO1	P78417	Unlikely TB	Negative	-0.45			Female	Peru
C010	12.47988236	GPLD1	P80108	Unlikely TB	Negative	-0.45			Female	Peru
C010	9.047426345	S100A12	P80511	Unlikely TB	Negative	-0.45			Female	Peru
C010	11.51809456	IGLV3-21	P80748	Unlikely TB	Negative	-0.45			Female	Peru
C010	10.22111551	HSPG2	P98160	Unlikely TB	Negative	-0.45			Female	Peru
C010	9.057057548	CYCS	P99999	Unlikely TB	Negative	-0.45			Female	Peru
C010	9.862425258	Rv3404c	P9WKZ3	Unlikely TB	Negative	-0.45			Female	Peru
C010	8.496750985	atpA	P9WPU7	Unlikely TB	Negative	-0.45			Female	Peru
C010	8.38714949	MPP1	Q00013	Unlikely TB	Negative	-0.45			Female	Peru
C010	9.666571678	CLTC	Q00610	Unlikely TB	Negative	-0.45			Female	Peru
C010	9.828535196	CAP1	Q01518	Unlikely TB	Negative	-0.45			Female	Peru
C010	9.493694923	PFKP	Q01813	Unlikely TB	Negative	-0.45			Female	Peru
C010	9.821228407	GUCY1B1	Q02153	Unlikely TB	Negative	-0.45			Female	Peru
C010	9.294057413	PLGLB1	Q02325	Unlikely TB	Negative	-0.45			Female	Peru
C010	11.44663891	NUCB1	Q02818	Unlikely TB	Negative	-0.45			Female	Peru
C010	10.42928176	CFHR3	Q02985	Unlikely TB	Negative	-0.45			Female	Peru
C010	9.966128378	CFHR1	Q03591	Unlikely TB	Negative	-0.45			Female	Peru
C010	10.6440744	HGFAC	Q04756	Unlikely TB	Negative	-0.45			Female	Peru
C010	9.817056626	GLO1	Q04760	Unlikely TB	Negative	-0.45			Female	Peru
C010	9.262581142	YWHAH	Q04917	Unlikely TB	Negative	-0.45			Female	Peru
C010	8.912825466	PRKCD	Q05655	Unlikely TB	Negative	-0.45			Female	Peru
C010	11.20226107	CALD1	Q05682	Unlikely TB	Negative	-0.45			Female	Peru
C010	11.80596431	ITIH3	Q06033	Unlikely TB	Negative	-0.45			Female	Peru
C010	9.348505754	ITIH3	Q06033-35-651	Unlikely TB	Negative	-0.45			Female	Peru
C010	9.349487852	PSME1	Q06323	Unlikely TB	Negative	-0.45			Female	Peru
C010	8.180879363	FMOD	Q06828	Unlikely TB	Negative	-0.45			Female	Peru
C010	9.832110204	PRDX1	Q06830	Unlikely TB	Negative	-0.45			Female	Peru
C010	8.634723963	KLC1	Q07866	Unlikely TB	Negative	-0.45			Female	Peru
C010	10.44949366	LRP1	Q07954	Unlikely TB	Negative	-0.45			Female	Peru
C010	11.26064134	LGALS3BP	Q08380	Unlikely TB	Negative	-0.45			Female	Peru
C010	9.375843764	FGL1	Q08830	Unlikely TB	Negative	-0.45			Female	Peru
C010	9.631597577	nrp	Q10896	Unlikely TB	Negative	-0.45			Female	Peru
C010	10.61248584	EFEMP1	Q12805	Unlikely TB	Negative	-0.45			Female	Peru
C010	11.2673983	EFEMP1	Q12805-18-493	Unlikely TB	Negative	-0.45			Female	Peru
C010	11.24490171	CNTN1	Q12860	Unlikely TB	Negative	-0.45			Female	Peru
C010	9.870069089	SPP2	Q13103	Unlikely TB	Negative	-0.45			Female	Peru
C010	9.426938615	MMRN1	Q13201	Unlikely TB	Negative	-0.45			Female	Peru
C010	9.432979544	SELENBP1	Q13228	Unlikely TB	Negative	-0.45			Female	Peru
C010	11.87140966	SEMA3F	Q13275	Unlikely TB	Negative	-0.45			Female	Peru
C010	11.30443851	ILK	Q13418	Unlikely TB	Negative	-0.45			Female	Peru
C010	9.425985036	DCTN2	Q13561	Unlikely TB	Negative	-0.45			Female	Peru
C010	14.59222213	IQGAP2	Q13576	Unlikely TB	Negative	-0.45			Female	Peru
C010	9.505125136	STIM1	Q13586	Unlikely TB	Negative	-0.45			Female	Peru
C010	9.996180277	FHL1	Q13642	Unlikely TB	Negative	-0.45			Female	Peru
C010	12.72343825	APOF	Q13790	Unlikely TB	Negative	-0.45			Female	Peru
C010	10.37170659	ENPP2	Q13822	Unlikely TB	Negative	-0.45			Female	Peru
C010	10.37260287	DSG2	Q14126	Unlikely TB	Negative	-0.45			Female	Peru
C010	9.232979037	SEPTIN6	Q14141	Unlikely TB	Negative	-0.45			Female	Peru
C010	9.902262894	DCTN1	Q14203	Unlikely TB	Negative	-0.45			Female	Peru
C010	9.623454889	DYNC1H1	Q14204	Unlikely TB	Negative	-0.45			Female	Peru
C010	9.541092533	CTTN	Q14247	Unlikely TB	Negative	-0.45			Female	Peru
C010	9.744178876	FLOT2	Q14254	Unlikely TB	Negative	-0.45			Female	Peru
C010	9.424418821	FGL2	Q14314	Unlikely TB	Negative	-0.45			Female	Peru
C010	10.6504867	SPARCL1	Q14515	Unlikely TB	Negative	-0.45			Female	Peru
C010	11.0394315	HABP2	Q14520	Unlikely TB	Negative	-0.45			Female	Peru
C010	13.16847103	ITIH4	Q14624	Unlikely TB	Negative	-0.45			Female	Peru
C010	11.8058408	ITIH4	Q14624-29-661	Unlikely TB	Negative	-0.45			Female	Peru
C010	9.60895592	ITIH4	Q14624-689-930	Unlikely TB	Negative	-0.45			Female	Peru
C010	10.20101819	GANAB	Q14697	Unlikely TB	Negative	-0.45			Female	Peru
C010	9.197502667	LTBP1	Q14766	Unlikely TB	Negative	-0.45			Female	Peru
C010	9.169697619	KPNB1	Q14974	Unlikely TB	Negative	-0.45			Female	Peru
C010	9.471800609	SEPTIN2	Q15019	Unlikely TB	Negative	-0.45			Female	Peru
C010	11.02397777	POSTN	Q15063	Unlikely TB	Negative	-0.45			Female	Peru
C010	10.35539907	PDIA6	Q15084	Unlikely TB	Negative	-0.45			Female	Peru
C010	11.43371724	PCOLCE	Q15113	Unlikely TB	Negative	-0.45			Female	Peru
C010	11.26806602	PON3	Q15166	Unlikely TB	Negative	-0.45			Female	Peru
C010	9.414428241	PCBP1	Q15365	Unlikely TB	Negative	-0.45			Female	Peru
C010	9.313833961	PCBP2	Q15366	Unlikely TB	Negative	-0.45			Female	Peru
C010	10.5048674	RSU1	Q15404	Unlikely TB	Negative	-0.45			Female	Peru
C010	11.74780979	FCN2	Q15485	Unlikely TB	Negative	-0.45			Female	Peru
C010	9.69780997	TGFBI	Q15582	Unlikely TB	Negative	-0.45			Female	Peru
C010	9.521770601	MAPRE1	Q15691	Unlikely TB	Negative	-0.45			Female	Peru
C010	10.00848743	CD226	Q15762	Unlikely TB	Negative	-0.45			Female	Peru
C010	9.452842466	STXBP2	Q15833	Unlikely TB	Negative	-0.45			Female	Peru
C010	9.868185819	ZYX	Q15942	Unlikely TB	Negative	-0.45			Female	Peru
C010	9.496754705	SEPTIN7	Q16181	Unlikely TB	Negative	-0.45			Female	Peru
C010	11.71356808	ECM1	Q16610	Unlikely TB	Negative	-0.45			Female	Peru
C010	8.6851619	DBN1	Q16643	Unlikely TB	Negative	-0.45			Female	Peru
C010	11.04320169	MAN2A1	Q16706	Unlikely TB	Negative	-0.45			Female	Peru
C010	10.27354297	AOC3	Q16853	Unlikely TB	Negative	-0.45			Female	Peru
C010	8.906162086	IMMT	Q16891	Unlikely TB	Negative	-0.45			Female	Peru
C010	9.38867843	INF2	Q27J81	Unlikely TB	Negative	-0.45			Female	Peru
C010	9.133432008	DDI2	Q5TDH0	Unlikely TB	Negative	-0.45			Female	Peru
C010	9.63555555	ZFYVE26	Q68DK2	Unlikely TB	Negative	-0.45			Female	Peru
C010	10.98998128	VASN	Q6EMK4	Unlikely TB	Negative	-0.45			Female	Peru
C010	14.22080019	VASN	Q6EMK4-24-673	Unlikely TB	Negative	-0.45			Female	Peru
C010	9.159353899	LAIR1	Q6GTX8	Unlikely TB	Negative	-0.45			Female	Peru
C010	9.453767824	LAMTOR1	Q6IAA8	Unlikely TB	Negative	-0.45			Female	Peru
C010	9.037199347	TWF2	Q6IBS0	Unlikely TB	Negative	-0.45			Female	Peru
C010	19.26743951	FAHD1	Q6P587	Unlikely TB	Negative	-0.45			Female	Peru
C010	10.46053427	PLXDC2	Q6UX71	Unlikely TB	Negative	-0.45			Female	Peru
C010	10.53681318	PI16	Q6UXB8	Unlikely TB	Negative	-0.45			Female	Peru
C010	9.701683719	CD109	Q6YHK3	Unlikely TB	Negative	-0.45			Female	Peru
C010	9.090995015	UNC13D	Q70J99	Unlikely TB	Negative	-0.45			Female	Peru
C010	9.633513425	TUBA1A	Q71U36	Unlikely TB	Negative	-0.45			Female	Peru
C010	11.6293679	ADAMTS13	Q76LX8	Unlikely TB	Negative	-0.45			Female	Peru
C010	8.242620565	DOK3	Q7L591	Unlikely TB	Negative	-0.45			Female	Peru
C010	9.030983128	ABI3BP	Q7Z7G0	Unlikely TB	Negative	-0.45			Female	Peru
C010	10.32747456	MEGF8	Q7Z7M0	Unlikely TB	Negative	-0.45			Female	Peru
C010	9.092340579	SERPINA11	Q86U17	Unlikely TB	Negative	-0.45			Female	Peru
C010	9.399987402	OAF	Q86UD1	Unlikely TB	Negative	-0.45			Female	Peru
C010	10.36707639	FERMT3	Q86UX7	Unlikely TB	Negative	-0.45			Female	Peru
C010	9.744147132	CD163	Q86VB7	Unlikely TB	Negative	-0.45			Female	Peru
C010	9.042787091	CAND1	Q86VP6	Unlikely TB	Negative	-0.45			Female	Peru
C010	9.016138238	TREML1	Q86YW5	Unlikely TB	Negative	-0.45			Female	Peru
C010	9.165468694	LILRA3	Q8N6C8	Unlikely TB	Negative	-0.45			Female	Peru
C010	9.581226724	GOLM1	Q8NBJ4	Unlikely TB	Negative	-0.45			Female	Peru
C010	9.747527971	PCYOX1L	Q8NBM8	Unlikely TB	Negative	-0.45			Female	Peru
C010	11.60302777	PCSK9	Q8NBP7	Unlikely TB	Negative	-0.45			Female	Peru
C010	10.75860685	TXNDC5	Q8NBS9	Unlikely TB	Negative	-0.45			Female	Peru
C010	11.95800673	ANGPTL6	Q8NI99	Unlikely TB	Negative	-0.45			Female	Peru
C010	9.74078925	PDCD6IP	Q8WUM4	Unlikely TB	Negative	-0.45			Female	Peru
C010	8.952916484	BRK1	Q8WUW1	Unlikely TB	Negative	-0.45			Female	Peru
C010	10.14937091	OIT3	Q8WWZ8	Unlikely TB	Negative	-0.45			Female	Peru
C010	9.667609095	MUC16	Q8WXI7	Unlikely TB	Negative	-0.45			Female	Peru
C010	12.05190665	TTN	Q8WZ42	Unlikely TB	Negative	-0.45			Female	Peru
C010	10.97610266	CFHR4	Q92496	Unlikely TB	Negative	-0.45			Female	Peru
C010	11.03211408	PRG4	Q92954	Unlikely TB	Negative	-0.45			Female	Peru
C010	10.65190766	ATP2A3	Q93084	Unlikely TB	Negative	-0.45			Female	Peru
C010	9.801830518	PDLIM5	Q96HC4	Unlikely TB	Negative	-0.45			Female	Peru
C010	10.77830258	CPB2	Q96IY4	Unlikely TB	Negative	-0.45			Female	Peru
C010	16.08399747	CPB2	Q96IY4-23-114	Unlikely TB	Negative	-0.45			Female	Peru
C010	11.12917438	CNDP1	Q96KN2	Unlikely TB	Negative	-0.45			Female	Peru
C010	11.53337445	PRAP1	Q96NZ9	Unlikely TB	Negative	-0.45			Female	Peru
C010	9.546024763	PRAP1	Q96NZ9-21-151	Unlikely TB	Negative	-0.45			Female	Peru
C010	12.44044619	PGLYRP2	Q96PD5	Unlikely TB	Negative	-0.45			Female	Peru
C010	8.837816532	PUS7	Q96PZ0	Unlikely TB	Negative	-0.45			Female	Peru
C010	9.344533496	VPS35	Q96QK1	Unlikely TB	Negative	-0.45			Female	Peru
C010	12.32452374	SCGB3A1	Q96QR1	Unlikely TB	Negative	-0.45			Female	Peru
C010	9.394406642	CNN2	Q99439	Unlikely TB	Negative	-0.45			Female	Peru
C010	9.295861701	PARK7	Q99497	Unlikely TB	Negative	-0.45			Female	Peru
C010	9.811625879	PHB2	Q99623	Unlikely TB	Negative	-0.45			Female	Peru
C010	10.56897997	OLFM1	Q99784	Unlikely TB	Negative	-0.45			Female	Peru
C010	9.205073929	CCT7	Q99832	Unlikely TB	Negative	-0.45			Female	Peru
C010	9.648436566	RARRES2	Q99969	Unlikely TB	Negative	-0.45			Female	Peru
C010	9.858271005	CORO1B	Q9BR76	Unlikely TB	Negative	-0.45			Female	Peru
C010	9.298664474	ESYT1	Q9BSJ8	Unlikely TB	Negative	-0.45			Female	Peru
C010	9.233056888	FUCA2	Q9BTY2	Unlikely TB	Negative	-0.45			Female	Peru
C010	9.916811999	PDCD10	Q9BUL8	Unlikely TB	Negative	-0.45			Female	Peru
C010	11.27340225	COLEC11	Q9BWP8	Unlikely TB	Negative	-0.45			Female	Peru
C010	9.90354618	CFHR5	Q9BXR6	Unlikely TB	Negative	-0.45			Female	Peru
C010	14.36895876	CRNKL1	Q9BZJ0	Unlikely TB	Negative	-0.45			Female	Peru
C010	10.14734064	RTN4R	Q9BZR6	Unlikely TB	Negative	-0.45			Female	Peru
C010	8.717993643	TOLLIP	Q9H0E2	Unlikely TB	Negative	-0.45			Female	Peru
C010	9.250504076	RAB1B	Q9H0U4	Unlikely TB	Negative	-0.45			Female	Peru
C010	11.64207889	SH3BGRL3	Q9H299	Unlikely TB	Negative	-0.45			Female	Peru
C010	9.532555274	RNPEP	Q9H4A4	Unlikely TB	Negative	-0.45			Female	Peru
C010	11.55009306	RNPEP	Q9H4A4-2-650	Unlikely TB	Negative	-0.45			Female	Peru
C010	10.6800556	DPEP2	Q9H4A9	Unlikely TB	Negative	-0.45			Female	Peru
C010	10.90811097	TUBB1	Q9H4B7	Unlikely TB	Negative	-0.45			Female	Peru
C010	8.906036342	PLEKHA4	Q9H4M7	Unlikely TB	Negative	-0.45			Female	Peru
C010	8.991250954	EHD1	Q9H4M9	Unlikely TB	Negative	-0.45			Female	Peru
C010	10.03571519	RGCC	Q9H4X1	Unlikely TB	Negative	-0.45			Female	Peru
C010	10.32914812	PARVB	Q9HBI1	Unlikely TB	Negative	-0.45			Female	Peru
C010	9.718660648	APMAP	Q9HDC9	Unlikely TB	Negative	-0.45			Female	Peru
C010	8.465380028	VTA1	Q9NP79	Unlikely TB	Negative	-0.45			Female	Peru
C010	10.57764212	IL1RAP	Q9NPH3	Unlikely TB	Negative	-0.45			Female	Peru
C010	10.39220838	CRTAC1	Q9NQ79	Unlikely TB	Negative	-0.45			Female	Peru
C010	9.058748111	RTN4	Q9NQC3	Unlikely TB	Negative	-0.45			Female	Peru
C010	9.488910523	XPNPEP1	Q9NQW7	Unlikely TB	Negative	-0.45			Female	Peru
C010	9.94550263	PDLIM7	Q9NR12	Unlikely TB	Negative	-0.45			Female	Peru
C010	11.01926362	SAR1A	Q9NR31	Unlikely TB	Negative	-0.45			Female	Peru
C010	9.175644298	ATG3	Q9NT62	Unlikely TB	Negative	-0.45			Female	Peru
C010	9.791399472	OLA1	Q9NTK5	Unlikely TB	Negative	-0.45			Female	Peru
C010	18.38393249	CBLN4	Q9NTU7	Unlikely TB	Negative	-0.45			Female	Peru
C010	10.34607669	ARL8B	Q9NVJ2	Unlikely TB	Negative	-0.45			Female	Peru
C010	9.190885515	TUBA8	Q9NY65	Unlikely TB	Negative	-0.45			Female	Peru
C010	10.64912071	ERAP1	Q9NZ08	Unlikely TB	Negative	-0.45			Female	Peru
C010	10.35626099	ADA2	Q9NZK5	Unlikely TB	Negative	-0.45			Female	Peru
C010	9.203674123	C1RL	Q9NZP8	Unlikely TB	Negative	-0.45			Female	Peru
C010	9.390910381	C1RL	Q9NZP8-36-487	Unlikely TB	Negative	-0.45			Female	Peru
C010	10.07669807	ABRACL	Q9P1F3	Unlikely TB	Negative	-0.45			Female	Peru
C010	8.896833535	BIN2	Q9UBW5	Unlikely TB	Negative	-0.45			Female	Peru
C010	11.45004986	FBLN5	Q9UBX5	Unlikely TB	Negative	-0.45			Female	Peru
C010	11.04645397	FETUB	Q9UGM5	Unlikely TB	Negative	-0.45			Female	Peru
C010	9.820261259	PCYOX1	Q9UHG3	Unlikely TB	Negative	-0.45			Female	Peru
C010	14.78346626	DDX20	Q9UHI6	Unlikely TB	Negative	-0.45			Female	Peru
C010	10.75026423	DBNL	Q9UJU6	Unlikely TB	Negative	-0.45			Female	Peru
C010	10.88987375	SERPINA10	Q9UK55	Unlikely TB	Negative	-0.45			Female	Peru
C010	9.163031609	PSME2	Q9UL46	Unlikely TB	Negative	-0.45			Female	Peru
C010	14.23242298	TRPC5	Q9UL62	Unlikely TB	Negative	-0.45			Female	Peru
C010	10.97732353	HEG1	Q9ULI3	Unlikely TB	Negative	-0.45			Female	Peru
C010	9.203734228	CORO1C	Q9ULV4	Unlikely TB	Negative	-0.45			Female	Peru
C010	10.94045476	MINPP1	Q9UNW1	Unlikely TB	Negative	-0.45			Female	Peru
C010	9.576836724	RUVBL2	Q9Y230	Unlikely TB	Negative	-0.45			Female	Peru
C010	10.33951338	RUVBL1	Q9Y265	Unlikely TB	Negative	-0.45			Female	Peru
C010	11.05859254	TLN1	Q9Y490	Unlikely TB	Negative	-0.45			Female	Peru
C010	19.65832075	MYO5A	Q9Y4I1	Unlikely TB	Negative	-0.45			Female	Peru
C010	12.15897294	HYOU1	Q9Y4L1	Unlikely TB	Negative	-0.45			Female	Peru
C010	10.6393512	SUPT16H	Q9Y5B9	Unlikely TB	Negative	-0.45			Female	Peru
C010	11.10402841	ANGPTL3	Q9Y5C1	Unlikely TB	Negative	-0.45			Female	Peru
C010	9.123211169	COPG1	Q9Y678	Unlikely TB	Negative	-0.45			Female	Peru
C010	10.29999985	FCGBP	Q9Y6R7	Unlikely TB	Negative	-0.45			Female	Peru
C010	10.70105973	FCGBP	Q9Y6R7-24-5405	Unlikely TB	Negative	-0.45			Female	Peru
C010	10.63964169	COLEC10	Q9Y6Z7	Unlikely TB	Negative	-0.45			Female	Peru
C011	10.76556947	IGLV8-61	A0A075B6I0	Confirmed TB	Negative	-0.54	1.09		Female	Peru
C011	10.07367294	IGLV5-37	A0A075B6J1-20-123	Confirmed TB	Negative	-0.54	1.09		Female	Peru
C011	11.66147613	IGLV2-18	A0A075B6J9	Confirmed TB	Negative	-0.54	1.09		Female	Peru
C011	9.785700841	IGLV3-12	A0A075B6K2	Confirmed TB	Negative	-0.54	1.09		Female	Peru
C011	12.03406706	IGLV3-10	A0A075B6K4	Confirmed TB	Negative	-0.54	1.09		Female	Peru
C011	12.27314328	IGLV3-10	A0A075B6K4-20-115	Confirmed TB	Negative	-0.54	1.09		Female	Peru
C011	9.95328743	IGLV3-9	A0A075B6K5	Confirmed TB	Negative	-0.54	1.09		Female	Peru
C011	16.02614782	IGKV2-28	A0A075B6P5-20-120	Confirmed TB	Negative	-0.54	1.09		Female	Peru
C011	10.49527324	IGHV3-64	A0A075B6Q5	Confirmed TB	Negative	-0.54	1.09		Female	Peru
C011	10.63641018	IGKV2D-24	A0A075B6R9	Confirmed TB	Negative	-0.54	1.09		Female	Peru
C011	11.73157558	IGKV1D-17	A0A075B6S4-23-117	Confirmed TB	Negative	-0.54	1.09		Female	Peru
C011	9.385532327	IGKV1-27	A0A075B6S5	Confirmed TB	Negative	-0.54	1.09		Female	Peru
C011	11.52693046	IGKV1-37	A0A075B6S9-23-117	Confirmed TB	Negative	-0.54	1.09		Female	Peru
C011	11.0581323	IGKV3D-15	A0A087WSY6	Confirmed TB	Negative	-0.54	1.09		Female	Peru
C011	11.86358327	IGKV3D-15	A0A087WSY6-21-115	Confirmed TB	Negative	-0.54	1.09		Female	Peru
C011	9.087874092	IGKV2-40	A0A087WW87	Confirmed TB	Negative	-0.54	1.09		Female	Peru
C011	11.43363724	IGHV3-49	A0A0A0MS15	Confirmed TB	Negative	-0.54	1.09		Female	Peru
C011	12.36325295	IGHV3-49	A0A0A0MS15-20-119	Confirmed TB	Negative	-0.54	1.09		Female	Peru
C011	9.493568468	IGKV6D-21	A0A0A0MT36	Confirmed TB	Negative	-0.54	1.09		Female	Peru
C011	12.9267368	IGLV1-36	A0A0B4J1U3	Confirmed TB	Negative	-0.54	1.09		Female	Peru
C011	10.95368673	IGHV3-15	A0A0B4J1V0	Confirmed TB	Negative	-0.54	1.09		Female	Peru
C011	12.25265316	IGHV3-15	A0A0B4J1V0-20-119	Confirmed TB	Negative	-0.54	1.09		Female	Peru
C011	8.538479255	IGHV2-26	A0A0B4J1V2	Confirmed TB	Negative	-0.54	1.09		Female	Peru
C011	10.30589575	IGHV3-73	A0A0B4J1V6	Confirmed TB	Negative	-0.54	1.09		Female	Peru
C011	14.60679126	IGHV3-73	A0A0B4J1V6-20-119	Confirmed TB	Negative	-0.54	1.09		Female	Peru
C011	9.47818972	IGHV3-74	A0A0B4J1X5	Confirmed TB	Negative	-0.54	1.09		Female	Peru
C011	11.53650973	IGHV3-43	A0A0B4J1X8-20-118	Confirmed TB	Negative	-0.54	1.09		Female	Peru
C011	10.34319716	IGLV9-49	A0A0B4J1Y8	Confirmed TB	Negative	-0.54	1.09		Female	Peru
C011	10.37086482	IGLV9-49	A0A0B4J1Y8-20-123	Confirmed TB	Negative	-0.54	1.09		Female	Peru
C011	10.7581544	IGHV3-72	A0A0B4J1Y9	Confirmed TB	Negative	-0.54	1.09		Female	Peru
C011	8.589875879	IGKV1D-13	A0A0B4J2D9-23-117	Confirmed TB	Negative	-0.54	1.09		Female	Peru
C011	9.585145342	IGHV1-69D	A0A0B4J2H0	Confirmed TB	Negative	-0.54	1.09		Female	Peru
C011	9.522684144	IGKV6-21	A0A0C4DH24-20-114	Confirmed TB	Negative	-0.54	1.09		Female	Peru
C011	11.89409488	IGKV3D-20	A0A0C4DH25-21-116	Confirmed TB	Negative	-0.54	1.09		Female	Peru
C011	9.841990899	IGHV1-3	A0A0C4DH29	Confirmed TB	Negative	-0.54	1.09		Female	Peru
C011	13.09689544	IGHV1-18	A0A0C4DH31	Confirmed TB	Negative	-0.54	1.09		Female	Peru
C011	11.15332736	IGHV3-20	A0A0C4DH32-20-117	Confirmed TB	Negative	-0.54	1.09		Female	Peru
C011	12.05787877	IGHV1-24	A0A0C4DH33-20-117	Confirmed TB	Negative	-0.54	1.09		Female	Peru
C011	9.459520724	IGHV4-28	A0A0C4DH34	Confirmed TB	Negative	-0.54	1.09		Female	Peru
C011	12.93422357	IGHV3-35	A0A0C4DH35	Confirmed TB	Negative	-0.54	1.09		Female	Peru
C011	10.98651904	IGHV3-38	A0A0C4DH36	Confirmed TB	Negative	-0.54	1.09		Female	Peru
C011	12.63783498	IGHV5-51	A0A0C4DH38	Confirmed TB	Negative	-0.54	1.09		Female	Peru
C011	10.30476102	IGHV5-51	A0A0C4DH38-20-117	Confirmed TB	Negative	-0.54	1.09		Female	Peru
C011	11.63924275	IGHV3-66	A0A0C4DH42-20-116	Confirmed TB	Negative	-0.54	1.09		Female	Peru
C011	9.307468732	IGHV2-70D	A0A0C4DH43	Confirmed TB	Negative	-0.54	1.09		Female	Peru
C011	9.940608373	IGKV3D-7	A0A0C4DH55-24-119	Confirmed TB	Negative	-0.54	1.09		Female	Peru
C011	12.29474057	IGKV1-9	A0A0C4DH69-23-117	Confirmed TB	Negative	-0.54	1.09		Female	Peru
C011	12.02192949	IGKV1-6	A0A0C4DH72-23-117	Confirmed TB	Negative	-0.54	1.09		Female	Peru
C011	15.29516786	IGKV1-12	A0A0C4DH73-23-117	Confirmed TB	Negative	-0.54	1.09		Female	Peru
C011	8.661633564	IGHV7-4-1	A0A0J9YVY3-20-117	Confirmed TB	Negative	-0.54	1.09		Female	Peru
C011	12.20228731	IGHV3-64D	A0A0J9YX35	Confirmed TB	Negative	-0.54	1.09		Female	Peru
C011	9.437050353	IGLL5	B9A064	Confirmed TB	Negative	-0.54	1.09		Female	Peru
C011	9.923292116	PDLIM1	O00151	Confirmed TB	Negative	-0.54	1.09		Female	Peru
C011	10.47257964	MASP2	O00187	Confirmed TB	Negative	-0.54	1.09		Female	Peru
C011	8.897134783	MASP2	O00187-16-686	Confirmed TB	Negative	-0.54	1.09		Female	Peru
C011	8.94602588	RAB27B	O00194	Confirmed TB	Negative	-0.54	1.09		Female	Peru
C011	8.660698278	PSMD11	O00231	Confirmed TB	Negative	-0.54	1.09		Female	Peru
C011	8.729657512	PSMD12	O00232	Confirmed TB	Negative	-0.54	1.09		Female	Peru
C011	9.228270361	CLIC1	O00299	Confirmed TB	Negative	-0.54	1.09		Female	Peru
C011	10.02979297	QSOX1	O00391	Confirmed TB	Negative	-0.54	1.09		Female	Peru
C011	9.94266749	IPO5	O00410	Confirmed TB	Negative	-0.54	1.09		Female	Peru
C011	9.521233756	DNM1L	O00429	Confirmed TB	Negative	-0.54	1.09		Female	Peru
C011	9.883974939	STK25	O00506	Confirmed TB	Negative	-0.54	1.09		Female	Peru
C011	10.36596059	CHL1	O00533	Confirmed TB	Negative	-0.54	1.09		Female	Peru
C011	12.23476387	CHL1	O00533-25-1208	Confirmed TB	Negative	-0.54	1.09		Female	Peru
C011	10.62194428	NRP1	O14786	Confirmed TB	Negative	-0.54	1.09		Female	Peru
C011	11.37420829	APOL1	O14791	Confirmed TB	Negative	-0.54	1.09		Female	Peru
C011	9.117353094	PSMA7	O14818	Confirmed TB	Negative	-0.54	1.09		Female	Peru
C011	9.262529108	MYL12B	O14950	Confirmed TB	Negative	-0.54	1.09		Female	Peru
C011	9.606259671	XPO1	O14980	Confirmed TB	Negative	-0.54	1.09		Female	Peru
C011	9.269600034	ARPC1B	O15143	Confirmed TB	Negative	-0.54	1.09		Female	Peru
C011	15.49457128	ARPC2	O15144	Confirmed TB	Negative	-0.54	1.09		Female	Peru
C011	9.435919161	ARPC3	O15145	Confirmed TB	Negative	-0.54	1.09		Female	Peru
C011	9.376174687	ARPC5	O15511	Confirmed TB	Negative	-0.54	1.09		Female	Peru
C011	13.42992082	EIF4G3	O43432	Confirmed TB	Negative	-0.54	1.09		Female	Peru
C011	9.312172771	ACTN4	O43707	Confirmed TB	Negative	-0.54	1.09		Female	Peru
C011	10.56118796	CD5L	O43866	Confirmed TB	Negative	-0.54	1.09		Female	Peru
C011	9.108148617	CD5L	O43866-20-347	Confirmed TB	Negative	-0.54	1.09		Female	Peru
C011	9.561769475	PLIN3	O60664	Confirmed TB	Negative	-0.54	1.09		Female	Peru
C011	11.248828	H2BC12	O60814	Confirmed TB	Negative	-0.54	1.09		Female	Peru
C011	14.51896636	FCGR3B	O75015	Confirmed TB	Negative	-0.54	1.09		Female	Peru
C011	10.31401836	FCGR3B	O75015-17-200	Confirmed TB	Negative	-0.54	1.09		Female	Peru
C011	9.292527902	WDR1	O75083	Confirmed TB	Negative	-0.54	1.09		Female	Peru
C011	12.90435965	ICOSLG	O75144	Confirmed TB	Negative	-0.54	1.09		Female	Peru
C011	9.042958392	CS	O75390	Confirmed TB	Negative	-0.54	1.09		Female	Peru
C011	8.932783288	SEC22B	O75396	Confirmed TB	Negative	-0.54	1.09		Female	Peru
C011	9.689089708	SKAP2	O75563	Confirmed TB	Negative	-0.54	1.09		Female	Peru
C011	12.21917607	FCN3	O75636	Confirmed TB	Negative	-0.54	1.09		Female	Peru
C011	9.23462383	ZMPSTE24	O75844	Confirmed TB	Negative	-0.54	1.09		Female	Peru
C011	8.633613063	IDH1	O75874	Confirmed TB	Negative	-0.54	1.09		Female	Peru
C011	10.56451347	ATRN	O75882	Confirmed TB	Negative	-0.54	1.09		Female	Peru
C011	8.503011519	ARL6IP5	O75915	Confirmed TB	Negative	-0.54	1.09		Female	Peru
C011	12.57586965	APOM	O95445	Confirmed TB	Negative	-0.54	1.09		Female	Peru
C011	15.10492334	PARN	O95453	Confirmed TB	Negative	-0.54	1.09		Female	Peru
C011	8.916481137	H6PD	O95479	Confirmed TB	Negative	-0.54	1.09		Female	Peru
C011	9.34758042	VNN1	O95497	Confirmed TB	Negative	-0.54	1.09		Female	Peru
C011	8.386186163	AP2A1	O95782	Confirmed TB	Negative	-0.54	1.09		Female	Peru
C011	9.243490106	CAVIN2	O95810	Confirmed TB	Negative	-0.54	1.09		Female	Peru
C011	10.32425668	LDHA	P00338	Confirmed TB	Negative	-0.54	1.09		Female	Peru
C011	9.593368407	ALDH1A1	P00352	Confirmed TB	Negative	-0.54	1.09		Female	Peru
C011	9.442806402	GLUD1	P00367	Confirmed TB	Negative	-0.54	1.09		Female	Peru
C011	9.230332625	CYB5R3	P00387	Confirmed TB	Negative	-0.54	1.09		Female	Peru
C011	12.95271881	CP	P00450	Confirmed TB	Negative	-0.54	1.09		Female	Peru
C011	10.31959529	CP	P00450-20-1065	Confirmed TB	Negative	-0.54	1.09		Female	Peru
C011	11.09508203	F13A1	P00488	Confirmed TB	Negative	-0.54	1.09		Female	Peru
C011	9.143941443	PNP	P00491	Confirmed TB	Negative	-0.54	1.09		Female	Peru
C011	9.840050541	HPRT1	P00492	Confirmed TB	Negative	-0.54	1.09		Female	Peru
C011	9.592771579	PGK1	P00558	Confirmed TB	Negative	-0.54	1.09		Female	Peru
C011	9.94109535	AK1	P00568	Confirmed TB	Negative	-0.54	1.09		Female	Peru
C011	12.73263103	F2	P00734	Confirmed TB	Negative	-0.54	1.09		Female	Peru
C011	9.42831876	F2	P00734-364-622	Confirmed TB	Negative	-0.54	1.09		Female	Peru
C011	9.135923505	F2	P00734-44-622	Confirmed TB	Negative	-0.54	1.09		Female	Peru
C011	11.93507854	C1R	P00736	Confirmed TB	Negative	-0.54	1.09		Female	Peru
C011	15.00218722	HP	P00738	Confirmed TB	Negative	-0.54	1.09		Female	Peru
C011	10.94959593	HP	P00738-162-406	Confirmed TB	Negative	-0.54	1.09		Female	Peru
C011	10.63200651	HP	P00738-19-406	Confirmed TB	Negative	-0.54	1.09		Female	Peru
C011	12.78776867	HPR	P00739	Confirmed TB	Negative	-0.54	1.09		Female	Peru
C011	11.1574338	F9	P00740	Confirmed TB	Negative	-0.54	1.09		Female	Peru
C011	11.92712993	F10	P00742	Confirmed TB	Negative	-0.54	1.09		Female	Peru
C011	12.30597142	CFD	P00746	Confirmed TB	Negative	-0.54	1.09		Female	Peru
C011	12.49082595	PLG	P00747	Confirmed TB	Negative	-0.54	1.09		Female	Peru
C011	11.08487195	PLG	P00747-20-810	Confirmed TB	Negative	-0.54	1.09		Female	Peru
C011	11.42064705	F12	P00748	Confirmed TB	Negative	-0.54	1.09		Female	Peru
C011	12.94736978	CFB	P00751	Confirmed TB	Negative	-0.54	1.09		Female	Peru
C011	8.334186876	CFB	P00751-26-764	Confirmed TB	Negative	-0.54	1.09		Female	Peru
C011	9.193596972	CA1	P00915	Confirmed TB	Negative	-0.54	1.09		Female	Peru
C011	9.216435393	CA2	P00918	Confirmed TB	Negative	-0.54	1.09		Female	Peru
C011	13.47516905	SERPINC1	P01008	Confirmed TB	Negative	-0.54	1.09		Female	Peru
C011	13.24417272	SERPINC1	P01008-33-464	Confirmed TB	Negative	-0.54	1.09		Female	Peru
C011	12.64561044	SERPINA1	P01009	Confirmed TB	Negative	-0.54	1.09		Female	Peru
C011	10.80533324	SERPINA1	P01009-25-418	Confirmed TB	Negative	-0.54	1.09		Female	Peru
C011	11.86109178	SERPINA1	P01009-375-418	Confirmed TB	Negative	-0.54	1.09		Female	Peru
C011	12.63749832	SERPINA3	P01011	Confirmed TB	Negative	-0.54	1.09		Female	Peru
C011	12.71442875	SERPINA3	P01011-26-423	Confirmed TB	Negative	-0.54	1.09		Female	Peru
C011	12.42526316	AGT	P01019	Confirmed TB	Negative	-0.54	1.09		Female	Peru
C011	13.93777309	A2M	P01023	Confirmed TB	Negative	-0.54	1.09		Female	Peru
C011	10.9560183	A2M	P01023-24-1474	Confirmed TB	Negative	-0.54	1.09		Female	Peru
C011	13.16546202	C3	P01024	Confirmed TB	Negative	-0.54	1.09		Female	Peru
C011	11.70713548	C3	P01024-23-1663	Confirmed TB	Negative	-0.54	1.09		Female	Peru
C011	12.15287909	C5	P01031	Confirmed TB	Negative	-0.54	1.09		Female	Peru
C011	9.377966038	TIMP1	P01033-24-207	Confirmed TB	Negative	-0.54	1.09		Female	Peru
C011	11.00074825	CST3	P01034	Confirmed TB	Negative	-0.54	1.09		Female	Peru
C011	12.61092989	KNG1	P01042	Confirmed TB	Negative	-0.54	1.09		Female	Peru
C011	9.458216546	TGFB1	P01137	Confirmed TB	Negative	-0.54	1.09		Female	Peru
C011	10.78877197	IGF2	P01344	Confirmed TB	Negative	-0.54	1.09		Female	Peru
C011	8.716708263	IGF2	P01344-25-91	Confirmed TB	Negative	-0.54	1.09		Female	Peru
C011	13.08720238	JCHAIN	P01591	Confirmed TB	Negative	-0.54	1.09		Female	Peru
C011	8.541638646	JCHAIN	P01591-23-159	Confirmed TB	Negative	-0.54	1.09		Female	Peru
C011	13.75801936	IGKV1D-33	P01593	Confirmed TB	Negative	-0.54	1.09		Female	Peru
C011	15.12839442	IGKV1D-33	P01593-23-117	Confirmed TB	Negative	-0.54	1.09		Female	Peru
C011	12.58737034	IGKV1-39	P01597	Confirmed TB	Negative	-0.54	1.09		Female	Peru
C011	10.81505116	IGKV1-17	P01599	Confirmed TB	Negative	-0.54	1.09		Female	Peru
C011	9.848391472	IGKV1-5	P01602	Confirmed TB	Negative	-0.54	1.09		Female	Peru
C011	15.51715302	IGKV1-5	P01602-23-117	Confirmed TB	Negative	-0.54	1.09		Female	Peru
C011	10.31373987	IGKV3-20	P01619	Confirmed TB	Negative	-0.54	1.09		Female	Peru
C011	14.88735831	IGKV3-20	P01619-21-116	Confirmed TB	Negative	-0.54	1.09		Female	Peru
C011	14.14480598	IGLV1-47	P01700	Confirmed TB	Negative	-0.54	1.09		Female	Peru
C011	11.01230309	IGLV1-47	P01700-20-117	Confirmed TB	Negative	-0.54	1.09		Female	Peru
C011	12.40401043	IGLV1-51	P01701	Confirmed TB	Negative	-0.54	1.09		Female	Peru
C011	15.36393851	IGLV1-51	P01701-20-117	Confirmed TB	Negative	-0.54	1.09		Female	Peru
C011	14.50879361	IGLV1-40	P01703-20-118	Confirmed TB	Negative	-0.54	1.09		Female	Peru
C011	8.264475677	IGLV2-14	P01704	Confirmed TB	Negative	-0.54	1.09		Female	Peru
C011	9.222420396	IGLV3-19	P01714	Confirmed TB	Negative	-0.54	1.09		Female	Peru
C011	13.56976017	IGLV3-19	P01714-21-112	Confirmed TB	Negative	-0.54	1.09		Female	Peru
C011	10.54393949	IGLV3-25	P01717	Confirmed TB	Negative	-0.54	1.09		Female	Peru
C011	14.15112428	IGLV3-27	P01718-21-113	Confirmed TB	Negative	-0.54	1.09		Female	Peru
C011	11.60241621	IGLV6-57	P01721-20-117	Confirmed TB	Negative	-0.54	1.09		Female	Peru
C011	9.149883286	IGHV1-69	P01742	Confirmed TB	Negative	-0.54	1.09		Female	Peru
C011	14.72515822	IGHV1-46	P01743	Confirmed TB	Negative	-0.54	1.09		Female	Peru
C011	11.44870365	IGHV3-11	P01762-20-117	Confirmed TB	Negative	-0.54	1.09		Female	Peru
C011	9.17464406	IGHV3-23	P01764	Confirmed TB	Negative	-0.54	1.09		Female	Peru
C011	14.31751257	IGHV3-23	P01764-20-117	Confirmed TB	Negative	-0.54	1.09		Female	Peru
C011	8.558369506	IGHV3-13	P01766	Confirmed TB	Negative	-0.54	1.09		Female	Peru
C011	13.12057899	IGHV3-53	P01767-20-116	Confirmed TB	Negative	-0.54	1.09		Female	Peru
C011	13.35759878	IGHV3-30	P01768-20-117	Confirmed TB	Negative	-0.54	1.09		Female	Peru
C011	15.90855941	IGHV3-33	P01772	Confirmed TB	Negative	-0.54	1.09		Female	Peru
C011	9.001382913	IGHV3-7	P01780	Confirmed TB	Negative	-0.54	1.09		Female	Peru
C011	12.52939739	IGHV3-7	P01780-20-117	Confirmed TB	Negative	-0.54	1.09		Female	Peru
C011	13.83127573	IGHV3-9	P01782	Confirmed TB	Negative	-0.54	1.09		Female	Peru
C011	8.447416365	IGHV2-5	P01817	Confirmed TB	Negative	-0.54	1.09		Female	Peru
C011	10.45534716	IGHV4-39	P01824	Confirmed TB	Negative	-0.54	1.09		Female	Peru
C011	11.64537966	IGHV4-39	P01824-27-125	Confirmed TB	Negative	-0.54	1.09		Female	Peru
C011	10.63783474	PIGR	P01833	Confirmed TB	Negative	-0.54	1.09		Female	Peru
C011	10.69878159	PIGR	P01833-19-764	Confirmed TB	Negative	-0.54	1.09		Female	Peru
C011	12.87145268	IGKC	P01834	Confirmed TB	Negative	-0.54	1.09		Female	Peru
C011	9.522736843	IGHE	P01854	Confirmed TB	Negative	-0.54	1.09		Female	Peru
C011	13.19955349	IGHG1	P01857	Confirmed TB	Negative	-0.54	1.09		Female	Peru
C011	9.82549597	IGHG1	P01857-1-330	Confirmed TB	Negative	-0.54	1.09		Female	Peru
C011	13.10992266	IGHG2	P01859	Confirmed TB	Negative	-0.54	1.09		Female	Peru
C011	11.86724858	IGHG3	P01860	Confirmed TB	Negative	-0.54	1.09		Female	Peru
C011	14.85295088	IGHG4	P01861	Confirmed TB	Negative	-0.54	1.09		Female	Peru
C011	12.46653819	IGHM	P01871	Confirmed TB	Negative	-0.54	1.09		Female	Peru
C011	10.59304039	IGHM	P01871-1-453	Confirmed TB	Negative	-0.54	1.09		Female	Peru
C011	14.52207077	IGHA1	P01876	Confirmed TB	Negative	-0.54	1.09		Female	Peru
C011	11.71679491	IGHA1	P01876-1-353	Confirmed TB	Negative	-0.54	1.09		Female	Peru
C011	9.536671081	IGHA2	P01877	Confirmed TB	Negative	-0.54	1.09		Female	Peru
C011	10.89165084	IGHA2	P01877-1-340	Confirmed TB	Negative	-0.54	1.09		Female	Peru
C011	12.3184899	IGHD	P01880	Confirmed TB	Negative	-0.54	1.09		Female	Peru
C011	8.780777856	IGHD	P01880-1-384	Confirmed TB	Negative	-0.54	1.09		Female	Peru
C011	12.8640668	HLA-B	P01889	Confirmed TB	Negative	-0.54	1.09		Female	Peru
C011	8.998683509	HBE1	P02100	Confirmed TB	Negative	-0.54	1.09		Female	Peru
C011	11.26526949	COL1A1	P02452	Confirmed TB	Negative	-0.54	1.09		Female	Peru
C011	12.66925342	COL1A1	P02452-1219-1464	Confirmed TB	Negative	-0.54	1.09		Female	Peru
C011	9.426219059	KRT14	P02533	Confirmed TB	Negative	-0.54	1.09		Female	Peru
C011	9.211705271	KRT6A	P02538	Confirmed TB	Negative	-0.54	1.09		Female	Peru
C011	9.593052077	SPTA1	P02549	Confirmed TB	Negative	-0.54	1.09		Female	Peru
C011	14.88669736	APOA1	P02647	Confirmed TB	Negative	-0.54	1.09		Female	Peru
C011	12.00450694	APOA1	P02647-25-266	Confirmed TB	Negative	-0.54	1.09		Female	Peru
C011	13.59135248	APOE	P02649	Confirmed TB	Negative	-0.54	1.09		Female	Peru
C011	12.99656213	APOA2	P02652	Confirmed TB	Negative	-0.54	1.09		Female	Peru
C011	14.40905191	APOC1	P02654	Confirmed TB	Negative	-0.54	1.09		Female	Peru
C011	16.71317528	APOC1	P02654-29-83	Confirmed TB	Negative	-0.54	1.09		Female	Peru
C011	13.26319284	APOC2	P02655	Confirmed TB	Negative	-0.54	1.09		Female	Peru
C011	11.28251131	APOC2	P02655-23-101	Confirmed TB	Negative	-0.54	1.09		Female	Peru
C011	16.15479738	APOC2	P02655-29-101	Confirmed TB	Negative	-0.54	1.09		Female	Peru
C011	12.3580765	APOC3	P02656	Confirmed TB	Negative	-0.54	1.09		Female	Peru
C011	13.67811331	APOC3	P02656-21-99	Confirmed TB	Negative	-0.54	1.09		Female	Peru
C011	11.98134151	FGA	P02671	Confirmed TB	Negative	-0.54	1.09		Female	Peru
C011	15.11496547	FGA	P02671-20-35	Confirmed TB	Negative	-0.54	1.09		Female	Peru
C011	13.216392	FGB	P02675	Confirmed TB	Negative	-0.54	1.09		Female	Peru
C011	16.32135103	FGB	P02675-31-44	Confirmed TB	Negative	-0.54	1.09		Female	Peru
C011	13.67241763	FGG	P02679	Confirmed TB	Negative	-0.54	1.09		Female	Peru
C011	8.85194032	FGG	P02679-27-453	Confirmed TB	Negative	-0.54	1.09		Female	Peru
C011	9.655361986	SLC4A1	P02730	Confirmed TB	Negative	-0.54	1.09		Female	Peru
C011	10.15322562	CRP	P02741	Confirmed TB	Negative	-0.54	1.09		Female	Peru
C011	10.65911676	APCS	P02743	Confirmed TB	Negative	-0.54	1.09		Female	Peru
C011	10.84072814	C1QA	P02745	Confirmed TB	Negative	-0.54	1.09		Female	Peru
C011	12.13288466	C1QB	P02746	Confirmed TB	Negative	-0.54	1.09		Female	Peru
C011	12.5830034	C1QC	P02747	Confirmed TB	Negative	-0.54	1.09		Female	Peru
C011	12.42717171	C9	P02748	Confirmed TB	Negative	-0.54	1.09		Female	Peru
C011	12.35933482	APOH	P02749	Confirmed TB	Negative	-0.54	1.09		Female	Peru
C011	14.66347636	LRG1	P02750	Confirmed TB	Negative	-0.54	1.09		Female	Peru
C011	10.02848472	LRG1	P02750-36-347	Confirmed TB	Negative	-0.54	1.09		Female	Peru
C011	10.81507642	FN1	P02751	Confirmed TB	Negative	-0.54	1.09		Female	Peru
C011	10.06467437	RBP4	P02753	Confirmed TB	Negative	-0.54	1.09		Female	Peru
C011	13.90095657	AMBP	P02760	Confirmed TB	Negative	-0.54	1.09		Female	Peru
C011	10.44594776	AMBP	P02760-206-352	Confirmed TB	Negative	-0.54	1.09		Female	Peru
C011	12.4064445	ORM1	P02763	Confirmed TB	Negative	-0.54	1.09		Female	Peru
C011	12.53991435	AHSG	P02765	Confirmed TB	Negative	-0.54	1.09		Female	Peru
C011	12.19495191	TTR	P02766	Confirmed TB	Negative	-0.54	1.09		Female	Peru
C011	14.52531723	ALB	P02768	Confirmed TB	Negative	-0.54	1.09		Female	Peru
C011	12.03145675	ALB	P02768-25-609	Confirmed TB	Negative	-0.54	1.09		Female	Peru
C011	12.58422212	GC	P02774	Confirmed TB	Negative	-0.54	1.09		Female	Peru
C011	11.64620734	PPBP	P02775	Confirmed TB	Negative	-0.54	1.09		Female	Peru
C011	9.527949358	PPBP	P02775-35-128	Confirmed TB	Negative	-0.54	1.09		Female	Peru
C011	10.18231262	PF4	P02776	Confirmed TB	Negative	-0.54	1.09		Female	Peru
C011	11.38862412	TFRC	P02786	Confirmed TB	Negative	-0.54	1.09		Female	Peru
C011	14.31335556	TF	P02787	Confirmed TB	Negative	-0.54	1.09		Female	Peru
C011	11.09466599	TF	P02787-20-698	Confirmed TB	Negative	-0.54	1.09		Female	Peru
C011	9.566413846	LTF	P02788	Confirmed TB	Negative	-0.54	1.09		Female	Peru
C011	9.266756103	LTF	P02788-20-710	Confirmed TB	Negative	-0.54	1.09		Female	Peru
C011	14.68576752	HPX	P02790	Confirmed TB	Negative	-0.54	1.09		Female	Peru
C011	9.515789789	HPX	P02790-24-462	Confirmed TB	Negative	-0.54	1.09		Female	Peru
C011	9.323098262	ANG	P03950	Confirmed TB	Negative	-0.54	1.09		Female	Peru
C011	11.55263655	F11	P03951	Confirmed TB	Negative	-0.54	1.09		Female	Peru
C011	12.78034038	KLKB1	P03952	Confirmed TB	Negative	-0.54	1.09		Female	Peru
C011	14.11937975	KLKB1	P03952-20-390	Confirmed TB	Negative	-0.54	1.09		Female	Peru
C011	12.17074621	C4BPA	P04003	Confirmed TB	Negative	-0.54	1.09		Female	Peru
C011	14.20353369	VTN	P04004	Confirmed TB	Negative	-0.54	1.09		Female	Peru
C011	9.157570099	CAT	P04040	Confirmed TB	Negative	-0.54	1.09		Female	Peru
C011	9.572016368	FUCA1	P04066	Confirmed TB	Negative	-0.54	1.09		Female	Peru
C011	11.05502247	PROC	P04070	Confirmed TB	Negative	-0.54	1.09		Female	Peru
C011	9.150984694	ALDOA	P04075	Confirmed TB	Negative	-0.54	1.09		Female	Peru
C011	9.350352193	ANXA1	P04083	Confirmed TB	Negative	-0.54	1.09		Female	Peru
C011	11.36988072	APOB	P04114	Confirmed TB	Negative	-0.54	1.09		Female	Peru
C011	10.54250572	APOB	P04114-28-4563	Confirmed TB	Negative	-0.54	1.09		Female	Peru
C011	10.04813498	LCAT	P04180	Confirmed TB	Negative	-0.54	1.09		Female	Peru
C011	12.59410913	HRG	P04196	Confirmed TB	Negative	-0.54	1.09		Female	Peru
C011	9.487456679	HRG	P04196-19-525	Confirmed TB	Negative	-0.54	1.09		Female	Peru
C011	13.50791723	A1BG	P04217	Confirmed TB	Negative	-0.54	1.09		Female	Peru
C011	10.00738831	A1BG	P04217-22-495	Confirmed TB	Negative	-0.54	1.09		Female	Peru
C011	9.595029333	KRT1	P04264	Confirmed TB	Negative	-0.54	1.09		Female	Peru
C011	9.555112175	VWF	P04275	Confirmed TB	Negative	-0.54	1.09		Female	Peru
C011	14.04987822	SHBG	P04278	Confirmed TB	Negative	-0.54	1.09		Female	Peru
C011	9.655093097	GAPDH	P04406	Confirmed TB	Negative	-0.54	1.09		Female	Peru
C011	11.85155576	IGKV1-16	P04430	Confirmed TB	Negative	-0.54	1.09		Female	Peru
C011	12.20774982	IGKV3-11	P04433	Confirmed TB	Negative	-0.54	1.09		Female	Peru
C011	16.28076495	IGKV3-11	P04433-21-115	Confirmed TB	Negative	-0.54	1.09		Female	Peru
C011	8.481060576	HLA-A	P04439	Confirmed TB	Negative	-0.54	1.09		Female	Peru
C011	12.69012552	CAPNS1	P04632	Confirmed TB	Negative	-0.54	1.09		Female	Peru
C011	9.035235398	HSPB1	P04792	Confirmed TB	Negative	-0.54	1.09		Female	Peru
C011	9.345983598	RPN1	P04843	Confirmed TB	Negative	-0.54	1.09		Female	Peru
C011	9.484000621	RPN2	P04844	Confirmed TB	Negative	-0.54	1.09		Female	Peru
C011	9.946812838	GNAI2	P04899	Confirmed TB	Negative	-0.54	1.09		Female	Peru
C011	9.395204123	ALDOB	P05062	Confirmed TB	Negative	-0.54	1.09		Female	Peru
C011	9.583495599	APP	P05067	Confirmed TB	Negative	-0.54	1.09		Female	Peru
C011	12.32551018	APOD	P05090	Confirmed TB	Negative	-0.54	1.09		Female	Peru
C011	12.2749342	APOD	P05090-21-189	Confirmed TB	Negative	-0.54	1.09		Female	Peru
C011	9.584331486	ITGB3	P05106	Confirmed TB	Negative	-0.54	1.09		Female	Peru
C011	8.944259293	S100A8	P05109	Confirmed TB	Negative	-0.54	1.09		Female	Peru
C011	10.14083147	SERPINA5	P05154	Confirmed TB	Negative	-0.54	1.09		Female	Peru
C011	13.9590061	SERPING1	P05155	Confirmed TB	Negative	-0.54	1.09		Female	Peru
C011	9.102085452	SERPING1	P05155-23-500	Confirmed TB	Negative	-0.54	1.09		Female	Peru
C011	12.89697242	CFI	P05156	Confirmed TB	Negative	-0.54	1.09		Female	Peru
C011	10.45823024	F13B	P05160	Confirmed TB	Negative	-0.54	1.09		Female	Peru
C011	9.076356983	MPO	P05164	Confirmed TB	Negative	-0.54	1.09		Female	Peru
C011	11.16822352	ICAM1	P05362	Confirmed TB	Negative	-0.54	1.09		Female	Peru
C011	8.955964901	RPLP0	P05388	Confirmed TB	Negative	-0.54	1.09		Female	Peru
C011	12.78826433	CLEC3B	P05452	Confirmed TB	Negative	-0.54	1.09		Female	Peru
C011	9.332260341	CLEC3B	P05452-22-202	Confirmed TB	Negative	-0.54	1.09		Female	Peru
C011	10.96061803	SERPINA7	P05543	Confirmed TB	Negative	-0.54	1.09		Female	Peru
C011	12.39422521	SERPIND1	P05546	Confirmed TB	Negative	-0.54	1.09		Female	Peru
C011	9.593472108	ITGB1	P05556	Confirmed TB	Negative	-0.54	1.09		Female	Peru
C011	12.55718969	BCHE	P06276	Confirmed TB	Negative	-0.54	1.09		Female	Peru
C011	8.342180767	IGKV4-1	P06312	Confirmed TB	Negative	-0.54	1.09		Female	Peru
C011	14.87749803	IGKV4-1	P06312-21-121	Confirmed TB	Negative	-0.54	1.09		Female	Peru
C011	10.1113986	IGHV4-34	P06331	Confirmed TB	Negative	-0.54	1.09		Female	Peru
C011	11.56187822	GSN	P06396	Confirmed TB	Negative	-0.54	1.09		Female	Peru
C011	18.66391155	GSN	P06396-28-782	Confirmed TB	Negative	-0.54	1.09		Female	Peru
C011	9.745485808	PTMA	P06454	Confirmed TB	Negative	-0.54	1.09		Female	Peru
C011	9.172102344	ATP5F1B	P06576	Confirmed TB	Negative	-0.54	1.09		Female	Peru
C011	12.76950364	C2	P06681	Confirmed TB	Negative	-0.54	1.09		Female	Peru
C011	9.675665195	S100A9	P06702	Confirmed TB	Negative	-0.54	1.09		Female	Peru
C011	13.78954157	APOA4	P06727	Confirmed TB	Negative	-0.54	1.09		Female	Peru
C011	8.978101299	APOA4	P06727-21-396	Confirmed TB	Negative	-0.54	1.09		Female	Peru
C011	9.978804119	ENO1	P06733	Confirmed TB	Negative	-0.54	1.09		Female	Peru
C011	9.575170132	PYGL	P06737	Confirmed TB	Negative	-0.54	1.09		Female	Peru
C011	11.70434324	NPM1	P06748	Confirmed TB	Negative	-0.54	1.09		Female	Peru
C011	9.785412662	TPM3	P06753	Confirmed TB	Negative	-0.54	1.09		Female	Peru
C011	10.33482641	LDHB	P07195	Confirmed TB	Negative	-0.54	1.09		Female	Peru
C011	12.51330385	PROS1	P07225	Confirmed TB	Negative	-0.54	1.09		Female	Peru
C011	9.933378717	P4HB	P07237	Confirmed TB	Negative	-0.54	1.09		Female	Peru
C011	9.256905126	CSF1R	P07333	Confirmed TB	Negative	-0.54	1.09		Female	Peru
C011	12.0847357	C8A	P07357	Confirmed TB	Negative	-0.54	1.09		Female	Peru
C011	12.89555962	C8B	P07358	Confirmed TB	Negative	-0.54	1.09		Female	Peru
C011	9.573066879	GP1BA	P07359	Confirmed TB	Negative	-0.54	1.09		Female	Peru
C011	13.369071	C8G	P07360	Confirmed TB	Negative	-0.54	1.09		Female	Peru
C011	9.322375594	CAPN1	P07384	Confirmed TB	Negative	-0.54	1.09		Female	Peru
C011	9.304459758	TUBB	P07437	Confirmed TB	Negative	-0.54	1.09		Female	Peru
C011	10.11437224	PFN1	P07737	Confirmed TB	Negative	-0.54	1.09		Female	Peru
C011	8.923441576	BPGM	P07738	Confirmed TB	Negative	-0.54	1.09		Female	Peru
C011	12.14226704	EPRS1	P07814	Confirmed TB	Negative	-0.54	1.09		Female	Peru
C011	9.279972722	HSP90AA1	P07900	Confirmed TB	Negative	-0.54	1.09		Female	Peru
C011	9.742339401	HNRNPC	P07910	Confirmed TB	Negative	-0.54	1.09		Female	Peru
C011	9.387908456	TPM2	P07951	Confirmed TB	Negative	-0.54	1.09		Female	Peru
C011	9.033333932	SFTPB	P07988	Confirmed TB	Negative	-0.54	1.09		Female	Peru
C011	10.03289548	THBS1	P07996	Confirmed TB	Negative	-0.54	1.09		Female	Peru
C011	10.37501948	THBS1	P07996-19-1170	Confirmed TB	Negative	-0.54	1.09		Female	Peru
C011	16.26300142	ANXA6	P08133	Confirmed TB	Negative	-0.54	1.09		Female	Peru
C011	9.123600543	RHOC	P08134	Confirmed TB	Negative	-0.54	1.09		Female	Peru
C011	14.68352391	SERPINA6	P08185	Confirmed TB	Negative	-0.54	1.09		Female	Peru
C011	10.27986667	SLC3A2	P08195	Confirmed TB	Negative	-0.54	1.09		Female	Peru
C011	9.108567573	HSP90AB1	P08238	Confirmed TB	Negative	-0.54	1.09		Female	Peru
C011	8.981672058	HSP90AB1	P08238-2-724	Confirmed TB	Negative	-0.54	1.09		Female	Peru
C011	10.75821186	MMP2	P08253	Confirmed TB	Negative	-0.54	1.09		Female	Peru
C011	11.22142547	SOD3	P08294	Confirmed TB	Negative	-0.54	1.09		Female	Peru
C011	12.71998971	MGP	P08493	Confirmed TB	Negative	-0.54	1.09		Female	Peru
C011	9.245789301	ITGA2B	P08514	Confirmed TB	Negative	-0.54	1.09		Female	Peru
C011	9.822853391	LPA	P08519	Confirmed TB	Negative	-0.54	1.09		Female	Peru
C011	9.913201813	PLEK	P08567	Confirmed TB	Negative	-0.54	1.09		Female	Peru
C011	13.2963645	CD14	P08571	Confirmed TB	Negative	-0.54	1.09		Female	Peru
C011	10.52046652	CD14	P08571-20-367	Confirmed TB	Negative	-0.54	1.09		Female	Peru
C011	8.754841361	MYL3	P08590	Confirmed TB	Negative	-0.54	1.09		Female	Peru
C011	13.06473119	CFH	P08603	Confirmed TB	Negative	-0.54	1.09		Female	Peru
C011	7.85817468	FCGR3A	P08637	Confirmed TB	Negative	-0.54	1.09		Female	Peru
C011	9.66650391	FCGR3A	P08637-17-254	Confirmed TB	Negative	-0.54	1.09		Female	Peru
C011	9.732963341	VIM	P08670	Confirmed TB	Negative	-0.54	1.09		Female	Peru
C011	12.72107384	SERPINF2	P08697	Confirmed TB	Negative	-0.54	1.09		Female	Peru
C011	17.84482496	SERPINF2	P08697-40-491	Confirmed TB	Negative	-0.54	1.09		Female	Peru
C011	10.16711633	F7	P08709	Confirmed TB	Negative	-0.54	1.09		Female	Peru
C011	9.138546178	KRT16	P08779	Confirmed TB	Negative	-0.54	1.09		Female	Peru
C011	8.686142983	IGFBP1	P08833	Confirmed TB	Negative	-0.54	1.09		Female	Peru
C011	9.056290961	DBH	P09172	Confirmed TB	Negative	-0.54	1.09		Female	Peru
C011	10.02188538	GSTP1	P09211	Confirmed TB	Negative	-0.54	1.09		Female	Peru
C011	10.19985971	LGALS1	P09382	Confirmed TB	Negative	-0.54	1.09		Female	Peru
C011	8.935521652	SPARC	P09486	Confirmed TB	Negative	-0.54	1.09		Female	Peru
C011	9.497810604	TPM1	P09493	Confirmed TB	Negative	-0.54	1.09		Female	Peru
C011	12.20693871	C1S	P09871	Confirmed TB	Negative	-0.54	1.09		Female	Peru
C011	9.157197439	LTA4H	P09960	Confirmed TB	Negative	-0.54	1.09		Female	Peru
C011	13.61221644	C4A	P0C0L4	Confirmed TB	Negative	-0.54	1.09		Female	Peru
C011	12.61244669	C4B	P0C0L5	Confirmed TB	Negative	-0.54	1.09		Female	Peru
C011	8.991339946	C4B	P0C0L5-757-1446	Confirmed TB	Negative	-0.54	1.09		Female	Peru
C011	10.34395312	SAA1	P0DJI8	Confirmed TB	Negative	-0.54	1.09		Female	Peru
C011	9.550201184	SAA2	P0DJI9	Confirmed TB	Negative	-0.54	1.09		Female	Peru
C011	11.8418091	SAA2	P0DJI9-19-122	Confirmed TB	Negative	-0.54	1.09		Female	Peru
C011	9.036127879	HSPA1A	P0DMV8	Confirmed TB	Negative	-0.54	1.09		Female	Peru
C011	9.637690757	HSPA1A	P0DMV8-2-641	Confirmed TB	Negative	-0.54	1.09		Female	Peru
C011	13.54414934	IGLC2	P0DOY2	Confirmed TB	Negative	-0.54	1.09		Female	Peru
C011	19.65142935	IGLC2	P0DOY2-1-106	Confirmed TB	Negative	-0.54	1.09		Female	Peru
C011	9.516978597	IGLC3	P0DOY3	Confirmed TB	Negative	-0.54	1.09		Female	Peru
C011	8.166710977	IGHV1-8	P0DP01	Confirmed TB	Negative	-0.54	1.09		Female	Peru
C011	9.542573671	IGHV4-38-2	P0DP08-20-117	Confirmed TB	Negative	-0.54	1.09		Female	Peru
C011	9.461799716	CALM1	P0DP23	Confirmed TB	Negative	-0.54	1.09		Female	Peru
C011	8.877621925	IGHV3-38-3	P0DTE1	Confirmed TB	Negative	-0.54	1.09		Female	Peru
C011	12.28251398	SRGN	P10124	Confirmed TB	Negative	-0.54	1.09		Female	Peru
C011	9.81727153	TXN	P10599	Confirmed TB	Negative	-0.54	1.09		Female	Peru
C011	9.213287559	TXN	P10599-2-105	Confirmed TB	Negative	-0.54	1.09		Female	Peru
C011	9.036192021	CTSA	P10619	Confirmed TB	Negative	-0.54	1.09		Female	Peru
C011	11.44199358	C7	P10643	Confirmed TB	Negative	-0.54	1.09		Female	Peru
C011	8.516529706	PRKAR1A	P10644	Confirmed TB	Negative	-0.54	1.09		Female	Peru
C011	9.880634463	KIT	P10721	Confirmed TB	Negative	-0.54	1.09		Female	Peru
C011	8.792711865	HSPD1	P10809	Confirmed TB	Negative	-0.54	1.09		Female	Peru
C011	14.67673241	CLU	P10909	Confirmed TB	Negative	-0.54	1.09		Female	Peru
C011	10.39708816	CLU	P10909-23-449	Confirmed TB	Negative	-0.54	1.09		Female	Peru
C011	10.48769358	HSPA5	P11021	Confirmed TB	Negative	-0.54	1.09		Female	Peru
C011	9.29902351	HSPA8	P11142	Confirmed TB	Negative	-0.54	1.09		Female	Peru
C011	9.141091533	SLC2A1	P11166	Confirmed TB	Negative	-0.54	1.09		Female	Peru
C011	8.746798485	SLC2A3	P11169	Confirmed TB	Negative	-0.54	1.09		Female	Peru
C011	9.927220408	EPB41	P11171	Confirmed TB	Negative	-0.54	1.09		Female	Peru
C011	9.890121723	MBL2	P11226	Confirmed TB	Negative	-0.54	1.09		Female	Peru
C011	9.355881428	SPTB	P11277	Confirmed TB	Negative	-0.54	1.09		Female	Peru
C011	9.62511134	G6PD	P11413	Confirmed TB	Negative	-0.54	1.09		Female	Peru
C011	9.150902452	MTHFD1	P11586	Confirmed TB	Negative	-0.54	1.09		Female	Peru
C011	11.09924073	CETP	P11597	Confirmed TB	Negative	-0.54	1.09		Female	Peru
C011	8.84415193	CETP	P11597-18-493	Confirmed TB	Negative	-0.54	1.09		Female	Peru
C011	9.779556197	COL6A3	P12111	Confirmed TB	Negative	-0.54	1.09		Female	Peru
C011	9.211117055	COL6A3	P12111-26-3177	Confirmed TB	Negative	-0.54	1.09		Female	Peru
C011	9.091384588	SLC25A4	P12235	Confirmed TB	Negative	-0.54	1.09		Female	Peru
C011	9.622647337	SLC25A6	P12236	Confirmed TB	Negative	-0.54	1.09		Female	Peru
C011	11.44222478	F5	P12259	Confirmed TB	Negative	-0.54	1.09		Female	Peru
C011	9.42586983	ACTN1	P12814	Confirmed TB	Negative	-0.54	1.09		Female	Peru
C011	10.17696601	CDH1	P12830	Confirmed TB	Negative	-0.54	1.09		Female	Peru
C011	9.572026804	SRC	P12931	Confirmed TB	Negative	-0.54	1.09		Female	Peru
C011	9.338007188	GP1BB	P13224	Confirmed TB	Negative	-0.54	1.09		Female	Peru
C011	9.989022405	NCAM1	P13591	Confirmed TB	Negative	-0.54	1.09		Female	Peru
C011	11.56277522	ICAM2	P13598	Confirmed TB	Negative	-0.54	1.09		Female	Peru
C011	9.779643515	EEF2	P13639	Confirmed TB	Negative	-0.54	1.09		Female	Peru
C011	9.189812787	KRT10	P13645	Confirmed TB	Negative	-0.54	1.09		Female	Peru
C011	9.108008923	KRT5	P13647	Confirmed TB	Negative	-0.54	1.09		Female	Peru
C011	12.58453388	C6	P13671	Confirmed TB	Negative	-0.54	1.09		Female	Peru
C011	9.356042646	ALAD	P13716	Confirmed TB	Negative	-0.54	1.09		Female	Peru
C011	9.366372989	LCP1	P13796	Confirmed TB	Negative	-0.54	1.09		Female	Peru
C011	9.255711358	APEH	P13798	Confirmed TB	Negative	-0.54	1.09		Female	Peru
C011	9.883890125	ETFA	P13804	Confirmed TB	Negative	-0.54	1.09		Female	Peru
C011	10.97389799	SELL	P14151	Confirmed TB	Negative	-0.54	1.09		Female	Peru
C011	9.713628681	NID1	P14543	Confirmed TB	Negative	-0.54	1.09		Female	Peru
C011	9.563736681	PKM	P14618	Confirmed TB	Negative	-0.54	1.09		Female	Peru
C011	9.899360677	HSP90B1	P14625	Confirmed TB	Negative	-0.54	1.09		Female	Peru
C011	9.442192658	GP9	P14770	Confirmed TB	Negative	-0.54	1.09		Female	Peru
C011	9.222729388	MMP9	P14780	Confirmed TB	Negative	-0.54	1.09		Female	Peru
C011	9.345146652	MMP9	P14780-20-93	Confirmed TB	Negative	-0.54	1.09		Female	Peru
C011	10.39050765	RAC2	P15153	Confirmed TB	Negative	-0.54	1.09		Female	Peru
C011	11.45317706	CPN1	P15169	Confirmed TB	Negative	-0.54	1.09		Female	Peru
C011	9.809381316	GSPT1	P15170	Confirmed TB	Negative	-0.54	1.09		Female	Peru
C011	9.109564264	NME1	P15531	Confirmed TB	Negative	-0.54	1.09		Female	Peru
C011	9.810699597	IGLL1	P15814	Confirmed TB	Negative	-0.54	1.09		Female	Peru
C011	11.92190479	CD44	P16070	Confirmed TB	Negative	-0.54	1.09		Female	Peru
C011	9.188856046	ANK1	P16157	Confirmed TB	Negative	-0.54	1.09		Female	Peru
C011	9.011709495	GLB1	P16278	Confirmed TB	Negative	-0.54	1.09		Female	Peru
C011	9.195975828	PECAM1	P16284	Confirmed TB	Negative	-0.54	1.09		Female	Peru
C011	9.546408353	EPB42	P16452	Confirmed TB	Negative	-0.54	1.09		Female	Peru
C011	9.715361111	ATP2A2	P16615	Confirmed TB	Negative	-0.54	1.09		Female	Peru
C011	8.773845314	CD36	P16671	Confirmed TB	Negative	-0.54	1.09		Female	Peru
C011	9.685595453	FAH	P16930	Confirmed TB	Negative	-0.54	1.09		Female	Peru
C011	8.811726996	GOT1	P17174	Confirmed TB	Negative	-0.54	1.09		Female	Peru
C011	9.178674689	ITGA2	P17301	Confirmed TB	Negative	-0.54	1.09		Female	Peru
C011	12.25127263	IGFBP3	P17936	Confirmed TB	Negative	-0.54	1.09		Female	Peru
C011	10.0092893	PSMC3	P17980	Confirmed TB	Negative	-0.54	1.09		Female	Peru
C011	9.24584819	TCP1	P17987	Confirmed TB	Negative	-0.54	1.09		Female	Peru
C011	10.40307978	ALOX12	P18054	Confirmed TB	Negative	-0.54	1.09		Female	Peru
C011	9.421728575	VCL	P18206	Confirmed TB	Negative	-0.54	1.09		Female	Peru
C011	11.0852043	LBP	P18428	Confirmed TB	Negative	-0.54	1.09		Female	Peru
C011	10.00125105	PGAM1	P18669	Confirmed TB	Negative	-0.54	1.09		Female	Peru
C011	9.840864833	SDC1	P18827	Confirmed TB	Negative	-0.54	1.09		Female	Peru
C011	9.646291994	GNAZ	P19086	Confirmed TB	Negative	-0.54	1.09		Female	Peru
C011	10.37342026	VCAM1	P19320	Confirmed TB	Negative	-0.54	1.09		Female	Peru
C011	9.220313946	HK1	P19367	Confirmed TB	Negative	-0.54	1.09		Female	Peru
C011	10.30392119	ORM2	P19652	Confirmed TB	Negative	-0.54	1.09		Female	Peru
C011	12.23427746	ORM2	P19652-19-201	Confirmed TB	Negative	-0.54	1.09		Female	Peru
C011	12.1045593	ITIH2	P19823	Confirmed TB	Negative	-0.54	1.09		Female	Peru
C011	12.53835751	ITIH1	P19827	Confirmed TB	Negative	-0.54	1.09		Female	Peru
C011	8.922350831	RAB6A	P20340	Confirmed TB	Negative	-0.54	1.09		Female	Peru
C011	9.593023799	PSMB1	P20618	Confirmed TB	Negative	-0.54	1.09		Female	Peru
C011	11.66105008	PZP	P20742	Confirmed TB	Negative	-0.54	1.09		Female	Peru
C011	12.34791057	C4BPB	P20851	Confirmed TB	Negative	-0.54	1.09		Female	Peru
C011	14.12220825	COL5A1	P20908	Confirmed TB	Negative	-0.54	1.09		Female	Peru
C011	8.843920209	CSRP1	P21291	Confirmed TB	Negative	-0.54	1.09		Female	Peru
C011	9.16567601	FLNA	P21333	Confirmed TB	Negative	-0.54	1.09		Female	Peru
C011	9.382587953	CD9	P21926-2-228	Confirmed TB	Negative	-0.54	1.09		Female	Peru
C011	8.711709319	COMT	P21964	Confirmed TB	Negative	-0.54	1.09		Female	Peru
C011	9.04972045	TGM2	P21980	Confirmed TB	Negative	-0.54	1.09		Female	Peru
C011	11.13325969	TNXB	P22105	Confirmed TB	Negative	-0.54	1.09		Female	Peru
C011	9.883941715	PAICS	P22234	Confirmed TB	Negative	-0.54	1.09		Female	Peru
C011	9.238222091	UBA1	P22314	Confirmed TB	Negative	-0.54	1.09		Female	Peru
C011	12.52999077	GPX3	P22352	Confirmed TB	Negative	-0.54	1.09		Female	Peru
C011	9.246205972	NME2	P22392	Confirmed TB	Negative	-0.54	1.09		Female	Peru
C011	10.4308874	HNRNPA2B1	P22626	Confirmed TB	Negative	-0.54	1.09		Female	Peru
C011	12.46028745	CPN2	P22792	Confirmed TB	Negative	-0.54	1.09		Female	Peru
C011	13.0836769	PROZ	P22891	Confirmed TB	Negative	-0.54	1.09		Female	Peru
C011	9.512932282	MRC1	P22897	Confirmed TB	Negative	-0.54	1.09		Female	Peru
C011	11.223047	IGHV1-2	P23083	Confirmed TB	Negative	-0.54	1.09		Female	Peru
C011	11.6303414	FBLN1	P23142	Confirmed TB	Negative	-0.54	1.09		Female	Peru
C011	11.94783222	FBLN1	P23142-30-703	Confirmed TB	Negative	-0.54	1.09		Female	Peru
C011	12.30528389	TCEA1	P23193	Confirmed TB	Negative	-0.54	1.09		Female	Peru
C011	9.184880957	ITGA6	P23229	Confirmed TB	Negative	-0.54	1.09		Female	Peru
C011	9.650341104	PPIB	P23284	Confirmed TB	Negative	-0.54	1.09		Female	Peru
C011	9.17299443	WARS1	P23381	Confirmed TB	Negative	-0.54	1.09		Female	Peru
C011	9.052090073	PTPRG	P23470	Confirmed TB	Negative	-0.54	1.09		Female	Peru
C011	8.868176833	AHCY	P23526	Confirmed TB	Negative	-0.54	1.09		Female	Peru
C011	8.893964038	CFL1	P23528	Confirmed TB	Negative	-0.54	1.09		Female	Peru
C011	8.887937648	PRTN3	P24158	Confirmed TB	Negative	-0.54	1.09		Female	Peru
C011	9.647667415	EEF1B2	P24534	Confirmed TB	Negative	-0.54	1.09		Female	Peru
C011	9.527867344	TBXAS1	P24557	Confirmed TB	Negative	-0.54	1.09		Female	Peru
C011	10.5358187	IGFBP6	P24592	Confirmed TB	Negative	-0.54	1.09		Female	Peru
C011	11.62363447	IGFBP5	P24593	Confirmed TB	Negative	-0.54	1.09		Female	Peru
C011	9.958772292	TNC	P24821	Confirmed TB	Negative	-0.54	1.09		Female	Peru
C011	9.280452191	MYL9	P24844	Confirmed TB	Negative	-0.54	1.09		Female	Peru
C011	9.432098702	AZGP1	P25311	Confirmed TB	Negative	-0.54	1.09		Female	Peru
C011	8.978113681	ATP5F1A	P25705	Confirmed TB	Negative	-0.54	1.09		Female	Peru
C011	9.562498771	PSMA1	P25786	Confirmed TB	Negative	-0.54	1.09		Female	Peru
C011	8.729587157	PSMA2	P25787	Confirmed TB	Negative	-0.54	1.09		Female	Peru
C011	9.729359639	PSMA3	P25788	Confirmed TB	Negative	-0.54	1.09		Female	Peru
C011	9.526022573	MSN	P26038	Confirmed TB	Negative	-0.54	1.09		Female	Peru
C011	8.563934516	S100A4	P26447	Confirmed TB	Negative	-0.54	1.09		Female	Peru
C011	8.979057434	EEF1G	P26641	Confirmed TB	Negative	-0.54	1.09		Female	Peru
C011	11.22850821	MST1	P26927	Confirmed TB	Negative	-0.54	1.09		Female	Peru
C011	9.357211101	STOM	P27105	Confirmed TB	Negative	-0.54	1.09		Female	Peru
C011	14.74228105	PON1	P27169	Confirmed TB	Negative	-0.54	1.09		Female	Peru
C011	9.623020341	YWHAQ	P27348	Confirmed TB	Negative	-0.54	1.09		Female	Peru
C011	9.886266831	CALR	P27797	Confirmed TB	Negative	-0.54	1.09		Female	Peru
C011	8.881451715	CANX	P27824	Confirmed TB	Negative	-0.54	1.09		Female	Peru
C011	11.90383512	CFP	P27918	Confirmed TB	Negative	-0.54	1.09		Female	Peru
C011	9.457863352	PSMA5	P28066	Confirmed TB	Negative	-0.54	1.09		Female	Peru
C011	8.965652193	PTPN6	P29350	Confirmed TB	Negative	-0.54	1.09		Female	Peru
C011	8.596682643	TKT	P29401	Confirmed TB	Negative	-0.54	1.09		Female	Peru
C011	9.832597896	SERPINA4	P29622	Confirmed TB	Negative	-0.54	1.09		Female	Peru
C011	9.820706638	EEF1D	P29692	Confirmed TB	Negative	-0.54	1.09		Female	Peru
C011	9.275805971	PRDX6	P30041	Confirmed TB	Negative	-0.54	1.09		Female	Peru
C011	9.171701543	BLVRB	P30043	Confirmed TB	Negative	-0.54	1.09		Female	Peru
C011	9.737744182	PRDX5	P30044	Confirmed TB	Negative	-0.54	1.09		Female	Peru
C011	9.004917912	PRDX3	P30048	Confirmed TB	Negative	-0.54	1.09		Female	Peru
C011	9.073718099	PEBP1	P30086	Confirmed TB	Negative	-0.54	1.09		Female	Peru
C011	10.08437169	PDIA3	P30101	Confirmed TB	Negative	-0.54	1.09		Female	Peru
C011	8.917160025	PPP2R1A	P30153	Confirmed TB	Negative	-0.54	1.09		Female	Peru
C011	9.179781134	SERPINB1	P30740	Confirmed TB	Negative	-0.54	1.09		Female	Peru
C011	8.918311149	SERPINB1	P30740-1-379	Confirmed TB	Negative	-0.54	1.09		Female	Peru
C011	10.25966936	CPS1	P31327	Confirmed TB	Negative	-0.54	1.09		Female	Peru
C011	8.693727374	ATIC	P31939	Confirmed TB	Negative	-0.54	1.09		Female	Peru
C011	9.304581207	YWHAB	P31946	Confirmed TB	Negative	-0.54	1.09		Female	Peru
C011	9.347186212	STIP1	P31948	Confirmed TB	Negative	-0.54	1.09		Female	Peru
C011	9.760971644	PRDX2	P32119	Confirmed TB	Negative	-0.54	1.09		Female	Peru
C011	10.22998849	CDH5	P33151	Confirmed TB	Negative	-0.54	1.09		Female	Peru
C011	13.17459131	KIF5B	P33176	Confirmed TB	Negative	-0.54	1.09		Female	Peru
C011	11.43443413	MAN1A1	P33908	Confirmed TB	Negative	-0.54	1.09		Female	Peru
C011	9.733754532	HSPA4	P34932	Confirmed TB	Negative	-0.54	1.09		Female	Peru
C011	9.154369782	PRSS3	P35030	Confirmed TB	Negative	-0.54	1.09		Female	Peru
C011	9.166106316	PHB	P35232	Confirmed TB	Negative	-0.54	1.09		Female	Peru
C011	9.544856623	THBS4	P35443	Confirmed TB	Negative	-0.54	1.09		Female	Peru
C011	9.109292549	KRT9	P35527	Confirmed TB	Negative	-0.54	1.09		Female	Peru
C011	13.28192396	SAA4	P35542	Confirmed TB	Negative	-0.54	1.09		Female	Peru
C011	9.394988064	MYH9	P35579	Confirmed TB	Negative	-0.54	1.09		Female	Peru
C011	10.20275315	COPB2	P35606	Confirmed TB	Negative	-0.54	1.09		Female	Peru
C011	9.974903746	BSG	P35613	Confirmed TB	Negative	-0.54	1.09		Female	Peru
C011	13.33507006	IGFALS	P35858	Confirmed TB	Negative	-0.54	1.09		Female	Peru
C011	9.602961057	KRT2	P35908	Confirmed TB	Negative	-0.54	1.09		Female	Peru
C011	15.08960011	ATP5F1C	P36542	Confirmed TB	Negative	-0.54	1.09		Female	Peru
C011	12.8750473	SERPINF1	P36955	Confirmed TB	Negative	-0.54	1.09		Female	Peru
C011	11.11341934	CFHR2	P36980	Confirmed TB	Negative	-0.54	1.09		Female	Peru
C011	9.173632512	HPCAL1	P37235	Confirmed TB	Negative	-0.54	1.09		Female	Peru
C011	9.319735085	TAGLN2	P37802	Confirmed TB	Negative	-0.54	1.09		Female	Peru
C011	9.311085379	TALDO1	P37837	Confirmed TB	Negative	-0.54	1.09		Female	Peru
C011	8.415741015	SNCA	P37840-1-140	Confirmed TB	Negative	-0.54	1.09		Female	Peru
C011	8.768952466	HSPA9	P38646	Confirmed TB	Negative	-0.54	1.09		Female	Peru
C011	9.685515526	DDOST	P39656	Confirmed TB	Negative	-0.54	1.09		Female	Peru
C011	9.226848413	GP5	P40197	Confirmed TB	Negative	-0.54	1.09		Female	Peru
C011	9.19784221	CCT6A	P40227	Confirmed TB	Negative	-0.54	1.09		Female	Peru
C011	9.272222491	MDH1	P40925	Confirmed TB	Negative	-0.54	1.09		Female	Peru
C011	9.246734813	MDH2	P40926	Confirmed TB	Negative	-0.54	1.09		Female	Peru
C011	9.981677926	EIF2S3	P41091	Confirmed TB	Negative	-0.54	1.09		Female	Peru
C011	11.14260388	PTGDS	P41222	Confirmed TB	Negative	-0.54	1.09		Female	Peru
C011	10.77091331	ACTR1B	P42025	Confirmed TB	Negative	-0.54	1.09		Female	Peru
C011	9.269639899	PRCP	P42785	Confirmed TB	Negative	-0.54	1.09		Female	Peru
C011	10.37265037	MCAM	P43121	Confirmed TB	Negative	-0.54	1.09		Female	Peru
C011	12.1061628	BTD	P43251	Confirmed TB	Negative	-0.54	1.09		Female	Peru
C011	9.356064023	GPD2	P43304	Confirmed TB	Negative	-0.54	1.09		Female	Peru
C011	11.66319543	AFM	P43652	Confirmed TB	Negative	-0.54	1.09		Female	Peru
C011	9.764804382	AFM	P43652-22-599	Confirmed TB	Negative	-0.54	1.09		Female	Peru
C011	8.955736142	USP5	P45974	Confirmed TB	Negative	-0.54	1.09		Female	Peru
C011	9.643997615	CAPZA2	P47755	Confirmed TB	Negative	-0.54	1.09		Female	Peru
C011	9.327017339	CAPZB	P47756	Confirmed TB	Negative	-0.54	1.09		Female	Peru
C011	8.389830245	LIMS1	P48059	Confirmed TB	Negative	-0.54	1.09		Female	Peru
C011	9.720548444	ME1	P48163	Confirmed TB	Negative	-0.54	1.09		Female	Peru
C011	9.797498737	ARCN1	P48444	Confirmed TB	Negative	-0.54	1.09		Female	Peru
C011	9.268092058	CCT5	P48643	Confirmed TB	Negative	-0.54	1.09		Female	Peru
C011	10.98678665	IDH2	P48735	Confirmed TB	Negative	-0.54	1.09		Female	Peru
C011	10.57375904	MASP1	P48740	Confirmed TB	Negative	-0.54	1.09		Female	Peru
C011	9.358803687	CCT3	P49368	Confirmed TB	Negative	-0.54	1.09		Female	Peru
C011	9.16761726	TUFM	P49411	Confirmed TB	Negative	-0.54	1.09		Female	Peru
C011	9.124012745	PSMB3	P49720	Confirmed TB	Negative	-0.54	1.09		Female	Peru
C011	9.056004941	PSMB2	P49721	Confirmed TB	Negative	-0.54	1.09		Female	Peru
C011	10.41126418	COMP	P49747	Confirmed TB	Negative	-0.54	1.09		Female	Peru
C011	9.387176649	TMED10	P49755	Confirmed TB	Negative	-0.54	1.09		Female	Peru
C011	12.0648603	SELENOP	P49908	Confirmed TB	Negative	-0.54	1.09		Female	Peru
C011	11.56296267	CAMP	P49913	Confirmed TB	Negative	-0.54	1.09		Female	Peru
C011	9.163008469	GDI2	P50395	Confirmed TB	Negative	-0.54	1.09		Female	Peru
C011	9.66350827	VASP	P50552	Confirmed TB	Negative	-0.54	1.09		Female	Peru
C011	9.474328489	CCT8	P50990	Confirmed TB	Negative	-0.54	1.09		Female	Peru
C011	9.201771325	CCT4	P50991	Confirmed TB	Negative	-0.54	1.09		Female	Peru
C011	9.605862252	RAB5C	P51148	Confirmed TB	Negative	-0.54	1.09		Female	Peru
C011	9.115771061	RAB7A	P51149	Confirmed TB	Negative	-0.54	1.09		Female	Peru
C011	10.61483562	SSR4	P51571	Confirmed TB	Negative	-0.54	1.09		Female	Peru
C011	12.55038391	ALDH3A2	P51648	Confirmed TB	Negative	-0.54	1.09		Female	Peru
C011	14.07135238	LUM	P51884	Confirmed TB	Negative	-0.54	1.09		Female	Peru
C011	9.181070142	LUM	P51884-19-338	Confirmed TB	Negative	-0.54	1.09		Female	Peru
C011	8.879572448	ARHGDIA	P52565	Confirmed TB	Negative	-0.54	1.09		Female	Peru
C011	9.461083873	CAPZA1	P52907	Confirmed TB	Negative	-0.54	1.09		Female	Peru
C011	9.116569594	ACLY	P53396	Confirmed TB	Negative	-0.54	1.09		Female	Peru
C011	9.380014685	COPB1	P53618	Confirmed TB	Negative	-0.54	1.09		Female	Peru
C011	8.687043443	COPA	P53621	Confirmed TB	Negative	-0.54	1.09		Female	Peru
C011	8.936271283	RAD23B	P54727	Confirmed TB	Negative	-0.54	1.09		Female	Peru
C011	9.016946505	AK2	P54819	Confirmed TB	Negative	-0.54	1.09		Female	Peru
C011	10.23789472	NAPA	P54920	Confirmed TB	Negative	-0.54	1.09		Female	Peru
C011	12.17766431	EIF5	P55010	Confirmed TB	Negative	-0.54	1.09		Female	Peru
C011	11.87175228	APOC4	P55056	Confirmed TB	Negative	-0.54	1.09		Female	Peru
C011	11.52963828	PLTP	P55058	Confirmed TB	Negative	-0.54	1.09		Female	Peru
C011	10.03442187	PLTP	P55058-18-493	Confirmed TB	Negative	-0.54	1.09		Female	Peru
C011	9.095621345	VCP	P55072	Confirmed TB	Negative	-0.54	1.09		Female	Peru
C011	9.422073079	NAP1L1	P55209	Confirmed TB	Negative	-0.54	1.09		Female	Peru
C011	11.46050389	CDH13	P55290	Confirmed TB	Negative	-0.54	1.09		Female	Peru
C011	9.57134009	NPEPPS	P55786	Confirmed TB	Negative	-0.54	1.09		Female	Peru
C011	8.730393705	MARS1	P56192	Confirmed TB	Negative	-0.54	1.09		Female	Peru
C011	10.6729436	ANTXR2	P58335	Confirmed TB	Negative	-0.54	1.09		Female	Peru
C011	8.817384513	MTPN	P58546	Confirmed TB	Negative	-0.54	1.09		Female	Peru
C011	9.285764534	MYL6	P60660	Confirmed TB	Negative	-0.54	1.09		Female	Peru
C011	10.25941063	ACTB	P60709	Confirmed TB	Negative	-0.54	1.09		Female	Peru
C011	10.0417333	EIF4A1	P60842	Confirmed TB	Negative	-0.54	1.09		Female	Peru
C011	9.802682483	PSMA6	P60900	Confirmed TB	Negative	-0.54	1.09		Female	Peru
C011	8.742784394	CDC42	P60953	Confirmed TB	Negative	-0.54	1.09		Female	Peru
C011	9.76152766	DSTN	P60981	Confirmed TB	Negative	-0.54	1.09		Female	Peru
C011	10.63999691	KRTDAP	P60985	Confirmed TB	Negative	-0.54	1.09		Female	Peru
C011	9.896299934	RAB8A	P61006	Confirmed TB	Negative	-0.54	1.09		Female	Peru
C011	9.06806227	RAB5B	P61020	Confirmed TB	Negative	-0.54	1.09		Female	Peru
C011	9.001821646	RAB10	P61026	Confirmed TB	Negative	-0.54	1.09		Female	Peru
C011	9.241290048	UBE2N	P61088	Confirmed TB	Negative	-0.54	1.09		Female	Peru
C011	10.25945873	RAB14	P61106	Confirmed TB	Negative	-0.54	1.09		Female	Peru
C011	9.068173104	ACTR3	P61158	Confirmed TB	Negative	-0.54	1.09		Female	Peru
C011	9.478143364	ACTR2	P61160	Confirmed TB	Negative	-0.54	1.09		Female	Peru
C011	9.308637569	ACTR1A	P61163	Confirmed TB	Negative	-0.54	1.09		Female	Peru
C011	8.91810142	ARF3	P61204	Confirmed TB	Negative	-0.54	1.09		Female	Peru
C011	9.525014297	RAP1B	P61224	Confirmed TB	Negative	-0.54	1.09		Female	Peru
C011	9.145365759	RAP2B	P61225	Confirmed TB	Negative	-0.54	1.09		Female	Peru
C011	9.875055644	HSPE1	P61604	Confirmed TB	Negative	-0.54	1.09		Female	Peru
C011	15.39274596	LYZ	P61626-19-148	Confirmed TB	Negative	-0.54	1.09		Female	Peru
C011	8.985606315	B2M	P61769	Confirmed TB	Negative	-0.54	1.09		Female	Peru
C011	9.132949861	B2M	P61769-21-119	Confirmed TB	Negative	-0.54	1.09		Female	Peru
C011	9.164515639	HNRNPK	P61978	Confirmed TB	Negative	-0.54	1.09		Female	Peru
C011	8.307870923	YWHAG	P61981	Confirmed TB	Negative	-0.54	1.09		Female	Peru
C011	9.344132671	YWHAE	P62258	Confirmed TB	Negative	-0.54	1.09		Female	Peru
C011	8.970809969	RPS13	P62277	Confirmed TB	Negative	-0.54	1.09		Female	Peru
C011	10.64092014	TMSB4X	P62328	Confirmed TB	Negative	-0.54	1.09		Female	Peru
C011	9.421028339	PSMC6	P62333	Confirmed TB	Negative	-0.54	1.09		Female	Peru
C011	10.2192341	RPS6	P62753	Confirmed TB	Negative	-0.54	1.09		Female	Peru
C011	9.966560272	H4C1	P62805	Confirmed TB	Negative	-0.54	1.09		Female	Peru
C011	8.54928953	RAB1A	P62820	Confirmed TB	Negative	-0.54	1.09		Female	Peru
C011	9.462342378	RAN	P62826	Confirmed TB	Negative	-0.54	1.09		Female	Peru
C011	8.632154955	GNB1	P62873	Confirmed TB	Negative	-0.54	1.09		Female	Peru
C011	9.53278289	RPL10A	P62906	Confirmed TB	Negative	-0.54	1.09		Female	Peru
C011	9.197266103	PPIA	P62937	Confirmed TB	Negative	-0.54	1.09		Female	Peru
C011	9.540516717	PPIA	P62937-1-165	Confirmed TB	Negative	-0.54	1.09		Female	Peru
C011	11.34108027	RPS27A	P62979	Confirmed TB	Negative	-0.54	1.09		Female	Peru
C011	9.15394853	AP2B1	P63010	Confirmed TB	Negative	-0.54	1.09		Female	Peru
C011	9.086001679	YWHAZ	P63104	Confirmed TB	Negative	-0.54	1.09		Female	Peru
C011	9.100001295	EIF5A	P63241	Confirmed TB	Negative	-0.54	1.09		Female	Peru
C011	9.267632246	ACTG1	P63261	Confirmed TB	Negative	-0.54	1.09		Female	Peru
C011	9.348936044	TPM4	P67936	Confirmed TB	Negative	-0.54	1.09		Female	Peru
C011	9.628876211	ACTC1	P68032	Confirmed TB	Negative	-0.54	1.09		Female	Peru
C011	9.213907668	EEF1A1	P68104	Confirmed TB	Negative	-0.54	1.09		Female	Peru
C011	10.10759886	TUBA1B	P68363	Confirmed TB	Negative	-0.54	1.09		Female	Peru
C011	9.00077738	TUBA4A	P68366	Confirmed TB	Negative	-0.54	1.09		Female	Peru
C011	9.835059962	TUBB4B	P68371	Confirmed TB	Negative	-0.54	1.09		Female	Peru
C011	10.85938117	HBB	P68871	Confirmed TB	Negative	-0.54	1.09		Female	Peru
C011	9.837603466	HBG2	P69892	Confirmed TB	Negative	-0.54	1.09		Female	Peru
C011	10.97963558	HBA1	P69905	Confirmed TB	Negative	-0.54	1.09		Female	Peru
C011	9.266307398	CCT2	P78371	Confirmed TB	Negative	-0.54	1.09		Female	Peru
C011	9.55152063	GSTO1	P78417	Confirmed TB	Negative	-0.54	1.09		Female	Peru
C011	12.70031305	GPLD1	P80108	Confirmed TB	Negative	-0.54	1.09		Female	Peru
C011	9.351695763	S100A12	P80511	Confirmed TB	Negative	-0.54	1.09		Female	Peru
C011	11.53580143	IGLV3-21	P80748	Confirmed TB	Negative	-0.54	1.09		Female	Peru
C011	9.689147118	HSPG2	P98160	Confirmed TB	Negative	-0.54	1.09		Female	Peru
C011	7.628973568	CYCS	P99999	Confirmed TB	Negative	-0.54	1.09		Female	Peru
C011	9.624759351	Rv3404c	P9WKZ3	Confirmed TB	Negative	-0.54	1.09		Female	Peru
C011	8.762307101	atpA	P9WPU7	Confirmed TB	Negative	-0.54	1.09		Female	Peru
C011	8.560242651	MPP1	Q00013	Confirmed TB	Negative	-0.54	1.09		Female	Peru
C011	9.277297578	CLTC	Q00610	Confirmed TB	Negative	-0.54	1.09		Female	Peru
C011	9.161232921	CAP1	Q01518	Confirmed TB	Negative	-0.54	1.09		Female	Peru
C011	9.073609042	PFKP	Q01813	Confirmed TB	Negative	-0.54	1.09		Female	Peru
C011	8.792037051	GUCY1B1	Q02153	Confirmed TB	Negative	-0.54	1.09		Female	Peru
C011	9.391418521	PLGLB1	Q02325	Confirmed TB	Negative	-0.54	1.09		Female	Peru
C011	9.171387216	NUCB1	Q02818	Confirmed TB	Negative	-0.54	1.09		Female	Peru
C011	8.970052367	CFHR3	Q02985	Confirmed TB	Negative	-0.54	1.09		Female	Peru
C011	9.197939658	CFHR1	Q03591	Confirmed TB	Negative	-0.54	1.09		Female	Peru
C011	11.21592003	HGFAC	Q04756	Confirmed TB	Negative	-0.54	1.09		Female	Peru
C011	9.645009917	GLO1	Q04760	Confirmed TB	Negative	-0.54	1.09		Female	Peru
C011	9.209170191	YWHAH	Q04917	Confirmed TB	Negative	-0.54	1.09		Female	Peru
C011	9.367425163	PRKCD	Q05655	Confirmed TB	Negative	-0.54	1.09		Female	Peru
C011	9.166952319	CALD1	Q05682	Confirmed TB	Negative	-0.54	1.09		Female	Peru
C011	11.70525911	ITIH3	Q06033	Confirmed TB	Negative	-0.54	1.09		Female	Peru
C011	9.615101738	ITIH3	Q06033-35-651	Confirmed TB	Negative	-0.54	1.09		Female	Peru
C011	9.235735169	PSME1	Q06323	Confirmed TB	Negative	-0.54	1.09		Female	Peru
C011	9.652934799	FMOD	Q06828	Confirmed TB	Negative	-0.54	1.09		Female	Peru
C011	9.822527743	PRDX1	Q06830	Confirmed TB	Negative	-0.54	1.09		Female	Peru
C011	9.39850941	KLC1	Q07866	Confirmed TB	Negative	-0.54	1.09		Female	Peru
C011	10.41372336	LRP1	Q07954	Confirmed TB	Negative	-0.54	1.09		Female	Peru
C011	11.17302072	LGALS3BP	Q08380	Confirmed TB	Negative	-0.54	1.09		Female	Peru
C011	10.0111605	FGL1	Q08830	Confirmed TB	Negative	-0.54	1.09		Female	Peru
C011	9.082411982	nrp	Q10896	Confirmed TB	Negative	-0.54	1.09		Female	Peru
C011	10.19094755	EFEMP1	Q12805	Confirmed TB	Negative	-0.54	1.09		Female	Peru
C011	10.55009717	EFEMP1	Q12805-18-493	Confirmed TB	Negative	-0.54	1.09		Female	Peru
C011	10.84875537	CNTN1	Q12860	Confirmed TB	Negative	-0.54	1.09		Female	Peru
C011	9.492382983	SPP2	Q13103	Confirmed TB	Negative	-0.54	1.09		Female	Peru
C011	9.087915754	MMRN1	Q13201	Confirmed TB	Negative	-0.54	1.09		Female	Peru
C011	9.472461935	SELENBP1	Q13228	Confirmed TB	Negative	-0.54	1.09		Female	Peru
C011	11.99819009	SEMA3F	Q13275	Confirmed TB	Negative	-0.54	1.09		Female	Peru
C011	9.667964532	ILK	Q13418	Confirmed TB	Negative	-0.54	1.09		Female	Peru
C011	9.67402642	DCTN2	Q13561	Confirmed TB	Negative	-0.54	1.09		Female	Peru
C011	13.62899453	IQGAP2	Q13576	Confirmed TB	Negative	-0.54	1.09		Female	Peru
C011	9.698186952	STIM1	Q13586	Confirmed TB	Negative	-0.54	1.09		Female	Peru
C011	9.262101044	FHL1	Q13642	Confirmed TB	Negative	-0.54	1.09		Female	Peru
C011	13.14585603	APOF	Q13790	Confirmed TB	Negative	-0.54	1.09		Female	Peru
C011	9.104541486	ENPP2	Q13822	Confirmed TB	Negative	-0.54	1.09		Female	Peru
C011	8.765632236	DSG2	Q14126	Confirmed TB	Negative	-0.54	1.09		Female	Peru
C011	9.119598127	SEPTIN6	Q14141	Confirmed TB	Negative	-0.54	1.09		Female	Peru
C011	9.499727249	DCTN1	Q14203	Confirmed TB	Negative	-0.54	1.09		Female	Peru
C011	10.47362833	DYNC1H1	Q14204	Confirmed TB	Negative	-0.54	1.09		Female	Peru
C011	9.987547405	CTTN	Q14247	Confirmed TB	Negative	-0.54	1.09		Female	Peru
C011	9.440802188	FLOT2	Q14254	Confirmed TB	Negative	-0.54	1.09		Female	Peru
C011	9.267037271	FGL2	Q14314	Confirmed TB	Negative	-0.54	1.09		Female	Peru
C011	10.2247719	SPARCL1	Q14515	Confirmed TB	Negative	-0.54	1.09		Female	Peru
C011	10.96953761	HABP2	Q14520	Confirmed TB	Negative	-0.54	1.09		Female	Peru
C011	13.25205296	ITIH4	Q14624	Confirmed TB	Negative	-0.54	1.09		Female	Peru
C011	11.54816817	ITIH4	Q14624-29-661	Confirmed TB	Negative	-0.54	1.09		Female	Peru
C011	10.10250856	ITIH4	Q14624-689-930	Confirmed TB	Negative	-0.54	1.09		Female	Peru
C011	9.740875881	GANAB	Q14697	Confirmed TB	Negative	-0.54	1.09		Female	Peru
C011	9.431563472	LTBP1	Q14766	Confirmed TB	Negative	-0.54	1.09		Female	Peru
C011	9.434034046	KPNB1	Q14974	Confirmed TB	Negative	-0.54	1.09		Female	Peru
C011	9.330528603	SEPTIN2	Q15019	Confirmed TB	Negative	-0.54	1.09		Female	Peru
C011	10.22533594	POSTN	Q15063	Confirmed TB	Negative	-0.54	1.09		Female	Peru
C011	9.009350127	PDIA6	Q15084	Confirmed TB	Negative	-0.54	1.09		Female	Peru
C011	10.40557636	PCOLCE	Q15113	Confirmed TB	Negative	-0.54	1.09		Female	Peru
C011	11.09322382	PON3	Q15166	Confirmed TB	Negative	-0.54	1.09		Female	Peru
C011	9.568711054	PCBP1	Q15365	Confirmed TB	Negative	-0.54	1.09		Female	Peru
C011	9.049993547	PCBP2	Q15366	Confirmed TB	Negative	-0.54	1.09		Female	Peru
C011	8.828401768	RSU1	Q15404	Confirmed TB	Negative	-0.54	1.09		Female	Peru
C011	10.55156144	FCN2	Q15485	Confirmed TB	Negative	-0.54	1.09		Female	Peru
C011	9.419217128	TGFBI	Q15582	Confirmed TB	Negative	-0.54	1.09		Female	Peru
C011	9.489897513	MAPRE1	Q15691	Confirmed TB	Negative	-0.54	1.09		Female	Peru
C011	9.021818521	CD226	Q15762	Confirmed TB	Negative	-0.54	1.09		Female	Peru
C011	9.550426183	STXBP2	Q15833	Confirmed TB	Negative	-0.54	1.09		Female	Peru
C011	9.294665513	ZYX	Q15942	Confirmed TB	Negative	-0.54	1.09		Female	Peru
C011	9.713402152	SEPTIN7	Q16181	Confirmed TB	Negative	-0.54	1.09		Female	Peru
C011	11.76000486	ECM1	Q16610	Confirmed TB	Negative	-0.54	1.09		Female	Peru
C011	8.600894072	DBN1	Q16643	Confirmed TB	Negative	-0.54	1.09		Female	Peru
C011	10.29908486	MAN2A1	Q16706	Confirmed TB	Negative	-0.54	1.09		Female	Peru
C011	10.82467668	AOC3	Q16853	Confirmed TB	Negative	-0.54	1.09		Female	Peru
C011	9.79150184	IMMT	Q16891	Confirmed TB	Negative	-0.54	1.09		Female	Peru
C011	9.412285141	INF2	Q27J81	Confirmed TB	Negative	-0.54	1.09		Female	Peru
C011	10.1432479	DDI2	Q5TDH0	Confirmed TB	Negative	-0.54	1.09		Female	Peru
C011	13.80586301	ZFYVE26	Q68DK2	Confirmed TB	Negative	-0.54	1.09		Female	Peru
C011	9.505963629	VASN	Q6EMK4	Confirmed TB	Negative	-0.54	1.09		Female	Peru
C011	14.04865148	VASN	Q6EMK4-24-673	Confirmed TB	Negative	-0.54	1.09		Female	Peru
C011	9.194857287	LAIR1	Q6GTX8	Confirmed TB	Negative	-0.54	1.09		Female	Peru
C011	10.01459664	LAMTOR1	Q6IAA8	Confirmed TB	Negative	-0.54	1.09		Female	Peru
C011	9.372164396	TWF2	Q6IBS0	Confirmed TB	Negative	-0.54	1.09		Female	Peru
C011	19.24710168	FAHD1	Q6P587	Confirmed TB	Negative	-0.54	1.09		Female	Peru
C011	11.21485408	PLXDC2	Q6UX71	Confirmed TB	Negative	-0.54	1.09		Female	Peru
C011	10.67150097	PI16	Q6UXB8	Confirmed TB	Negative	-0.54	1.09		Female	Peru
C011	10.0456503	CD109	Q6YHK3	Confirmed TB	Negative	-0.54	1.09		Female	Peru
C011	9.687574658	UNC13D	Q70J99	Confirmed TB	Negative	-0.54	1.09		Female	Peru
C011	9.420145679	TUBA1A	Q71U36	Confirmed TB	Negative	-0.54	1.09		Female	Peru
C011	12.66264897	ADAMTS13	Q76LX8	Confirmed TB	Negative	-0.54	1.09		Female	Peru
C011	8.697190552	DOK3	Q7L591	Confirmed TB	Negative	-0.54	1.09		Female	Peru
C011	8.767984189	ABI3BP	Q7Z7G0	Confirmed TB	Negative	-0.54	1.09		Female	Peru
C011	8.98562965	MEGF8	Q7Z7M0	Confirmed TB	Negative	-0.54	1.09		Female	Peru
C011	9.857151504	SERPINA11	Q86U17	Confirmed TB	Negative	-0.54	1.09		Female	Peru
C011	9.224774081	OAF	Q86UD1	Confirmed TB	Negative	-0.54	1.09		Female	Peru
C011	9.161269114	FERMT3	Q86UX7	Confirmed TB	Negative	-0.54	1.09		Female	Peru
C011	10.66670676	CD163	Q86VB7	Confirmed TB	Negative	-0.54	1.09		Female	Peru
C011	9.354067565	CAND1	Q86VP6	Confirmed TB	Negative	-0.54	1.09		Female	Peru
C011	9.26769449	TREML1	Q86YW5	Confirmed TB	Negative	-0.54	1.09		Female	Peru
C011	9.410353214	LILRA3	Q8N6C8	Confirmed TB	Negative	-0.54	1.09		Female	Peru
C011	9.97545832	GOLM1	Q8NBJ4	Confirmed TB	Negative	-0.54	1.09		Female	Peru
C011	9.209595495	PCYOX1L	Q8NBM8	Confirmed TB	Negative	-0.54	1.09		Female	Peru
C011	10.56259885	PCSK9	Q8NBP7	Confirmed TB	Negative	-0.54	1.09		Female	Peru
C011	8.514930503	TXNDC5	Q8NBS9	Confirmed TB	Negative	-0.54	1.09		Female	Peru
C011	8.313483047	ANGPTL6	Q8NI99	Confirmed TB	Negative	-0.54	1.09		Female	Peru
C011	9.384542088	PDCD6IP	Q8WUM4	Confirmed TB	Negative	-0.54	1.09		Female	Peru
C011	9.436070782	BRK1	Q8WUW1	Confirmed TB	Negative	-0.54	1.09		Female	Peru
C011	9.202701429	OIT3	Q8WWZ8	Confirmed TB	Negative	-0.54	1.09		Female	Peru
C011	8.70605306	MUC16	Q8WXI7	Confirmed TB	Negative	-0.54	1.09		Female	Peru
C011	11.21394947	TTN	Q8WZ42	Confirmed TB	Negative	-0.54	1.09		Female	Peru
C011	11.65102155	CFHR4	Q92496	Confirmed TB	Negative	-0.54	1.09		Female	Peru
C011	10.77782975	PRG4	Q92954	Confirmed TB	Negative	-0.54	1.09		Female	Peru
C011	8.873768306	ATP2A3	Q93084	Confirmed TB	Negative	-0.54	1.09		Female	Peru
C011	10.15297533	PDLIM5	Q96HC4	Confirmed TB	Negative	-0.54	1.09		Female	Peru
C011	11.30447651	CPB2	Q96IY4	Confirmed TB	Negative	-0.54	1.09		Female	Peru
C011	16.61736708	CPB2	Q96IY4-23-114	Confirmed TB	Negative	-0.54	1.09		Female	Peru
C011	9.474777798	CNDP1	Q96KN2	Confirmed TB	Negative	-0.54	1.09		Female	Peru
C011	12.22978728	PRAP1	Q96NZ9	Confirmed TB	Negative	-0.54	1.09		Female	Peru
C011	8.257439169	PRAP1	Q96NZ9-21-151	Confirmed TB	Negative	-0.54	1.09		Female	Peru
C011	12.34059877	PGLYRP2	Q96PD5	Confirmed TB	Negative	-0.54	1.09		Female	Peru
C011	18.32979506	PUS7	Q96PZ0	Confirmed TB	Negative	-0.54	1.09		Female	Peru
C011	9.254408229	VPS35	Q96QK1	Confirmed TB	Negative	-0.54	1.09		Female	Peru
C011	11.05834046	SCGB3A1	Q96QR1	Confirmed TB	Negative	-0.54	1.09		Female	Peru
C011	8.917692454	CNN2	Q99439	Confirmed TB	Negative	-0.54	1.09		Female	Peru
C011	9.584066785	PARK7	Q99497	Confirmed TB	Negative	-0.54	1.09		Female	Peru
C011	8.645585178	PHB2	Q99623	Confirmed TB	Negative	-0.54	1.09		Female	Peru
C011	10.67699995	OLFM1	Q99784	Confirmed TB	Negative	-0.54	1.09		Female	Peru
C011	9.123128363	CCT7	Q99832	Confirmed TB	Negative	-0.54	1.09		Female	Peru
C011	9.290265551	RARRES2	Q99969	Confirmed TB	Negative	-0.54	1.09		Female	Peru
C011	9.664219878	CORO1B	Q9BR76	Confirmed TB	Negative	-0.54	1.09		Female	Peru
C011	9.252901926	ESYT1	Q9BSJ8	Confirmed TB	Negative	-0.54	1.09		Female	Peru
C011	9.373138865	FUCA2	Q9BTY2	Confirmed TB	Negative	-0.54	1.09		Female	Peru
C011	8.579787098	PDCD10	Q9BUL8	Confirmed TB	Negative	-0.54	1.09		Female	Peru
C011	10.83691233	COLEC11	Q9BWP8	Confirmed TB	Negative	-0.54	1.09		Female	Peru
C011	9.906897326	CFHR5	Q9BXR6	Confirmed TB	Negative	-0.54	1.09		Female	Peru
C011	14.43219213	CRNKL1	Q9BZJ0	Confirmed TB	Negative	-0.54	1.09		Female	Peru
C011	10.79505166	RTN4R	Q9BZR6	Confirmed TB	Negative	-0.54	1.09		Female	Peru
C011	8.937351331	TOLLIP	Q9H0E2	Confirmed TB	Negative	-0.54	1.09		Female	Peru
C011	9.54410665	RAB1B	Q9H0U4	Confirmed TB	Negative	-0.54	1.09		Female	Peru
C011	9.687236858	SH3BGRL3	Q9H299	Confirmed TB	Negative	-0.54	1.09		Female	Peru
C011	8.55042245	RNPEP	Q9H4A4	Confirmed TB	Negative	-0.54	1.09		Female	Peru
C011	10.65530229	RNPEP	Q9H4A4-2-650	Confirmed TB	Negative	-0.54	1.09		Female	Peru
C011	9.068316959	DPEP2	Q9H4A9	Confirmed TB	Negative	-0.54	1.09		Female	Peru
C011	8.887993287	TUBB1	Q9H4B7	Confirmed TB	Negative	-0.54	1.09		Female	Peru
C011	8.256425587	PLEKHA4	Q9H4M7	Confirmed TB	Negative	-0.54	1.09		Female	Peru
C011	9.127134072	EHD1	Q9H4M9	Confirmed TB	Negative	-0.54	1.09		Female	Peru
C011	9.761929878	RGCC	Q9H4X1	Confirmed TB	Negative	-0.54	1.09		Female	Peru
C011	9.349626515	PARVB	Q9HBI1	Confirmed TB	Negative	-0.54	1.09		Female	Peru
C011	9.540339251	APMAP	Q9HDC9	Confirmed TB	Negative	-0.54	1.09		Female	Peru
C011	9.201578718	VTA1	Q9NP79	Confirmed TB	Negative	-0.54	1.09		Female	Peru
C011	11.09161442	IL1RAP	Q9NPH3	Confirmed TB	Negative	-0.54	1.09		Female	Peru
C011	10.29883285	CRTAC1	Q9NQ79	Confirmed TB	Negative	-0.54	1.09		Female	Peru
C011	9.320401102	RTN4	Q9NQC3	Confirmed TB	Negative	-0.54	1.09		Female	Peru
C011	9.838698182	XPNPEP1	Q9NQW7	Confirmed TB	Negative	-0.54	1.09		Female	Peru
C011	9.488612405	PDLIM7	Q9NR12	Confirmed TB	Negative	-0.54	1.09		Female	Peru
C011	9.205256818	SAR1A	Q9NR31	Confirmed TB	Negative	-0.54	1.09		Female	Peru
C011	9.064627704	ATG3	Q9NT62	Confirmed TB	Negative	-0.54	1.09		Female	Peru
C011	9.295290358	OLA1	Q9NTK5	Confirmed TB	Negative	-0.54	1.09		Female	Peru
C011	18.31952087	CBLN4	Q9NTU7	Confirmed TB	Negative	-0.54	1.09		Female	Peru
C011	10.65240521	ARL8B	Q9NVJ2	Confirmed TB	Negative	-0.54	1.09		Female	Peru
C011	8.890236819	TUBA8	Q9NY65	Confirmed TB	Negative	-0.54	1.09		Female	Peru
C011	9.26723152	ERAP1	Q9NZ08	Confirmed TB	Negative	-0.54	1.09		Female	Peru
C011	11.50008474	ADA2	Q9NZK5	Confirmed TB	Negative	-0.54	1.09		Female	Peru
C011	9.499809082	C1RL	Q9NZP8	Confirmed TB	Negative	-0.54	1.09		Female	Peru
C011	9.304056677	C1RL	Q9NZP8-36-487	Confirmed TB	Negative	-0.54	1.09		Female	Peru
C011	10.01306835	ABRACL	Q9P1F3	Confirmed TB	Negative	-0.54	1.09		Female	Peru
C011	9.474416004	BIN2	Q9UBW5	Confirmed TB	Negative	-0.54	1.09		Female	Peru
C011	11.602554	FBLN5	Q9UBX5	Confirmed TB	Negative	-0.54	1.09		Female	Peru
C011	11.54407726	FETUB	Q9UGM5	Confirmed TB	Negative	-0.54	1.09		Female	Peru
C011	10.02573534	PCYOX1	Q9UHG3	Confirmed TB	Negative	-0.54	1.09		Female	Peru
C011	14.51038392	DDX20	Q9UHI6	Confirmed TB	Negative	-0.54	1.09		Female	Peru
C011	10.22112119	DBNL	Q9UJU6	Confirmed TB	Negative	-0.54	1.09		Female	Peru
C011	10.89375553	SERPINA10	Q9UK55	Confirmed TB	Negative	-0.54	1.09		Female	Peru
C011	9.684728524	PSME2	Q9UL46	Confirmed TB	Negative	-0.54	1.09		Female	Peru
C011	13.41476646	TRPC5	Q9UL62	Confirmed TB	Negative	-0.54	1.09		Female	Peru
C011	10.63956152	HEG1	Q9ULI3	Confirmed TB	Negative	-0.54	1.09		Female	Peru
C011	8.868035572	CORO1C	Q9ULV4	Confirmed TB	Negative	-0.54	1.09		Female	Peru
C011	10.66074785	MINPP1	Q9UNW1	Confirmed TB	Negative	-0.54	1.09		Female	Peru
C011	9.413714034	RUVBL2	Q9Y230	Confirmed TB	Negative	-0.54	1.09		Female	Peru
C011	10.39453102	RUVBL1	Q9Y265	Confirmed TB	Negative	-0.54	1.09		Female	Peru
C011	9.322996862	TLN1	Q9Y490	Confirmed TB	Negative	-0.54	1.09		Female	Peru
C011	19.83171656	MYO5A	Q9Y4I1	Confirmed TB	Negative	-0.54	1.09		Female	Peru
C011	11.72862354	HYOU1	Q9Y4L1	Confirmed TB	Negative	-0.54	1.09		Female	Peru
C011	10.35921378	SUPT16H	Q9Y5B9	Confirmed TB	Negative	-0.54	1.09		Female	Peru
C011	11.03972762	ANGPTL3	Q9Y5C1	Confirmed TB	Negative	-0.54	1.09		Female	Peru
C011	8.498846889	COPG1	Q9Y678	Confirmed TB	Negative	-0.54	1.09		Female	Peru
C011	9.506896298	FCGBP	Q9Y6R7	Confirmed TB	Negative	-0.54	1.09		Female	Peru
C011	10.98655803	FCGBP	Q9Y6R7-24-5405	Confirmed TB	Negative	-0.54	1.09		Female	Peru
C011	11.37529288	COLEC10	Q9Y6Z7	Confirmed TB	Negative	-0.54	1.09		Female	Peru
C012	9.668387282	IGLV8-61	A0A075B6I0	Unlikely TB	Negative	-2.55		1	Male	Peru
C012	8.907052976	IGLV5-37	A0A075B6J1-20-123	Unlikely TB	Negative	-2.55		1	Male	Peru
C012	9.843758085	IGLV2-18	A0A075B6J9	Unlikely TB	Negative	-2.55		1	Male	Peru
C012	9.314006935	IGLV3-12	A0A075B6K2	Unlikely TB	Negative	-2.55		1	Male	Peru
C012	10.6271346	IGLV3-10	A0A075B6K4	Unlikely TB	Negative	-2.55		1	Male	Peru
C012	9.388859746	IGLV3-10	A0A075B6K4-20-115	Unlikely TB	Negative	-2.55		1	Male	Peru
C012	8.843959554	IGLV3-9	A0A075B6K5	Unlikely TB	Negative	-2.55		1	Male	Peru
C012	16.51873356	IGKV2-28	A0A075B6P5-20-120	Unlikely TB	Negative	-2.55		1	Male	Peru
C012	9.637415308	IGHV3-64	A0A075B6Q5	Unlikely TB	Negative	-2.55		1	Male	Peru
C012	9.569832284	IGKV2D-24	A0A075B6R9	Unlikely TB	Negative	-2.55		1	Male	Peru
C012	15.8074049	IGKV1D-17	A0A075B6S4-23-117	Unlikely TB	Negative	-2.55		1	Male	Peru
C012	9.511486775	IGKV1-27	A0A075B6S5	Unlikely TB	Negative	-2.55		1	Male	Peru
C012	15.85681357	IGKV1-37	A0A075B6S9-23-117	Unlikely TB	Negative	-2.55		1	Male	Peru
C012	9.372539444	IGKV3D-15	A0A087WSY6	Unlikely TB	Negative	-2.55		1	Male	Peru
C012	12.68128962	IGKV3D-15	A0A087WSY6-21-115	Unlikely TB	Negative	-2.55		1	Male	Peru
C012	9.342507199	IGKV2-40	A0A087WW87	Unlikely TB	Negative	-2.55		1	Male	Peru
C012	11.12565413	IGHV3-49	A0A0A0MS15	Unlikely TB	Negative	-2.55		1	Male	Peru
C012	10.22308598	IGHV3-49	A0A0A0MS15-20-119	Unlikely TB	Negative	-2.55		1	Male	Peru
C012	10.01254847	IGKV6D-21	A0A0A0MT36	Unlikely TB	Negative	-2.55		1	Male	Peru
C012	10.86846004	IGLV1-36	A0A0B4J1U3	Unlikely TB	Negative	-2.55		1	Male	Peru
C012	10.06915221	IGHV3-15	A0A0B4J1V0	Unlikely TB	Negative	-2.55		1	Male	Peru
C012	13.5566749	IGHV3-15	A0A0B4J1V0-20-119	Unlikely TB	Negative	-2.55		1	Male	Peru
C012	8.988480059	IGHV2-26	A0A0B4J1V2	Unlikely TB	Negative	-2.55		1	Male	Peru
C012	9.396655554	IGHV3-73	A0A0B4J1V6	Unlikely TB	Negative	-2.55		1	Male	Peru
C012	14.06941806	IGHV3-73	A0A0B4J1V6-20-119	Unlikely TB	Negative	-2.55		1	Male	Peru
C012	10.02308315	IGHV3-74	A0A0B4J1X5	Unlikely TB	Negative	-2.55		1	Male	Peru
C012	11.40892245	IGHV3-43	A0A0B4J1X8-20-118	Unlikely TB	Negative	-2.55		1	Male	Peru
C012	8.813627354	IGLV9-49	A0A0B4J1Y8	Unlikely TB	Negative	-2.55		1	Male	Peru
C012	9.815383741	IGLV9-49	A0A0B4J1Y8-20-123	Unlikely TB	Negative	-2.55		1	Male	Peru
C012	10.28050628	IGHV3-72	A0A0B4J1Y9	Unlikely TB	Negative	-2.55		1	Male	Peru
C012	11.60808138	IGKV1D-13	A0A0B4J2D9-23-117	Unlikely TB	Negative	-2.55		1	Male	Peru
C012	13.23431979	IGHV1-69D	A0A0B4J2H0	Unlikely TB	Negative	-2.55		1	Male	Peru
C012	10.6185762	IGKV6-21	A0A0C4DH24-20-114	Unlikely TB	Negative	-2.55		1	Male	Peru
C012	9.447961519	IGKV3D-20	A0A0C4DH25-21-116	Unlikely TB	Negative	-2.55		1	Male	Peru
C012	10.24410531	IGHV1-3	A0A0C4DH29	Unlikely TB	Negative	-2.55		1	Male	Peru
C012	9.677710789	IGHV1-18	A0A0C4DH31	Unlikely TB	Negative	-2.55		1	Male	Peru
C012	8.308590507	IGHV3-20	A0A0C4DH32-20-117	Unlikely TB	Negative	-2.55		1	Male	Peru
C012	10.95075392	IGHV1-24	A0A0C4DH33-20-117	Unlikely TB	Negative	-2.55		1	Male	Peru
C012	9.428829923	IGHV4-28	A0A0C4DH34	Unlikely TB	Negative	-2.55		1	Male	Peru
C012	13.79062157	IGHV3-35	A0A0C4DH35	Unlikely TB	Negative	-2.55		1	Male	Peru
C012	9.855555138	IGHV3-38	A0A0C4DH36	Unlikely TB	Negative	-2.55		1	Male	Peru
C012	13.08321528	IGHV5-51	A0A0C4DH38	Unlikely TB	Negative	-2.55		1	Male	Peru
C012	12.3372121	IGHV5-51	A0A0C4DH38-20-117	Unlikely TB	Negative	-2.55		1	Male	Peru
C012	11.32825257	IGHV3-66	A0A0C4DH42-20-116	Unlikely TB	Negative	-2.55		1	Male	Peru
C012	9.782127188	IGHV2-70D	A0A0C4DH43	Unlikely TB	Negative	-2.55		1	Male	Peru
C012	8.519032728	IGKV3D-7	A0A0C4DH55-24-119	Unlikely TB	Negative	-2.55		1	Male	Peru
C012	12.69217452	IGKV1-9	A0A0C4DH69-23-117	Unlikely TB	Negative	-2.55		1	Male	Peru
C012	11.81663977	IGKV1-6	A0A0C4DH72-23-117	Unlikely TB	Negative	-2.55		1	Male	Peru
C012	14.97462655	IGKV1-12	A0A0C4DH73-23-117	Unlikely TB	Negative	-2.55		1	Male	Peru
C012	12.66124827	IGHV7-4-1	A0A0J9YVY3-20-117	Unlikely TB	Negative	-2.55		1	Male	Peru
C012	13.17692226	IGHV3-64D	A0A0J9YX35	Unlikely TB	Negative	-2.55		1	Male	Peru
C012	11.57147499	IGLL5	B9A064	Unlikely TB	Negative	-2.55		1	Male	Peru
C012	9.240245225	PDLIM1	O00151	Unlikely TB	Negative	-2.55		1	Male	Peru
C012	10.92588917	MASP2	O00187	Unlikely TB	Negative	-2.55		1	Male	Peru
C012	9.500512719	MASP2	O00187-16-686	Unlikely TB	Negative	-2.55		1	Male	Peru
C012	9.553901297	RAB27B	O00194	Unlikely TB	Negative	-2.55		1	Male	Peru
C012	9.001642761	PSMD11	O00231	Unlikely TB	Negative	-2.55		1	Male	Peru
C012	10.11213285	PSMD12	O00232	Unlikely TB	Negative	-2.55		1	Male	Peru
C012	10.10618801	CLIC1	O00299	Unlikely TB	Negative	-2.55		1	Male	Peru
C012	10.67330985	QSOX1	O00391	Unlikely TB	Negative	-2.55		1	Male	Peru
C012	8.674422195	IPO5	O00410	Unlikely TB	Negative	-2.55		1	Male	Peru
C012	9.949431992	DNM1L	O00429	Unlikely TB	Negative	-2.55		1	Male	Peru
C012	9.728362316	STK25	O00506	Unlikely TB	Negative	-2.55		1	Male	Peru
C012	10.98090571	CHL1	O00533	Unlikely TB	Negative	-2.55		1	Male	Peru
C012	11.84033014	CHL1	O00533-25-1208	Unlikely TB	Negative	-2.55		1	Male	Peru
C012	10.29580469	NRP1	O14786	Unlikely TB	Negative	-2.55		1	Male	Peru
C012	11.75698434	APOL1	O14791	Unlikely TB	Negative	-2.55		1	Male	Peru
C012	9.470798839	PSMA7	O14818	Unlikely TB	Negative	-2.55		1	Male	Peru
C012	9.853724387	MYL12B	O14950	Unlikely TB	Negative	-2.55		1	Male	Peru
C012	8.893469449	XPO1	O14980	Unlikely TB	Negative	-2.55		1	Male	Peru
C012	9.161972484	ARPC1B	O15143	Unlikely TB	Negative	-2.55		1	Male	Peru
C012	17.41229289	ARPC2	O15144	Unlikely TB	Negative	-2.55		1	Male	Peru
C012	10.05920621	ARPC3	O15145	Unlikely TB	Negative	-2.55		1	Male	Peru
C012	10.10066039	ARPC5	O15511	Unlikely TB	Negative	-2.55		1	Male	Peru
C012	13.09178508	EIF4G3	O43432	Unlikely TB	Negative	-2.55		1	Male	Peru
C012	9.286841089	ACTN4	O43707	Unlikely TB	Negative	-2.55		1	Male	Peru
C012	10.31336606	CD5L	O43866	Unlikely TB	Negative	-2.55		1	Male	Peru
C012	10.05002292	CD5L	O43866-20-347	Unlikely TB	Negative	-2.55		1	Male	Peru
C012	9.131924452	PLIN3	O60664	Unlikely TB	Negative	-2.55		1	Male	Peru
C012	11.21165259	H2BC12	O60814	Unlikely TB	Negative	-2.55		1	Male	Peru
C012	8.859335909	FCGR3B	O75015	Unlikely TB	Negative	-2.55		1	Male	Peru
C012	9.448617843	FCGR3B	O75015-17-200	Unlikely TB	Negative	-2.55		1	Male	Peru
C012	9.410848261	WDR1	O75083	Unlikely TB	Negative	-2.55		1	Male	Peru
C012	11.97533141	ICOSLG	O75144	Unlikely TB	Negative	-2.55		1	Male	Peru
C012	9.20889987	CS	O75390	Unlikely TB	Negative	-2.55		1	Male	Peru
C012	9.356893205	SEC22B	O75396	Unlikely TB	Negative	-2.55		1	Male	Peru
C012	9.809583524	SKAP2	O75563	Unlikely TB	Negative	-2.55		1	Male	Peru
C012	11.27689595	FCN3	O75636	Unlikely TB	Negative	-2.55		1	Male	Peru
C012	10.24259856	ZMPSTE24	O75844	Unlikely TB	Negative	-2.55		1	Male	Peru
C012	9.851795817	IDH1	O75874	Unlikely TB	Negative	-2.55		1	Male	Peru
C012	10.80600932	ATRN	O75882	Unlikely TB	Negative	-2.55		1	Male	Peru
C012	9.887083149	ARL6IP5	O75915	Unlikely TB	Negative	-2.55		1	Male	Peru
C012	13.6321455	APOM	O95445	Unlikely TB	Negative	-2.55		1	Male	Peru
C012	10.57068267	PARN	O95453	Unlikely TB	Negative	-2.55		1	Male	Peru
C012	9.385164167	H6PD	O95479	Unlikely TB	Negative	-2.55		1	Male	Peru
C012	9.642958933	VNN1	O95497	Unlikely TB	Negative	-2.55		1	Male	Peru
C012	9.115056483	AP2A1	O95782	Unlikely TB	Negative	-2.55		1	Male	Peru
C012	9.958420185	CAVIN2	O95810	Unlikely TB	Negative	-2.55		1	Male	Peru
C012	11.02440926	LDHA	P00338	Unlikely TB	Negative	-2.55		1	Male	Peru
C012	9.196748108	ALDH1A1	P00352	Unlikely TB	Negative	-2.55		1	Male	Peru
C012	8.169926707	GLUD1	P00367	Unlikely TB	Negative	-2.55		1	Male	Peru
C012	8.485164073	CYB5R3	P00387	Unlikely TB	Negative	-2.55		1	Male	Peru
C012	12.38086759	CP	P00450	Unlikely TB	Negative	-2.55		1	Male	Peru
C012	9.513155582	CP	P00450-20-1065	Unlikely TB	Negative	-2.55		1	Male	Peru
C012	10.95407763	F13A1	P00488	Unlikely TB	Negative	-2.55		1	Male	Peru
C012	10.02702695	PNP	P00491	Unlikely TB	Negative	-2.55		1	Male	Peru
C012	9.123370828	HPRT1	P00492	Unlikely TB	Negative	-2.55		1	Male	Peru
C012	9.888677517	PGK1	P00558	Unlikely TB	Negative	-2.55		1	Male	Peru
C012	9.109689135	AK1	P00568	Unlikely TB	Negative	-2.55		1	Male	Peru
C012	12.84932739	F2	P00734	Unlikely TB	Negative	-2.55		1	Male	Peru
C012	9.209878061	F2	P00734-364-622	Unlikely TB	Negative	-2.55		1	Male	Peru
C012	9.271349318	F2	P00734-44-622	Unlikely TB	Negative	-2.55		1	Male	Peru
C012	11.81103375	C1R	P00736	Unlikely TB	Negative	-2.55		1	Male	Peru
C012	13.7829329	HP	P00738	Unlikely TB	Negative	-2.55		1	Male	Peru
C012	8.850154693	HP	P00738-162-406	Unlikely TB	Negative	-2.55		1	Male	Peru
C012	11.01104582	HP	P00738-19-406	Unlikely TB	Negative	-2.55		1	Male	Peru
C012	11.06016186	HPR	P00739	Unlikely TB	Negative	-2.55		1	Male	Peru
C012	11.3694917	F9	P00740	Unlikely TB	Negative	-2.55		1	Male	Peru
C012	12.07991332	F10	P00742	Unlikely TB	Negative	-2.55		1	Male	Peru
C012	10.60462931	CFD	P00746	Unlikely TB	Negative	-2.55		1	Male	Peru
C012	12.2385795	PLG	P00747	Unlikely TB	Negative	-2.55		1	Male	Peru
C012	10.13776643	PLG	P00747-20-810	Unlikely TB	Negative	-2.55		1	Male	Peru
C012	11.14317134	F12	P00748	Unlikely TB	Negative	-2.55		1	Male	Peru
C012	12.43542363	CFB	P00751	Unlikely TB	Negative	-2.55		1	Male	Peru
C012	10.11536417	CFB	P00751-26-764	Unlikely TB	Negative	-2.55		1	Male	Peru
C012	9.657080445	CA1	P00915	Unlikely TB	Negative	-2.55		1	Male	Peru
C012	9.396491283	CA2	P00918	Unlikely TB	Negative	-2.55		1	Male	Peru
C012	13.65290601	SERPINC1	P01008	Unlikely TB	Negative	-2.55		1	Male	Peru
C012	13.25235881	SERPINC1	P01008-33-464	Unlikely TB	Negative	-2.55		1	Male	Peru
C012	12.56866195	SERPINA1	P01009	Unlikely TB	Negative	-2.55		1	Male	Peru
C012	11.05236062	SERPINA1	P01009-25-418	Unlikely TB	Negative	-2.55		1	Male	Peru
C012	12.26601064	SERPINA1	P01009-375-418	Unlikely TB	Negative	-2.55		1	Male	Peru
C012	11.87272967	SERPINA3	P01011	Unlikely TB	Negative	-2.55		1	Male	Peru
C012	13.43785819	SERPINA3	P01011-26-423	Unlikely TB	Negative	-2.55		1	Male	Peru
C012	11.81369797	AGT	P01019	Unlikely TB	Negative	-2.55		1	Male	Peru
C012	13.80461475	A2M	P01023	Unlikely TB	Negative	-2.55		1	Male	Peru
C012	12.72482904	A2M	P01023-24-1474	Unlikely TB	Negative	-2.55		1	Male	Peru
C012	13.00637165	C3	P01024	Unlikely TB	Negative	-2.55		1	Male	Peru
C012	11.89165079	C3	P01024-23-1663	Unlikely TB	Negative	-2.55		1	Male	Peru
C012	12.04176508	C5	P01031	Unlikely TB	Negative	-2.55		1	Male	Peru
C012	10.1433186	TIMP1	P01033-24-207	Unlikely TB	Negative	-2.55		1	Male	Peru
C012	10.78300537	CST3	P01034	Unlikely TB	Negative	-2.55		1	Male	Peru
C012	12.39676701	KNG1	P01042	Unlikely TB	Negative	-2.55		1	Male	Peru
C012	9.799879402	TGFB1	P01137	Unlikely TB	Negative	-2.55		1	Male	Peru
C012	12.5322166	IGF2	P01344	Unlikely TB	Negative	-2.55		1	Male	Peru
C012	9.937194369	IGF2	P01344-25-91	Unlikely TB	Negative	-2.55		1	Male	Peru
C012	13.57662511	JCHAIN	P01591	Unlikely TB	Negative	-2.55		1	Male	Peru
C012	9.123248964	JCHAIN	P01591-23-159	Unlikely TB	Negative	-2.55		1	Male	Peru
C012	12.99124829	IGKV1D-33	P01593	Unlikely TB	Negative	-2.55		1	Male	Peru
C012	15.50728075	IGKV1D-33	P01593-23-117	Unlikely TB	Negative	-2.55		1	Male	Peru
C012	11.09838336	IGKV1-39	P01597	Unlikely TB	Negative	-2.55		1	Male	Peru
C012	10.84719606	IGKV1-17	P01599	Unlikely TB	Negative	-2.55		1	Male	Peru
C012	9.550288551	IGKV1-5	P01602	Unlikely TB	Negative	-2.55		1	Male	Peru
C012	15.37126359	IGKV1-5	P01602-23-117	Unlikely TB	Negative	-2.55		1	Male	Peru
C012	8.95170337	IGKV3-20	P01619	Unlikely TB	Negative	-2.55		1	Male	Peru
C012	15.8724954	IGKV3-20	P01619-21-116	Unlikely TB	Negative	-2.55		1	Male	Peru
C012	14.59523953	IGLV1-47	P01700	Unlikely TB	Negative	-2.55		1	Male	Peru
C012	14.05679422	IGLV1-47	P01700-20-117	Unlikely TB	Negative	-2.55		1	Male	Peru
C012	9.904108204	IGLV1-51	P01701	Unlikely TB	Negative	-2.55		1	Male	Peru
C012	16.24717746	IGLV1-51	P01701-20-117	Unlikely TB	Negative	-2.55		1	Male	Peru
C012	16.62683706	IGLV1-40	P01703-20-118	Unlikely TB	Negative	-2.55		1	Male	Peru
C012	10.21413022	IGLV2-14	P01704	Unlikely TB	Negative	-2.55		1	Male	Peru
C012	8.783161017	IGLV3-19	P01714	Unlikely TB	Negative	-2.55		1	Male	Peru
C012	13.28308323	IGLV3-19	P01714-21-112	Unlikely TB	Negative	-2.55		1	Male	Peru
C012	10.16889688	IGLV3-25	P01717	Unlikely TB	Negative	-2.55		1	Male	Peru
C012	14.41482393	IGLV3-27	P01718-21-113	Unlikely TB	Negative	-2.55		1	Male	Peru
C012	13.15675527	IGLV6-57	P01721-20-117	Unlikely TB	Negative	-2.55		1	Male	Peru
C012	9.444447405	IGHV1-69	P01742	Unlikely TB	Negative	-2.55		1	Male	Peru
C012	14.52029682	IGHV1-46	P01743	Unlikely TB	Negative	-2.55		1	Male	Peru
C012	13.19019929	IGHV3-11	P01762-20-117	Unlikely TB	Negative	-2.55		1	Male	Peru
C012	12.87771079	IGHV3-23	P01764	Unlikely TB	Negative	-2.55		1	Male	Peru
C012	13.20092229	IGHV3-23	P01764-20-117	Unlikely TB	Negative	-2.55		1	Male	Peru
C012	9.939380721	IGHV3-13	P01766	Unlikely TB	Negative	-2.55		1	Male	Peru
C012	8.204934637	IGHV3-53	P01767-20-116	Unlikely TB	Negative	-2.55		1	Male	Peru
C012	13.57930247	IGHV3-30	P01768-20-117	Unlikely TB	Negative	-2.55		1	Male	Peru
C012	16.59126836	IGHV3-33	P01772	Unlikely TB	Negative	-2.55		1	Male	Peru
C012	9.850381993	IGHV3-7	P01780	Unlikely TB	Negative	-2.55		1	Male	Peru
C012	12.58017533	IGHV3-7	P01780-20-117	Unlikely TB	Negative	-2.55		1	Male	Peru
C012	11.28241387	IGHV3-9	P01782	Unlikely TB	Negative	-2.55		1	Male	Peru
C012	9.316162971	IGHV2-5	P01817	Unlikely TB	Negative	-2.55		1	Male	Peru
C012	10.21489128	IGHV4-39	P01824	Unlikely TB	Negative	-2.55		1	Male	Peru
C012	14.10109187	IGHV4-39	P01824-27-125	Unlikely TB	Negative	-2.55		1	Male	Peru
C012	9.507605268	PIGR	P01833	Unlikely TB	Negative	-2.55		1	Male	Peru
C012	9.145926925	PIGR	P01833-19-764	Unlikely TB	Negative	-2.55		1	Male	Peru
C012	11.99599053	IGKC	P01834	Unlikely TB	Negative	-2.55		1	Male	Peru
C012	11.68129301	IGHE	P01854	Unlikely TB	Negative	-2.55		1	Male	Peru
C012	13.41946603	IGHG1	P01857	Unlikely TB	Negative	-2.55		1	Male	Peru
C012	9.847531424	IGHG1	P01857-1-330	Unlikely TB	Negative	-2.55		1	Male	Peru
C012	12.37390878	IGHG2	P01859	Unlikely TB	Negative	-2.55		1	Male	Peru
C012	12.21283709	IGHG3	P01860	Unlikely TB	Negative	-2.55		1	Male	Peru
C012	15.60115006	IGHG4	P01861	Unlikely TB	Negative	-2.55		1	Male	Peru
C012	12.01049184	IGHM	P01871	Unlikely TB	Negative	-2.55		1	Male	Peru
C012	9.25602593	IGHM	P01871-1-453	Unlikely TB	Negative	-2.55		1	Male	Peru
C012	13.77588491	IGHA1	P01876	Unlikely TB	Negative	-2.55		1	Male	Peru
C012	10.72788207	IGHA1	P01876-1-353	Unlikely TB	Negative	-2.55		1	Male	Peru
C012	10.15082901	IGHA2	P01877	Unlikely TB	Negative	-2.55		1	Male	Peru
C012	14.64944705	IGHA2	P01877-1-340	Unlikely TB	Negative	-2.55		1	Male	Peru
C012	11.49641139	IGHD	P01880	Unlikely TB	Negative	-2.55		1	Male	Peru
C012	9.172182983	IGHD	P01880-1-384	Unlikely TB	Negative	-2.55		1	Male	Peru
C012	13.19449738	HLA-B	P01889	Unlikely TB	Negative	-2.55		1	Male	Peru
C012	9.347186621	HBE1	P02100	Unlikely TB	Negative	-2.55		1	Male	Peru
C012	10.29283186	COL1A1	P02452	Unlikely TB	Negative	-2.55		1	Male	Peru
C012	11.77483818	COL1A1	P02452-1219-1464	Unlikely TB	Negative	-2.55		1	Male	Peru
C012	9.733489243	KRT14	P02533	Unlikely TB	Negative	-2.55		1	Male	Peru
C012	9.014516954	KRT6A	P02538	Unlikely TB	Negative	-2.55		1	Male	Peru
C012	9.548202428	SPTA1	P02549	Unlikely TB	Negative	-2.55		1	Male	Peru
C012	14.39256642	APOA1	P02647	Unlikely TB	Negative	-2.55		1	Male	Peru
C012	11.69670616	APOA1	P02647-25-266	Unlikely TB	Negative	-2.55		1	Male	Peru
C012	13.26772088	APOE	P02649	Unlikely TB	Negative	-2.55		1	Male	Peru
C012	13.01374746	APOA2	P02652	Unlikely TB	Negative	-2.55		1	Male	Peru
C012	13.30033726	APOC1	P02654	Unlikely TB	Negative	-2.55		1	Male	Peru
C012	13.85659646	APOC1	P02654-29-83	Unlikely TB	Negative	-2.55		1	Male	Peru
C012	13.76638349	APOC2	P02655	Unlikely TB	Negative	-2.55		1	Male	Peru
C012	13.71032737	APOC2	P02655-23-101	Unlikely TB	Negative	-2.55		1	Male	Peru
C012	15.78691107	APOC2	P02655-29-101	Unlikely TB	Negative	-2.55		1	Male	Peru
C012	11.93230546	APOC3	P02656	Unlikely TB	Negative	-2.55		1	Male	Peru
C012	11.28467254	APOC3	P02656-21-99	Unlikely TB	Negative	-2.55		1	Male	Peru
C012	12.34341939	FGA	P02671	Unlikely TB	Negative	-2.55		1	Male	Peru
C012	14.6915049	FGA	P02671-20-35	Unlikely TB	Negative	-2.55		1	Male	Peru
C012	12.7149758	FGB	P02675	Unlikely TB	Negative	-2.55		1	Male	Peru
C012	18.27603705	FGB	P02675-31-44	Unlikely TB	Negative	-2.55		1	Male	Peru
C012	13.45760438	FGG	P02679	Unlikely TB	Negative	-2.55		1	Male	Peru
C012	9.407784491	FGG	P02679-27-453	Unlikely TB	Negative	-2.55		1	Male	Peru
C012	9.375110027	SLC4A1	P02730	Unlikely TB	Negative	-2.55		1	Male	Peru
C012	9.392294961	CRP	P02741	Unlikely TB	Negative	-2.55		1	Male	Peru
C012	11.23656799	APCS	P02743	Unlikely TB	Negative	-2.55		1	Male	Peru
C012	10.35765765	C1QA	P02745	Unlikely TB	Negative	-2.55		1	Male	Peru
C012	11.87441501	C1QB	P02746	Unlikely TB	Negative	-2.55		1	Male	Peru
C012	13.15929622	C1QC	P02747	Unlikely TB	Negative	-2.55		1	Male	Peru
C012	12.4241276	C9	P02748	Unlikely TB	Negative	-2.55		1	Male	Peru
C012	12.94215299	APOH	P02749	Unlikely TB	Negative	-2.55		1	Male	Peru
C012	13.03677213	LRG1	P02750	Unlikely TB	Negative	-2.55		1	Male	Peru
C012	9.146977514	LRG1	P02750-36-347	Unlikely TB	Negative	-2.55		1	Male	Peru
C012	11.55355528	FN1	P02751	Unlikely TB	Negative	-2.55		1	Male	Peru
C012	10.75643052	RBP4	P02753	Unlikely TB	Negative	-2.55		1	Male	Peru
C012	13.64276261	AMBP	P02760	Unlikely TB	Negative	-2.55		1	Male	Peru
C012	8.893509559	AMBP	P02760-206-352	Unlikely TB	Negative	-2.55		1	Male	Peru
C012	12.56396885	ORM1	P02763	Unlikely TB	Negative	-2.55		1	Male	Peru
C012	12.71545778	AHSG	P02765	Unlikely TB	Negative	-2.55		1	Male	Peru
C012	11.77395512	TTR	P02766	Unlikely TB	Negative	-2.55		1	Male	Peru
C012	13.97992671	ALB	P02768	Unlikely TB	Negative	-2.55		1	Male	Peru
C012	11.93218925	ALB	P02768-25-609	Unlikely TB	Negative	-2.55		1	Male	Peru
C012	12.13099927	GC	P02774	Unlikely TB	Negative	-2.55		1	Male	Peru
C012	12.52329661	PPBP	P02775	Unlikely TB	Negative	-2.55		1	Male	Peru
C012	15.27138401	PPBP	P02775-35-128	Unlikely TB	Negative	-2.55		1	Male	Peru
C012	10.64714187	PF4	P02776	Unlikely TB	Negative	-2.55		1	Male	Peru
C012	11.26008942	TFRC	P02786	Unlikely TB	Negative	-2.55		1	Male	Peru
C012	14.02153179	TF	P02787	Unlikely TB	Negative	-2.55		1	Male	Peru
C012	11.43134585	TF	P02787-20-698	Unlikely TB	Negative	-2.55		1	Male	Peru
C012	9.486018837	LTF	P02788	Unlikely TB	Negative	-2.55		1	Male	Peru
C012	10.47405864	LTF	P02788-20-710	Unlikely TB	Negative	-2.55		1	Male	Peru
C012	13.0698205	HPX	P02790	Unlikely TB	Negative	-2.55		1	Male	Peru
C012	9.016382394	HPX	P02790-24-462	Unlikely TB	Negative	-2.55		1	Male	Peru
C012	9.554816204	ANG	P03950	Unlikely TB	Negative	-2.55		1	Male	Peru
C012	11.111969	F11	P03951	Unlikely TB	Negative	-2.55		1	Male	Peru
C012	12.08871432	KLKB1	P03952	Unlikely TB	Negative	-2.55		1	Male	Peru
C012	12.67635169	KLKB1	P03952-20-390	Unlikely TB	Negative	-2.55		1	Male	Peru
C012	12.21468233	C4BPA	P04003	Unlikely TB	Negative	-2.55		1	Male	Peru
C012	14.28674425	VTN	P04004	Unlikely TB	Negative	-2.55		1	Male	Peru
C012	9.711200856	CAT	P04040	Unlikely TB	Negative	-2.55		1	Male	Peru
C012	10.97029988	FUCA1	P04066	Unlikely TB	Negative	-2.55		1	Male	Peru
C012	10.2215789	PROC	P04070	Unlikely TB	Negative	-2.55		1	Male	Peru
C012	10.86298005	ALDOA	P04075	Unlikely TB	Negative	-2.55		1	Male	Peru
C012	9.27946464	ANXA1	P04083	Unlikely TB	Negative	-2.55		1	Male	Peru
C012	11.46684079	APOB	P04114	Unlikely TB	Negative	-2.55		1	Male	Peru
C012	9.896780078	APOB	P04114-28-4563	Unlikely TB	Negative	-2.55		1	Male	Peru
C012	11.13042584	LCAT	P04180	Unlikely TB	Negative	-2.55		1	Male	Peru
C012	12.35120276	HRG	P04196	Unlikely TB	Negative	-2.55		1	Male	Peru
C012	9.417650607	HRG	P04196-19-525	Unlikely TB	Negative	-2.55		1	Male	Peru
C012	13.72180611	A1BG	P04217	Unlikely TB	Negative	-2.55		1	Male	Peru
C012	10.70226593	A1BG	P04217-22-495	Unlikely TB	Negative	-2.55		1	Male	Peru
C012	11.76151686	KRT1	P04264	Unlikely TB	Negative	-2.55		1	Male	Peru
C012	10.15187464	VWF	P04275	Unlikely TB	Negative	-2.55		1	Male	Peru
C012	11.60405293	SHBG	P04278	Unlikely TB	Negative	-2.55		1	Male	Peru
C012	10.43629894	GAPDH	P04406	Unlikely TB	Negative	-2.55		1	Male	Peru
C012	8.754607029	IGKV1-16	P04430	Unlikely TB	Negative	-2.55		1	Male	Peru
C012	14.33797431	IGKV3-11	P04433	Unlikely TB	Negative	-2.55		1	Male	Peru
C012	16.2361292	IGKV3-11	P04433-21-115	Unlikely TB	Negative	-2.55		1	Male	Peru
C012	9.331298131	HLA-A	P04439	Unlikely TB	Negative	-2.55		1	Male	Peru
C012	9.960489588	CAPNS1	P04632	Unlikely TB	Negative	-2.55		1	Male	Peru
C012	8.938042026	HSPB1	P04792	Unlikely TB	Negative	-2.55		1	Male	Peru
C012	9.339495646	RPN1	P04843	Unlikely TB	Negative	-2.55		1	Male	Peru
C012	9.881665914	RPN2	P04844	Unlikely TB	Negative	-2.55		1	Male	Peru
C012	10.25836674	GNAI2	P04899	Unlikely TB	Negative	-2.55		1	Male	Peru
C012	9.156668187	ALDOB	P05062	Unlikely TB	Negative	-2.55		1	Male	Peru
C012	9.435693774	APP	P05067	Unlikely TB	Negative	-2.55		1	Male	Peru
C012	13.06860843	APOD	P05090	Unlikely TB	Negative	-2.55		1	Male	Peru
C012	12.48938945	APOD	P05090-21-189	Unlikely TB	Negative	-2.55		1	Male	Peru
C012	9.60474113	ITGB3	P05106	Unlikely TB	Negative	-2.55		1	Male	Peru
C012	9.962389848	S100A8	P05109	Unlikely TB	Negative	-2.55		1	Male	Peru
C012	10.41613482	SERPINA5	P05154	Unlikely TB	Negative	-2.55		1	Male	Peru
C012	13.04931865	SERPING1	P05155	Unlikely TB	Negative	-2.55		1	Male	Peru
C012	9.641348932	SERPING1	P05155-23-500	Unlikely TB	Negative	-2.55		1	Male	Peru
C012	12.4253826	CFI	P05156	Unlikely TB	Negative	-2.55		1	Male	Peru
C012	10.49725454	F13B	P05160	Unlikely TB	Negative	-2.55		1	Male	Peru
C012	9.175116823	MPO	P05164	Unlikely TB	Negative	-2.55		1	Male	Peru
C012	10.61012139	ICAM1	P05362	Unlikely TB	Negative	-2.55		1	Male	Peru
C012	9.390921673	RPLP0	P05388	Unlikely TB	Negative	-2.55		1	Male	Peru
C012	12.50417192	CLEC3B	P05452	Unlikely TB	Negative	-2.55		1	Male	Peru
C012	9.143337702	CLEC3B	P05452-22-202	Unlikely TB	Negative	-2.55		1	Male	Peru
C012	10.45315659	SERPINA7	P05543	Unlikely TB	Negative	-2.55		1	Male	Peru
C012	12.47607444	SERPIND1	P05546	Unlikely TB	Negative	-2.55		1	Male	Peru
C012	10.64489428	ITGB1	P05556	Unlikely TB	Negative	-2.55		1	Male	Peru
C012	11.46202534	BCHE	P06276	Unlikely TB	Negative	-2.55		1	Male	Peru
C012	9.26766835	IGKV4-1	P06312	Unlikely TB	Negative	-2.55		1	Male	Peru
C012	14.98739854	IGKV4-1	P06312-21-121	Unlikely TB	Negative	-2.55		1	Male	Peru
C012	9.26681021	IGHV4-34	P06331	Unlikely TB	Negative	-2.55		1	Male	Peru
C012	12.57959341	GSN	P06396	Unlikely TB	Negative	-2.55		1	Male	Peru
C012	18.46097647	GSN	P06396-28-782	Unlikely TB	Negative	-2.55		1	Male	Peru
C012	10.7312603	PTMA	P06454	Unlikely TB	Negative	-2.55		1	Male	Peru
C012	9.515544588	ATP5F1B	P06576	Unlikely TB	Negative	-2.55		1	Male	Peru
C012	12.62150048	C2	P06681	Unlikely TB	Negative	-2.55		1	Male	Peru
C012	9.249266106	S100A9	P06702	Unlikely TB	Negative	-2.55		1	Male	Peru
C012	13.83531031	APOA4	P06727	Unlikely TB	Negative	-2.55		1	Male	Peru
C012	9.650324817	APOA4	P06727-21-396	Unlikely TB	Negative	-2.55		1	Male	Peru
C012	10.34919606	ENO1	P06733	Unlikely TB	Negative	-2.55		1	Male	Peru
C012	8.973459729	PYGL	P06737	Unlikely TB	Negative	-2.55		1	Male	Peru
C012	12.20541242	NPM1	P06748	Unlikely TB	Negative	-2.55		1	Male	Peru
C012	9.17717527	TPM3	P06753	Unlikely TB	Negative	-2.55		1	Male	Peru
C012	10.69436045	LDHB	P07195	Unlikely TB	Negative	-2.55		1	Male	Peru
C012	12.20916842	PROS1	P07225	Unlikely TB	Negative	-2.55		1	Male	Peru
C012	9.531464975	P4HB	P07237	Unlikely TB	Negative	-2.55		1	Male	Peru
C012	9.015262689	CSF1R	P07333	Unlikely TB	Negative	-2.55		1	Male	Peru
C012	12.2198399	C8A	P07357	Unlikely TB	Negative	-2.55		1	Male	Peru
C012	12.27774708	C8B	P07358	Unlikely TB	Negative	-2.55		1	Male	Peru
C012	11.35729601	GP1BA	P07359	Unlikely TB	Negative	-2.55		1	Male	Peru
C012	12.7649774	C8G	P07360	Unlikely TB	Negative	-2.55		1	Male	Peru
C012	9.209330013	CAPN1	P07384	Unlikely TB	Negative	-2.55		1	Male	Peru
C012	9.470028198	TUBB	P07437	Unlikely TB	Negative	-2.55		1	Male	Peru
C012	9.954093422	PFN1	P07737	Unlikely TB	Negative	-2.55		1	Male	Peru
C012	9.658378377	BPGM	P07738	Unlikely TB	Negative	-2.55		1	Male	Peru
C012	14.08185662	EPRS1	P07814	Unlikely TB	Negative	-2.55		1	Male	Peru
C012	9.508020799	HSP90AA1	P07900	Unlikely TB	Negative	-2.55		1	Male	Peru
C012	9.756824436	HNRNPC	P07910	Unlikely TB	Negative	-2.55		1	Male	Peru
C012	9.224976333	TPM2	P07951	Unlikely TB	Negative	-2.55		1	Male	Peru
C012	9.196022255	SFTPB	P07988	Unlikely TB	Negative	-2.55		1	Male	Peru
C012	11.2632977	THBS1	P07996	Unlikely TB	Negative	-2.55		1	Male	Peru
C012	9.789481174	THBS1	P07996-19-1170	Unlikely TB	Negative	-2.55		1	Male	Peru
C012	15.70207307	ANXA6	P08133	Unlikely TB	Negative	-2.55		1	Male	Peru
C012	9.086860955	RHOC	P08134	Unlikely TB	Negative	-2.55		1	Male	Peru
C012	13.39764025	SERPINA6	P08185	Unlikely TB	Negative	-2.55		1	Male	Peru
C012	8.877867359	SLC3A2	P08195	Unlikely TB	Negative	-2.55		1	Male	Peru
C012	10.48375212	HSP90AB1	P08238	Unlikely TB	Negative	-2.55		1	Male	Peru
C012	9.421712498	HSP90AB1	P08238-2-724	Unlikely TB	Negative	-2.55		1	Male	Peru
C012	12.37420919	MMP2	P08253	Unlikely TB	Negative	-2.55		1	Male	Peru
C012	12.3635437	SOD3	P08294	Unlikely TB	Negative	-2.55		1	Male	Peru
C012	12.94990438	MGP	P08493	Unlikely TB	Negative	-2.55		1	Male	Peru
C012	9.693934081	ITGA2B	P08514	Unlikely TB	Negative	-2.55		1	Male	Peru
C012	10.54722374	LPA	P08519	Unlikely TB	Negative	-2.55		1	Male	Peru
C012	9.564925632	PLEK	P08567	Unlikely TB	Negative	-2.55		1	Male	Peru
C012	11.633581	CD14	P08571	Unlikely TB	Negative	-2.55		1	Male	Peru
C012	9.963443297	CD14	P08571-20-367	Unlikely TB	Negative	-2.55		1	Male	Peru
C012	7.950531022	MYL3	P08590	Unlikely TB	Negative	-2.55		1	Male	Peru
C012	13.05373929	CFH	P08603	Unlikely TB	Negative	-2.55		1	Male	Peru
C012	8.986741901	FCGR3A	P08637	Unlikely TB	Negative	-2.55		1	Male	Peru
C012	8.788999352	FCGR3A	P08637-17-254	Unlikely TB	Negative	-2.55		1	Male	Peru
C012	9.706378538	VIM	P08670	Unlikely TB	Negative	-2.55		1	Male	Peru
C012	12.18665433	SERPINF2	P08697	Unlikely TB	Negative	-2.55		1	Male	Peru
C012	17.85027738	SERPINF2	P08697-40-491	Unlikely TB	Negative	-2.55		1	Male	Peru
C012	10.65410769	F7	P08709	Unlikely TB	Negative	-2.55		1	Male	Peru
C012	10.31264549	KRT16	P08779	Unlikely TB	Negative	-2.55		1	Male	Peru
C012	10.27376264	IGFBP1	P08833	Unlikely TB	Negative	-2.55		1	Male	Peru
C012	10.02216356	DBH	P09172	Unlikely TB	Negative	-2.55		1	Male	Peru
C012	9.609514556	GSTP1	P09211	Unlikely TB	Negative	-2.55		1	Male	Peru
C012	8.73742948	LGALS1	P09382	Unlikely TB	Negative	-2.55		1	Male	Peru
C012	9.341817145	SPARC	P09486	Unlikely TB	Negative	-2.55		1	Male	Peru
C012	9.749028342	TPM1	P09493	Unlikely TB	Negative	-2.55		1	Male	Peru
C012	11.83033011	C1S	P09871	Unlikely TB	Negative	-2.55		1	Male	Peru
C012	9.248787963	LTA4H	P09960	Unlikely TB	Negative	-2.55		1	Male	Peru
C012	12.78750007	C4A	P0C0L4	Unlikely TB	Negative	-2.55		1	Male	Peru
C012	12.26587671	C4B	P0C0L5	Unlikely TB	Negative	-2.55		1	Male	Peru
C012	9.383065839	C4B	P0C0L5-757-1446	Unlikely TB	Negative	-2.55		1	Male	Peru
C012	9.934258823	SAA1	P0DJI8	Unlikely TB	Negative	-2.55		1	Male	Peru
C012	9.268364601	SAA2	P0DJI9	Unlikely TB	Negative	-2.55		1	Male	Peru
C012	9.551874073	SAA2	P0DJI9-19-122	Unlikely TB	Negative	-2.55		1	Male	Peru
C012	9.474500952	HSPA1A	P0DMV8	Unlikely TB	Negative	-2.55		1	Male	Peru
C012	9.375887216	HSPA1A	P0DMV8-2-641	Unlikely TB	Negative	-2.55		1	Male	Peru
C012	13.77218887	IGLC2	P0DOY2	Unlikely TB	Negative	-2.55		1	Male	Peru
C012	17.76159972	IGLC2	P0DOY2-1-106	Unlikely TB	Negative	-2.55		1	Male	Peru
C012	9.301673819	IGLC3	P0DOY3	Unlikely TB	Negative	-2.55		1	Male	Peru
C012	9.794804837	IGHV1-8	P0DP01	Unlikely TB	Negative	-2.55		1	Male	Peru
C012	12.31269678	IGHV4-38-2	P0DP08-20-117	Unlikely TB	Negative	-2.55		1	Male	Peru
C012	10.31507657	CALM1	P0DP23	Unlikely TB	Negative	-2.55		1	Male	Peru
C012	8.846687715	IGHV3-38-3	P0DTE1	Unlikely TB	Negative	-2.55		1	Male	Peru
C012	12.39496887	SRGN	P10124	Unlikely TB	Negative	-2.55		1	Male	Peru
C012	9.1798424	TXN	P10599	Unlikely TB	Negative	-2.55		1	Male	Peru
C012	9.828083809	TXN	P10599-2-105	Unlikely TB	Negative	-2.55		1	Male	Peru
C012	9.735107637	CTSA	P10619	Unlikely TB	Negative	-2.55		1	Male	Peru
C012	11.12278767	C7	P10643	Unlikely TB	Negative	-2.55		1	Male	Peru
C012	9.433811559	PRKAR1A	P10644	Unlikely TB	Negative	-2.55		1	Male	Peru
C012	10.16011449	KIT	P10721	Unlikely TB	Negative	-2.55		1	Male	Peru
C012	9.380025937	HSPD1	P10809	Unlikely TB	Negative	-2.55		1	Male	Peru
C012	14.15307308	CLU	P10909	Unlikely TB	Negative	-2.55		1	Male	Peru
C012	12.55765488	CLU	P10909-23-449	Unlikely TB	Negative	-2.55		1	Male	Peru
C012	10.58718184	HSPA5	P11021	Unlikely TB	Negative	-2.55		1	Male	Peru
C012	9.757148956	HSPA8	P11142	Unlikely TB	Negative	-2.55		1	Male	Peru
C012	9.452046315	SLC2A1	P11166	Unlikely TB	Negative	-2.55		1	Male	Peru
C012	10.14389112	SLC2A3	P11169	Unlikely TB	Negative	-2.55		1	Male	Peru
C012	9.073629442	EPB41	P11171	Unlikely TB	Negative	-2.55		1	Male	Peru
C012	10.9360176	MBL2	P11226	Unlikely TB	Negative	-2.55		1	Male	Peru
C012	9.300606657	SPTB	P11277	Unlikely TB	Negative	-2.55		1	Male	Peru
C012	9.949790322	G6PD	P11413	Unlikely TB	Negative	-2.55		1	Male	Peru
C012	9.956294638	MTHFD1	P11586	Unlikely TB	Negative	-2.55		1	Male	Peru
C012	10.40012858	CETP	P11597	Unlikely TB	Negative	-2.55		1	Male	Peru
C012	10.7882896	CETP	P11597-18-493	Unlikely TB	Negative	-2.55		1	Male	Peru
C012	9.502974443	COL6A3	P12111	Unlikely TB	Negative	-2.55		1	Male	Peru
C012	11.88301525	COL6A3	P12111-26-3177	Unlikely TB	Negative	-2.55		1	Male	Peru
C012	8.837132334	SLC25A4	P12235	Unlikely TB	Negative	-2.55		1	Male	Peru
C012	10.15785207	SLC25A6	P12236	Unlikely TB	Negative	-2.55		1	Male	Peru
C012	11.13475161	F5	P12259	Unlikely TB	Negative	-2.55		1	Male	Peru
C012	9.554148302	ACTN1	P12814	Unlikely TB	Negative	-2.55		1	Male	Peru
C012	9.56194667	CDH1	P12830	Unlikely TB	Negative	-2.55		1	Male	Peru
C012	9.28724037	SRC	P12931	Unlikely TB	Negative	-2.55		1	Male	Peru
C012	9.728760904	GP1BB	P13224	Unlikely TB	Negative	-2.55		1	Male	Peru
C012	10.70395545	NCAM1	P13591	Unlikely TB	Negative	-2.55		1	Male	Peru
C012	10.21432682	ICAM2	P13598	Unlikely TB	Negative	-2.55		1	Male	Peru
C012	8.801404181	EEF2	P13639	Unlikely TB	Negative	-2.55		1	Male	Peru
C012	10.32266718	KRT10	P13645	Unlikely TB	Negative	-2.55		1	Male	Peru
C012	9.515614488	KRT5	P13647	Unlikely TB	Negative	-2.55		1	Male	Peru
C012	12.25879717	C6	P13671	Unlikely TB	Negative	-2.55		1	Male	Peru
C012	9.179225116	ALAD	P13716	Unlikely TB	Negative	-2.55		1	Male	Peru
C012	9.771307599	LCP1	P13796	Unlikely TB	Negative	-2.55		1	Male	Peru
C012	10.75473818	APEH	P13798	Unlikely TB	Negative	-2.55		1	Male	Peru
C012	9.195077428	ETFA	P13804	Unlikely TB	Negative	-2.55		1	Male	Peru
C012	11.53317199	SELL	P14151	Unlikely TB	Negative	-2.55		1	Male	Peru
C012	9.667407463	NID1	P14543	Unlikely TB	Negative	-2.55		1	Male	Peru
C012	9.851756297	PKM	P14618	Unlikely TB	Negative	-2.55		1	Male	Peru
C012	9.443519023	HSP90B1	P14625	Unlikely TB	Negative	-2.55		1	Male	Peru
C012	10.11893032	GP9	P14770	Unlikely TB	Negative	-2.55		1	Male	Peru
C012	9.51806678	MMP9	P14780	Unlikely TB	Negative	-2.55		1	Male	Peru
C012	9.327967252	MMP9	P14780-20-93	Unlikely TB	Negative	-2.55		1	Male	Peru
C012	9.217870464	RAC2	P15153	Unlikely TB	Negative	-2.55		1	Male	Peru
C012	10.77793986	CPN1	P15169	Unlikely TB	Negative	-2.55		1	Male	Peru
C012	9.262205335	GSPT1	P15170	Unlikely TB	Negative	-2.55		1	Male	Peru
C012	8.820293935	NME1	P15531	Unlikely TB	Negative	-2.55		1	Male	Peru
C012	10.88770453	IGLL1	P15814	Unlikely TB	Negative	-2.55		1	Male	Peru
C012	13.0005621	CD44	P16070	Unlikely TB	Negative	-2.55		1	Male	Peru
C012	9.525197321	ANK1	P16157	Unlikely TB	Negative	-2.55		1	Male	Peru
C012	8.959882956	GLB1	P16278	Unlikely TB	Negative	-2.55		1	Male	Peru
C012	9.630410113	PECAM1	P16284	Unlikely TB	Negative	-2.55		1	Male	Peru
C012	9.263247746	EPB42	P16452	Unlikely TB	Negative	-2.55		1	Male	Peru
C012	10.06604964	ATP2A2	P16615	Unlikely TB	Negative	-2.55		1	Male	Peru
C012	8.818449767	CD36	P16671	Unlikely TB	Negative	-2.55		1	Male	Peru
C012	9.422067133	FAH	P16930	Unlikely TB	Negative	-2.55		1	Male	Peru
C012	9.302651111	GOT1	P17174	Unlikely TB	Negative	-2.55		1	Male	Peru
C012	9.540557664	ITGA2	P17301	Unlikely TB	Negative	-2.55		1	Male	Peru
C012	13.35390512	IGFBP3	P17936	Unlikely TB	Negative	-2.55		1	Male	Peru
C012	9.470563662	PSMC3	P17980	Unlikely TB	Negative	-2.55		1	Male	Peru
C012	9.320549317	TCP1	P17987	Unlikely TB	Negative	-2.55		1	Male	Peru
C012	9.543439927	ALOX12	P18054	Unlikely TB	Negative	-2.55		1	Male	Peru
C012	9.854733468	VCL	P18206	Unlikely TB	Negative	-2.55		1	Male	Peru
C012	11.06981908	LBP	P18428	Unlikely TB	Negative	-2.55		1	Male	Peru
C012	9.613523586	PGAM1	P18669	Unlikely TB	Negative	-2.55		1	Male	Peru
C012	8.781048099	SDC1	P18827	Unlikely TB	Negative	-2.55		1	Male	Peru
C012	10.43782116	GNAZ	P19086	Unlikely TB	Negative	-2.55		1	Male	Peru
C012	10.75473569	VCAM1	P19320	Unlikely TB	Negative	-2.55		1	Male	Peru
C012	9.37026632	HK1	P19367	Unlikely TB	Negative	-2.55		1	Male	Peru
C012	10.34445404	ORM2	P19652	Unlikely TB	Negative	-2.55		1	Male	Peru
C012	12.92214453	ORM2	P19652-19-201	Unlikely TB	Negative	-2.55		1	Male	Peru
C012	12.27479268	ITIH2	P19823	Unlikely TB	Negative	-2.55		1	Male	Peru
C012	12.45873033	ITIH1	P19827	Unlikely TB	Negative	-2.55		1	Male	Peru
C012	9.763633083	RAB6A	P20340	Unlikely TB	Negative	-2.55		1	Male	Peru
C012	9.235926051	PSMB1	P20618	Unlikely TB	Negative	-2.55		1	Male	Peru
C012	10.401955	PZP	P20742	Unlikely TB	Negative	-2.55		1	Male	Peru
C012	12.4151053	C4BPB	P20851	Unlikely TB	Negative	-2.55		1	Male	Peru
C012	9.586913685	COL5A1	P20908	Unlikely TB	Negative	-2.55		1	Male	Peru
C012	9.490036716	CSRP1	P21291	Unlikely TB	Negative	-2.55		1	Male	Peru
C012	9.423956433	FLNA	P21333	Unlikely TB	Negative	-2.55		1	Male	Peru
C012	8.587652472	CD9	P21926-2-228	Unlikely TB	Negative	-2.55		1	Male	Peru
C012	9.572603366	COMT	P21964	Unlikely TB	Negative	-2.55		1	Male	Peru
C012	9.486985013	TGM2	P21980	Unlikely TB	Negative	-2.55		1	Male	Peru
C012	10.63724519	TNXB	P22105	Unlikely TB	Negative	-2.55		1	Male	Peru
C012	9.541993854	PAICS	P22234	Unlikely TB	Negative	-2.55		1	Male	Peru
C012	9.105608354	UBA1	P22314	Unlikely TB	Negative	-2.55		1	Male	Peru
C012	12.96285362	GPX3	P22352	Unlikely TB	Negative	-2.55		1	Male	Peru
C012	10.0086119	NME2	P22392	Unlikely TB	Negative	-2.55		1	Male	Peru
C012	10.06661509	HNRNPA2B1	P22626	Unlikely TB	Negative	-2.55		1	Male	Peru
C012	12.33916128	CPN2	P22792	Unlikely TB	Negative	-2.55		1	Male	Peru
C012	10.50291976	PROZ	P22891	Unlikely TB	Negative	-2.55		1	Male	Peru
C012	9.476359441	MRC1	P22897	Unlikely TB	Negative	-2.55		1	Male	Peru
C012	9.71133883	IGHV1-2	P23083	Unlikely TB	Negative	-2.55		1	Male	Peru
C012	12.15099519	FBLN1	P23142	Unlikely TB	Negative	-2.55		1	Male	Peru
C012	12.13724745	FBLN1	P23142-30-703	Unlikely TB	Negative	-2.55		1	Male	Peru
C012	12.74737958	TCEA1	P23193	Unlikely TB	Negative	-2.55		1	Male	Peru
C012	9.080829057	ITGA6	P23229	Unlikely TB	Negative	-2.55		1	Male	Peru
C012	9.374602829	PPIB	P23284	Unlikely TB	Negative	-2.55		1	Male	Peru
C012	9.343360771	WARS1	P23381	Unlikely TB	Negative	-2.55		1	Male	Peru
C012	10.35141075	PTPRG	P23470	Unlikely TB	Negative	-2.55		1	Male	Peru
C012	8.864680317	AHCY	P23526	Unlikely TB	Negative	-2.55		1	Male	Peru
C012	9.962761383	CFL1	P23528	Unlikely TB	Negative	-2.55		1	Male	Peru
C012	10.47663016	PRTN3	P24158	Unlikely TB	Negative	-2.55		1	Male	Peru
C012	8.33738636	EEF1B2	P24534	Unlikely TB	Negative	-2.55		1	Male	Peru
C012	9.299036197	TBXAS1	P24557	Unlikely TB	Negative	-2.55		1	Male	Peru
C012	10.18041384	IGFBP6	P24592	Unlikely TB	Negative	-2.55		1	Male	Peru
C012	8.237024287	IGFBP5	P24593	Unlikely TB	Negative	-2.55		1	Male	Peru
C012	9.925882668	TNC	P24821	Unlikely TB	Negative	-2.55		1	Male	Peru
C012	9.852815476	MYL9	P24844	Unlikely TB	Negative	-2.55		1	Male	Peru
C012	10.1011397	AZGP1	P25311	Unlikely TB	Negative	-2.55		1	Male	Peru
C012	9.382041081	ATP5F1A	P25705	Unlikely TB	Negative	-2.55		1	Male	Peru
C012	9.684880043	PSMA1	P25786	Unlikely TB	Negative	-2.55		1	Male	Peru
C012	9.667352492	PSMA2	P25787	Unlikely TB	Negative	-2.55		1	Male	Peru
C012	9.288501203	PSMA3	P25788	Unlikely TB	Negative	-2.55		1	Male	Peru
C012	9.599212911	MSN	P26038	Unlikely TB	Negative	-2.55		1	Male	Peru
C012	9.423097698	S100A4	P26447	Unlikely TB	Negative	-2.55		1	Male	Peru
C012	9.965074596	EEF1G	P26641	Unlikely TB	Negative	-2.55		1	Male	Peru
C012	11.02020603	MST1	P26927	Unlikely TB	Negative	-2.55		1	Male	Peru
C012	9.622546705	STOM	P27105	Unlikely TB	Negative	-2.55		1	Male	Peru
C012	14.06247539	PON1	P27169	Unlikely TB	Negative	-2.55		1	Male	Peru
C012	10.30408007	YWHAQ	P27348	Unlikely TB	Negative	-2.55		1	Male	Peru
C012	10.05171817	CALR	P27797	Unlikely TB	Negative	-2.55		1	Male	Peru
C012	8.927848111	CANX	P27824	Unlikely TB	Negative	-2.55		1	Male	Peru
C012	12.74451022	CFP	P27918	Unlikely TB	Negative	-2.55		1	Male	Peru
C012	9.535165869	PSMA5	P28066	Unlikely TB	Negative	-2.55		1	Male	Peru
C012	9.349835981	PTPN6	P29350	Unlikely TB	Negative	-2.55		1	Male	Peru
C012	9.695248416	TKT	P29401	Unlikely TB	Negative	-2.55		1	Male	Peru
C012	9.697313699	SERPINA4	P29622	Unlikely TB	Negative	-2.55		1	Male	Peru
C012	9.232711696	EEF1D	P29692	Unlikely TB	Negative	-2.55		1	Male	Peru
C012	10.1248536	PRDX6	P30041	Unlikely TB	Negative	-2.55		1	Male	Peru
C012	9.509135981	BLVRB	P30043	Unlikely TB	Negative	-2.55		1	Male	Peru
C012	8.358627218	PRDX5	P30044	Unlikely TB	Negative	-2.55		1	Male	Peru
C012	9.893938698	PRDX3	P30048	Unlikely TB	Negative	-2.55		1	Male	Peru
C012	9.020854146	PEBP1	P30086	Unlikely TB	Negative	-2.55		1	Male	Peru
C012	9.887704537	PDIA3	P30101	Unlikely TB	Negative	-2.55		1	Male	Peru
C012	9.493974314	PPP2R1A	P30153	Unlikely TB	Negative	-2.55		1	Male	Peru
C012	10.65662757	SERPINB1	P30740	Unlikely TB	Negative	-2.55		1	Male	Peru
C012	8.762661858	SERPINB1	P30740-1-379	Unlikely TB	Negative	-2.55		1	Male	Peru
C012	9.157931265	CPS1	P31327	Unlikely TB	Negative	-2.55		1	Male	Peru
C012	9.257932466	ATIC	P31939	Unlikely TB	Negative	-2.55		1	Male	Peru
C012	9.259236032	YWHAB	P31946	Unlikely TB	Negative	-2.55		1	Male	Peru
C012	8.667869606	STIP1	P31948	Unlikely TB	Negative	-2.55		1	Male	Peru
C012	10.1988259	PRDX2	P32119	Unlikely TB	Negative	-2.55		1	Male	Peru
C012	11.19048666	CDH5	P33151	Unlikely TB	Negative	-2.55		1	Male	Peru
C012	14.06987666	KIF5B	P33176	Unlikely TB	Negative	-2.55		1	Male	Peru
C012	10.10621177	MAN1A1	P33908	Unlikely TB	Negative	-2.55		1	Male	Peru
C012	10.15040479	HSPA4	P34932	Unlikely TB	Negative	-2.55		1	Male	Peru
C012	9.620217119	PRSS3	P35030	Unlikely TB	Negative	-2.55		1	Male	Peru
C012	9.724643221	PHB	P35232	Unlikely TB	Negative	-2.55		1	Male	Peru
C012	9.229757693	THBS4	P35443	Unlikely TB	Negative	-2.55		1	Male	Peru
C012	11.58109215	KRT9	P35527	Unlikely TB	Negative	-2.55		1	Male	Peru
C012	11.5197979	SAA4	P35542	Unlikely TB	Negative	-2.55		1	Male	Peru
C012	9.53942052	MYH9	P35579	Unlikely TB	Negative	-2.55		1	Male	Peru
C012	9.86632429	COPB2	P35606	Unlikely TB	Negative	-2.55		1	Male	Peru
C012	8.634577856	BSG	P35613	Unlikely TB	Negative	-2.55		1	Male	Peru
C012	12.72993685	IGFALS	P35858	Unlikely TB	Negative	-2.55		1	Male	Peru
C012	9.654237795	KRT2	P35908	Unlikely TB	Negative	-2.55		1	Male	Peru
C012	16.95543184	ATP5F1C	P36542	Unlikely TB	Negative	-2.55		1	Male	Peru
C012	12.88114633	SERPINF1	P36955	Unlikely TB	Negative	-2.55		1	Male	Peru
C012	11.75977254	CFHR2	P36980	Unlikely TB	Negative	-2.55		1	Male	Peru
C012	9.171868553	HPCAL1	P37235	Unlikely TB	Negative	-2.55		1	Male	Peru
C012	9.499686114	TAGLN2	P37802	Unlikely TB	Negative	-2.55		1	Male	Peru
C012	10.28436705	TALDO1	P37837	Unlikely TB	Negative	-2.55		1	Male	Peru
C012	9.917086354	SNCA	P37840-1-140	Unlikely TB	Negative	-2.55		1	Male	Peru
C012	8.812746349	HSPA9	P38646	Unlikely TB	Negative	-2.55		1	Male	Peru
C012	8.741837097	DDOST	P39656	Unlikely TB	Negative	-2.55		1	Male	Peru
C012	9.809508592	GP5	P40197	Unlikely TB	Negative	-2.55		1	Male	Peru
C012	10.10446585	CCT6A	P40227	Unlikely TB	Negative	-2.55		1	Male	Peru
C012	9.611948528	MDH1	P40925	Unlikely TB	Negative	-2.55		1	Male	Peru
C012	9.712339298	MDH2	P40926	Unlikely TB	Negative	-2.55		1	Male	Peru
C012	9.378973364	EIF2S3	P41091	Unlikely TB	Negative	-2.55		1	Male	Peru
C012	10.85812317	PTGDS	P41222	Unlikely TB	Negative	-2.55		1	Male	Peru
C012	8.708748801	ACTR1B	P42025	Unlikely TB	Negative	-2.55		1	Male	Peru
C012	9.711872394	PRCP	P42785	Unlikely TB	Negative	-2.55		1	Male	Peru
C012	9.878040609	MCAM	P43121	Unlikely TB	Negative	-2.55		1	Male	Peru
C012	12.30375536	BTD	P43251	Unlikely TB	Negative	-2.55		1	Male	Peru
C012	9.627431831	GPD2	P43304	Unlikely TB	Negative	-2.55		1	Male	Peru
C012	12.26396652	AFM	P43652	Unlikely TB	Negative	-2.55		1	Male	Peru
C012	9.336963194	AFM	P43652-22-599	Unlikely TB	Negative	-2.55		1	Male	Peru
C012	8.944683357	USP5	P45974	Unlikely TB	Negative	-2.55		1	Male	Peru
C012	8.542507552	CAPZA2	P47755	Unlikely TB	Negative	-2.55		1	Male	Peru
C012	9.294485607	CAPZB	P47756	Unlikely TB	Negative	-2.55		1	Male	Peru
C012	9.157265418	LIMS1	P48059	Unlikely TB	Negative	-2.55		1	Male	Peru
C012	9.908896527	ME1	P48163	Unlikely TB	Negative	-2.55		1	Male	Peru
C012	9.257303132	ARCN1	P48444	Unlikely TB	Negative	-2.55		1	Male	Peru
C012	8.576619127	CCT5	P48643	Unlikely TB	Negative	-2.55		1	Male	Peru
C012	11.84225565	IDH2	P48735	Unlikely TB	Negative	-2.55		1	Male	Peru
C012	10.09343704	MASP1	P48740	Unlikely TB	Negative	-2.55		1	Male	Peru
C012	9.324884324	CCT3	P49368	Unlikely TB	Negative	-2.55		1	Male	Peru
C012	10.24231162	TUFM	P49411	Unlikely TB	Negative	-2.55		1	Male	Peru
C012	9.651382381	PSMB3	P49720	Unlikely TB	Negative	-2.55		1	Male	Peru
C012	9.728369245	PSMB2	P49721	Unlikely TB	Negative	-2.55		1	Male	Peru
C012	10.09798801	COMP	P49747	Unlikely TB	Negative	-2.55		1	Male	Peru
C012	9.565883902	TMED10	P49755	Unlikely TB	Negative	-2.55		1	Male	Peru
C012	13.98701213	SELENOP	P49908	Unlikely TB	Negative	-2.55		1	Male	Peru
C012	9.299018017	CAMP	P49913	Unlikely TB	Negative	-2.55		1	Male	Peru
C012	9.192559383	GDI2	P50395	Unlikely TB	Negative	-2.55		1	Male	Peru
C012	9.621785738	VASP	P50552	Unlikely TB	Negative	-2.55		1	Male	Peru
C012	9.934188032	CCT8	P50990	Unlikely TB	Negative	-2.55		1	Male	Peru
C012	9.288835957	CCT4	P50991	Unlikely TB	Negative	-2.55		1	Male	Peru
C012	9.904616625	RAB5C	P51148	Unlikely TB	Negative	-2.55		1	Male	Peru
C012	9.892445174	RAB7A	P51149	Unlikely TB	Negative	-2.55		1	Male	Peru
C012	9.264723906	SSR4	P51571	Unlikely TB	Negative	-2.55		1	Male	Peru
C012	9.907124005	ALDH3A2	P51648	Unlikely TB	Negative	-2.55		1	Male	Peru
C012	14.34790335	LUM	P51884	Unlikely TB	Negative	-2.55		1	Male	Peru
C012	9.676701013	LUM	P51884-19-338	Unlikely TB	Negative	-2.55		1	Male	Peru
C012	10.43713426	ARHGDIA	P52565	Unlikely TB	Negative	-2.55		1	Male	Peru
C012	9.717159109	CAPZA1	P52907	Unlikely TB	Negative	-2.55		1	Male	Peru
C012	9.447768196	ACLY	P53396	Unlikely TB	Negative	-2.55		1	Male	Peru
C012	9.205828408	COPB1	P53618	Unlikely TB	Negative	-2.55		1	Male	Peru
C012	9.998256179	COPA	P53621	Unlikely TB	Negative	-2.55		1	Male	Peru
C012	9.415271977	RAD23B	P54727	Unlikely TB	Negative	-2.55		1	Male	Peru
C012	10.27113309	AK2	P54819	Unlikely TB	Negative	-2.55		1	Male	Peru
C012	9.338180763	NAPA	P54920	Unlikely TB	Negative	-2.55		1	Male	Peru
C012	10.38442542	EIF5	P55010	Unlikely TB	Negative	-2.55		1	Male	Peru
C012	12.90986434	APOC4	P55056	Unlikely TB	Negative	-2.55		1	Male	Peru
C012	11.85389973	PLTP	P55058	Unlikely TB	Negative	-2.55		1	Male	Peru
C012	9.329156205	PLTP	P55058-18-493	Unlikely TB	Negative	-2.55		1	Male	Peru
C012	9.56906307	VCP	P55072	Unlikely TB	Negative	-2.55		1	Male	Peru
C012	9.324297375	NAP1L1	P55209	Unlikely TB	Negative	-2.55		1	Male	Peru
C012	10.61161545	CDH13	P55290	Unlikely TB	Negative	-2.55		1	Male	Peru
C012	9.768816887	NPEPPS	P55786	Unlikely TB	Negative	-2.55		1	Male	Peru
C012	10.72269897	MARS1	P56192	Unlikely TB	Negative	-2.55		1	Male	Peru
C012	10.74483839	ANTXR2	P58335	Unlikely TB	Negative	-2.55		1	Male	Peru
C012	9.457975029	MTPN	P58546	Unlikely TB	Negative	-2.55		1	Male	Peru
C012	9.494213728	MYL6	P60660	Unlikely TB	Negative	-2.55		1	Male	Peru
C012	11.23905967	ACTB	P60709	Unlikely TB	Negative	-2.55		1	Male	Peru
C012	9.952785369	EIF4A1	P60842	Unlikely TB	Negative	-2.55		1	Male	Peru
C012	9.615859224	PSMA6	P60900	Unlikely TB	Negative	-2.55		1	Male	Peru
C012	9.036342129	CDC42	P60953	Unlikely TB	Negative	-2.55		1	Male	Peru
C012	9.095653631	DSTN	P60981	Unlikely TB	Negative	-2.55		1	Male	Peru
C012	9.445821948	KRTDAP	P60985	Unlikely TB	Negative	-2.55		1	Male	Peru
C012	8.909957231	RAB8A	P61006	Unlikely TB	Negative	-2.55		1	Male	Peru
C012	10.37823709	RAB5B	P61020	Unlikely TB	Negative	-2.55		1	Male	Peru
C012	9.549325554	RAB10	P61026	Unlikely TB	Negative	-2.55		1	Male	Peru
C012	8.413799747	UBE2N	P61088	Unlikely TB	Negative	-2.55		1	Male	Peru
C012	9.378061746	RAB14	P61106	Unlikely TB	Negative	-2.55		1	Male	Peru
C012	9.174582482	ACTR3	P61158	Unlikely TB	Negative	-2.55		1	Male	Peru
C012	9.522248404	ACTR2	P61160	Unlikely TB	Negative	-2.55		1	Male	Peru
C012	8.590812958	ACTR1A	P61163	Unlikely TB	Negative	-2.55		1	Male	Peru
C012	9.223811659	ARF3	P61204	Unlikely TB	Negative	-2.55		1	Male	Peru
C012	9.794970289	RAP1B	P61224	Unlikely TB	Negative	-2.55		1	Male	Peru
C012	9.887776725	RAP2B	P61225	Unlikely TB	Negative	-2.55		1	Male	Peru
C012	7.811100839	HSPE1	P61604	Unlikely TB	Negative	-2.55		1	Male	Peru
C012	13.63629282	LYZ	P61626-19-148	Unlikely TB	Negative	-2.55		1	Male	Peru
C012	9.266334563	B2M	P61769	Unlikely TB	Negative	-2.55		1	Male	Peru
C012	9.595414548	B2M	P61769-21-119	Unlikely TB	Negative	-2.55		1	Male	Peru
C012	8.543815162	HNRNPK	P61978	Unlikely TB	Negative	-2.55		1	Male	Peru
C012	9.980696146	YWHAG	P61981	Unlikely TB	Negative	-2.55		1	Male	Peru
C012	9.471850527	YWHAE	P62258	Unlikely TB	Negative	-2.55		1	Male	Peru
C012	9.746008355	RPS13	P62277	Unlikely TB	Negative	-2.55		1	Male	Peru
C012	9.603130003	TMSB4X	P62328	Unlikely TB	Negative	-2.55		1	Male	Peru
C012	9.962445751	PSMC6	P62333	Unlikely TB	Negative	-2.55		1	Male	Peru
C012	14.79124425	RPS6	P62753	Unlikely TB	Negative	-2.55		1	Male	Peru
C012	11.72617278	H4C1	P62805	Unlikely TB	Negative	-2.55		1	Male	Peru
C012	8.688297894	RAB1A	P62820	Unlikely TB	Negative	-2.55		1	Male	Peru
C012	10.04736455	RAN	P62826	Unlikely TB	Negative	-2.55		1	Male	Peru
C012	9.822750927	GNB1	P62873	Unlikely TB	Negative	-2.55		1	Male	Peru
C012	9.27885828	RPL10A	P62906	Unlikely TB	Negative	-2.55		1	Male	Peru
C012	10.66880906	PPIA	P62937	Unlikely TB	Negative	-2.55		1	Male	Peru
C012	9.477265352	PPIA	P62937-1-165	Unlikely TB	Negative	-2.55		1	Male	Peru
C012	14.58692565	RPS27A	P62979	Unlikely TB	Negative	-2.55		1	Male	Peru
C012	8.905161867	AP2B1	P63010	Unlikely TB	Negative	-2.55		1	Male	Peru
C012	9.654700054	YWHAZ	P63104	Unlikely TB	Negative	-2.55		1	Male	Peru
C012	10.16388711	EIF5A	P63241	Unlikely TB	Negative	-2.55		1	Male	Peru
C012	9.110355992	ACTG1	P63261	Unlikely TB	Negative	-2.55		1	Male	Peru
C012	9.577348723	TPM4	P67936	Unlikely TB	Negative	-2.55		1	Male	Peru
C012	9.894595764	ACTC1	P68032	Unlikely TB	Negative	-2.55		1	Male	Peru
C012	10.27681715	EEF1A1	P68104	Unlikely TB	Negative	-2.55		1	Male	Peru
C012	10.44550595	TUBA1B	P68363	Unlikely TB	Negative	-2.55		1	Male	Peru
C012	9.182213118	TUBA4A	P68366	Unlikely TB	Negative	-2.55		1	Male	Peru
C012	10.59754124	TUBB4B	P68371	Unlikely TB	Negative	-2.55		1	Male	Peru
C012	11.63835361	HBB	P68871	Unlikely TB	Negative	-2.55		1	Male	Peru
C012	9.679419701	HBG2	P69892	Unlikely TB	Negative	-2.55		1	Male	Peru
C012	11.26315022	HBA1	P69905	Unlikely TB	Negative	-2.55		1	Male	Peru
C012	9.281179343	CCT2	P78371	Unlikely TB	Negative	-2.55		1	Male	Peru
C012	10.28037501	GSTO1	P78417	Unlikely TB	Negative	-2.55		1	Male	Peru
C012	12.02585556	GPLD1	P80108	Unlikely TB	Negative	-2.55		1	Male	Peru
C012	9.171962686	S100A12	P80511	Unlikely TB	Negative	-2.55		1	Male	Peru
C012	12.17860984	IGLV3-21	P80748	Unlikely TB	Negative	-2.55		1	Male	Peru
C012	9.574363881	HSPG2	P98160	Unlikely TB	Negative	-2.55		1	Male	Peru
C012	11.98276457	CYCS	P99999	Unlikely TB	Negative	-2.55		1	Male	Peru
C012	13.48562454	Rv3404c	P9WKZ3	Unlikely TB	Negative	-2.55		1	Male	Peru
C012	9.495191257	atpA	P9WPU7	Unlikely TB	Negative	-2.55		1	Male	Peru
C012	9.632829736	MPP1	Q00013	Unlikely TB	Negative	-2.55		1	Male	Peru
C012	9.663286456	CLTC	Q00610	Unlikely TB	Negative	-2.55		1	Male	Peru
C012	9.697505195	CAP1	Q01518	Unlikely TB	Negative	-2.55		1	Male	Peru
C012	9.567737554	PFKP	Q01813	Unlikely TB	Negative	-2.55		1	Male	Peru
C012	9.067171442	GUCY1B1	Q02153	Unlikely TB	Negative	-2.55		1	Male	Peru
C012	8.993846791	PLGLB1	Q02325	Unlikely TB	Negative	-2.55		1	Male	Peru
C012	11.7614267	NUCB1	Q02818	Unlikely TB	Negative	-2.55		1	Male	Peru
C012	10.42323423	CFHR3	Q02985	Unlikely TB	Negative	-2.55		1	Male	Peru
C012	9.013382511	CFHR1	Q03591	Unlikely TB	Negative	-2.55		1	Male	Peru
C012	12.18798539	HGFAC	Q04756	Unlikely TB	Negative	-2.55		1	Male	Peru
C012	8.932597644	GLO1	Q04760	Unlikely TB	Negative	-2.55		1	Male	Peru
C012	9.760272205	YWHAH	Q04917	Unlikely TB	Negative	-2.55		1	Male	Peru
C012	9.927526652	PRKCD	Q05655	Unlikely TB	Negative	-2.55		1	Male	Peru
C012	11.70133853	CALD1	Q05682	Unlikely TB	Negative	-2.55		1	Male	Peru
C012	11.83024006	ITIH3	Q06033	Unlikely TB	Negative	-2.55		1	Male	Peru
C012	9.719587414	ITIH3	Q06033-35-651	Unlikely TB	Negative	-2.55		1	Male	Peru
C012	8.998035013	PSME1	Q06323	Unlikely TB	Negative	-2.55		1	Male	Peru
C012	8.553572965	FMOD	Q06828	Unlikely TB	Negative	-2.55		1	Male	Peru
C012	10.50191363	PRDX1	Q06830	Unlikely TB	Negative	-2.55		1	Male	Peru
C012	9.201544549	KLC1	Q07866	Unlikely TB	Negative	-2.55		1	Male	Peru
C012	9.558896512	LRP1	Q07954	Unlikely TB	Negative	-2.55		1	Male	Peru
C012	10.80754977	LGALS3BP	Q08380	Unlikely TB	Negative	-2.55		1	Male	Peru
C012	9.934244991	FGL1	Q08830	Unlikely TB	Negative	-2.55		1	Male	Peru
C012	9.87472581	nrp	Q10896	Unlikely TB	Negative	-2.55		1	Male	Peru
C012	10.01424792	EFEMP1	Q12805	Unlikely TB	Negative	-2.55		1	Male	Peru
C012	10.90712614	EFEMP1	Q12805-18-493	Unlikely TB	Negative	-2.55		1	Male	Peru
C012	12.00784037	CNTN1	Q12860	Unlikely TB	Negative	-2.55		1	Male	Peru
C012	8.893128916	SPP2	Q13103	Unlikely TB	Negative	-2.55		1	Male	Peru
C012	9.535168717	MMRN1	Q13201	Unlikely TB	Negative	-2.55		1	Male	Peru
C012	9.204202121	SELENBP1	Q13228	Unlikely TB	Negative	-2.55		1	Male	Peru
C012	12.49590438	SEMA3F	Q13275	Unlikely TB	Negative	-2.55		1	Male	Peru
C012	9.403902105	ILK	Q13418	Unlikely TB	Negative	-2.55		1	Male	Peru
C012	9.584354005	DCTN2	Q13561	Unlikely TB	Negative	-2.55		1	Male	Peru
C012	8.521621291	IQGAP2	Q13576	Unlikely TB	Negative	-2.55		1	Male	Peru
C012	9.266243739	STIM1	Q13586	Unlikely TB	Negative	-2.55		1	Male	Peru
C012	9.53248543	FHL1	Q13642	Unlikely TB	Negative	-2.55		1	Male	Peru
C012	14.1555721	APOF	Q13790	Unlikely TB	Negative	-2.55		1	Male	Peru
C012	9.62051884	ENPP2	Q13822	Unlikely TB	Negative	-2.55		1	Male	Peru
C012	9.724028254	DSG2	Q14126	Unlikely TB	Negative	-2.55		1	Male	Peru
C012	9.421275131	SEPTIN6	Q14141	Unlikely TB	Negative	-2.55		1	Male	Peru
C012	9.877113815	DCTN1	Q14203	Unlikely TB	Negative	-2.55		1	Male	Peru
C012	10.62734951	DYNC1H1	Q14204	Unlikely TB	Negative	-2.55		1	Male	Peru
C012	9.410069177	CTTN	Q14247	Unlikely TB	Negative	-2.55		1	Male	Peru
C012	9.580363573	FLOT2	Q14254	Unlikely TB	Negative	-2.55		1	Male	Peru
C012	10.04532885	FGL2	Q14314	Unlikely TB	Negative	-2.55		1	Male	Peru
C012	9.876565957	SPARCL1	Q14515	Unlikely TB	Negative	-2.55		1	Male	Peru
C012	11.15555924	HABP2	Q14520	Unlikely TB	Negative	-2.55		1	Male	Peru
C012	12.4771519	ITIH4	Q14624	Unlikely TB	Negative	-2.55		1	Male	Peru
C012	10.52187787	ITIH4	Q14624-29-661	Unlikely TB	Negative	-2.55		1	Male	Peru
C012	9.731346451	ITIH4	Q14624-689-930	Unlikely TB	Negative	-2.55		1	Male	Peru
C012	9.262452184	GANAB	Q14697	Unlikely TB	Negative	-2.55		1	Male	Peru
C012	9.657828371	LTBP1	Q14766	Unlikely TB	Negative	-2.55		1	Male	Peru
C012	9.709252515	KPNB1	Q14974	Unlikely TB	Negative	-2.55		1	Male	Peru
C012	9.856707743	SEPTIN2	Q15019	Unlikely TB	Negative	-2.55		1	Male	Peru
C012	9.750991024	POSTN	Q15063	Unlikely TB	Negative	-2.55		1	Male	Peru
C012	9.856818355	PDIA6	Q15084	Unlikely TB	Negative	-2.55		1	Male	Peru
C012	10.02327149	PCOLCE	Q15113	Unlikely TB	Negative	-2.55		1	Male	Peru
C012	11.3728951	PON3	Q15166	Unlikely TB	Negative	-2.55		1	Male	Peru
C012	11.72067405	PCBP1	Q15365	Unlikely TB	Negative	-2.55		1	Male	Peru
C012	9.377500848	PCBP2	Q15366	Unlikely TB	Negative	-2.55		1	Male	Peru
C012	9.294103428	RSU1	Q15404	Unlikely TB	Negative	-2.55		1	Male	Peru
C012	10.25243138	FCN2	Q15485	Unlikely TB	Negative	-2.55		1	Male	Peru
C012	10.02481632	TGFBI	Q15582	Unlikely TB	Negative	-2.55		1	Male	Peru
C012	10.48718463	MAPRE1	Q15691	Unlikely TB	Negative	-2.55		1	Male	Peru
C012	9.538257214	CD226	Q15762	Unlikely TB	Negative	-2.55		1	Male	Peru
C012	10.0642544	STXBP2	Q15833	Unlikely TB	Negative	-2.55		1	Male	Peru
C012	9.649790632	ZYX	Q15942	Unlikely TB	Negative	-2.55		1	Male	Peru
C012	9.474214694	SEPTIN7	Q16181	Unlikely TB	Negative	-2.55		1	Male	Peru
C012	12.22663167	ECM1	Q16610	Unlikely TB	Negative	-2.55		1	Male	Peru
C012	10.08481672	DBN1	Q16643	Unlikely TB	Negative	-2.55		1	Male	Peru
C012	10.36808421	MAN2A1	Q16706	Unlikely TB	Negative	-2.55		1	Male	Peru
C012	12.26112901	AOC3	Q16853	Unlikely TB	Negative	-2.55		1	Male	Peru
C012	9.909692444	IMMT	Q16891	Unlikely TB	Negative	-2.55		1	Male	Peru
C012	9.492459276	INF2	Q27J81	Unlikely TB	Negative	-2.55		1	Male	Peru
C012	9.412901417	DDI2	Q5TDH0	Unlikely TB	Negative	-2.55		1	Male	Peru
C012	12.93442888	ZFYVE26	Q68DK2	Unlikely TB	Negative	-2.55		1	Male	Peru
C012	9.389695468	VASN	Q6EMK4	Unlikely TB	Negative	-2.55		1	Male	Peru
C012	12.6772798	VASN	Q6EMK4-24-673	Unlikely TB	Negative	-2.55		1	Male	Peru
C012	9.364165029	LAIR1	Q6GTX8	Unlikely TB	Negative	-2.55		1	Male	Peru
C012	10.83859966	LAMTOR1	Q6IAA8	Unlikely TB	Negative	-2.55		1	Male	Peru
C012	9.111823415	TWF2	Q6IBS0	Unlikely TB	Negative	-2.55		1	Male	Peru
C012	19.66945961	FAHD1	Q6P587	Unlikely TB	Negative	-2.55		1	Male	Peru
C012	10.57935467	PLXDC2	Q6UX71	Unlikely TB	Negative	-2.55		1	Male	Peru
C012	11.17229823	PI16	Q6UXB8	Unlikely TB	Negative	-2.55		1	Male	Peru
C012	10.43799021	CD109	Q6YHK3	Unlikely TB	Negative	-2.55		1	Male	Peru
C012	9.907221608	UNC13D	Q70J99	Unlikely TB	Negative	-2.55		1	Male	Peru
C012	8.677079591	TUBA1A	Q71U36	Unlikely TB	Negative	-2.55		1	Male	Peru
C012	12.1197867	ADAMTS13	Q76LX8	Unlikely TB	Negative	-2.55		1	Male	Peru
C012	8.779781845	DOK3	Q7L591	Unlikely TB	Negative	-2.55		1	Male	Peru
C012	12.16821719	ABI3BP	Q7Z7G0	Unlikely TB	Negative	-2.55		1	Male	Peru
C012	9.949359924	MEGF8	Q7Z7M0	Unlikely TB	Negative	-2.55		1	Male	Peru
C012	10.07834439	SERPINA11	Q86U17	Unlikely TB	Negative	-2.55		1	Male	Peru
C012	9.037557588	OAF	Q86UD1	Unlikely TB	Negative	-2.55		1	Male	Peru
C012	9.81486447	FERMT3	Q86UX7	Unlikely TB	Negative	-2.55		1	Male	Peru
C012	10.7345613	CD163	Q86VB7	Unlikely TB	Negative	-2.55		1	Male	Peru
C012	9.322160358	CAND1	Q86VP6	Unlikely TB	Negative	-2.55		1	Male	Peru
C012	9.762046777	TREML1	Q86YW5	Unlikely TB	Negative	-2.55		1	Male	Peru
C012	9.048319806	LILRA3	Q8N6C8	Unlikely TB	Negative	-2.55		1	Male	Peru
C012	9.892229669	GOLM1	Q8NBJ4	Unlikely TB	Negative	-2.55		1	Male	Peru
C012	8.969653677	PCYOX1L	Q8NBM8	Unlikely TB	Negative	-2.55		1	Male	Peru
C012	10.28776075	PCSK9	Q8NBP7	Unlikely TB	Negative	-2.55		1	Male	Peru
C012	9.957219401	TXNDC5	Q8NBS9	Unlikely TB	Negative	-2.55		1	Male	Peru
C012	9.143041107	ANGPTL6	Q8NI99	Unlikely TB	Negative	-2.55		1	Male	Peru
C012	9.086791724	PDCD6IP	Q8WUM4	Unlikely TB	Negative	-2.55		1	Male	Peru
C012	10.18113926	BRK1	Q8WUW1	Unlikely TB	Negative	-2.55		1	Male	Peru
C012	10.42887614	OIT3	Q8WWZ8	Unlikely TB	Negative	-2.55		1	Male	Peru
C012	10.06843819	MUC16	Q8WXI7	Unlikely TB	Negative	-2.55		1	Male	Peru
C012	10.88133946	TTN	Q8WZ42	Unlikely TB	Negative	-2.55		1	Male	Peru
C012	10.97931974	CFHR4	Q92496	Unlikely TB	Negative	-2.55		1	Male	Peru
C012	10.54559956	PRG4	Q92954	Unlikely TB	Negative	-2.55		1	Male	Peru
C012	9.786060664	ATP2A3	Q93084	Unlikely TB	Negative	-2.55		1	Male	Peru
C012	9.74056359	PDLIM5	Q96HC4	Unlikely TB	Negative	-2.55		1	Male	Peru
C012	11.41994492	CPB2	Q96IY4	Unlikely TB	Negative	-2.55		1	Male	Peru
C012	15.60726911	CPB2	Q96IY4-23-114	Unlikely TB	Negative	-2.55		1	Male	Peru
C012	11.74807187	CNDP1	Q96KN2	Unlikely TB	Negative	-2.55		1	Male	Peru
C012	9.41733525	PRAP1	Q96NZ9	Unlikely TB	Negative	-2.55		1	Male	Peru
C012	10.29178336	PRAP1	Q96NZ9-21-151	Unlikely TB	Negative	-2.55		1	Male	Peru
C012	11.47718712	PGLYRP2	Q96PD5	Unlikely TB	Negative	-2.55		1	Male	Peru
C012	9.714732964	PUS7	Q96PZ0	Unlikely TB	Negative	-2.55		1	Male	Peru
C012	9.798934095	VPS35	Q96QK1	Unlikely TB	Negative	-2.55		1	Male	Peru
C012	9.544133616	SCGB3A1	Q96QR1	Unlikely TB	Negative	-2.55		1	Male	Peru
C012	9.659230633	CNN2	Q99439	Unlikely TB	Negative	-2.55		1	Male	Peru
C012	9.348896441	PARK7	Q99497	Unlikely TB	Negative	-2.55		1	Male	Peru
C012	10.04139493	PHB2	Q99623	Unlikely TB	Negative	-2.55		1	Male	Peru
C012	10.17149787	OLFM1	Q99784	Unlikely TB	Negative	-2.55		1	Male	Peru
C012	9.70224738	CCT7	Q99832	Unlikely TB	Negative	-2.55		1	Male	Peru
C012	10.54698111	RARRES2	Q99969	Unlikely TB	Negative	-2.55		1	Male	Peru
C012	9.81051641	CORO1B	Q9BR76	Unlikely TB	Negative	-2.55		1	Male	Peru
C012	9.614281699	ESYT1	Q9BSJ8	Unlikely TB	Negative	-2.55		1	Male	Peru
C012	9.687380526	FUCA2	Q9BTY2	Unlikely TB	Negative	-2.55		1	Male	Peru
C012	10.06588721	PDCD10	Q9BUL8	Unlikely TB	Negative	-2.55		1	Male	Peru
C012	10.30499734	COLEC11	Q9BWP8	Unlikely TB	Negative	-2.55		1	Male	Peru
C012	10.26921381	CFHR5	Q9BXR6	Unlikely TB	Negative	-2.55		1	Male	Peru
C012	11.08706817	CRNKL1	Q9BZJ0	Unlikely TB	Negative	-2.55		1	Male	Peru
C012	11.22101779	RTN4R	Q9BZR6	Unlikely TB	Negative	-2.55		1	Male	Peru
C012	10.07667682	TOLLIP	Q9H0E2	Unlikely TB	Negative	-2.55		1	Male	Peru
C012	9.686738566	RAB1B	Q9H0U4	Unlikely TB	Negative	-2.55		1	Male	Peru
C012	9.425872066	SH3BGRL3	Q9H299	Unlikely TB	Negative	-2.55		1	Male	Peru
C012	17.17266405	RNPEP	Q9H4A4	Unlikely TB	Negative	-2.55		1	Male	Peru
C012	9.594265456	RNPEP	Q9H4A4-2-650	Unlikely TB	Negative	-2.55		1	Male	Peru
C012	9.308172632	DPEP2	Q9H4A9	Unlikely TB	Negative	-2.55		1	Male	Peru
C012	9.667606441	TUBB1	Q9H4B7	Unlikely TB	Negative	-2.55		1	Male	Peru
C012	9.91016529	PLEKHA4	Q9H4M7	Unlikely TB	Negative	-2.55		1	Male	Peru
C012	9.076187817	EHD1	Q9H4M9	Unlikely TB	Negative	-2.55		1	Male	Peru
C012	10.16130483	RGCC	Q9H4X1	Unlikely TB	Negative	-2.55		1	Male	Peru
C012	9.77307443	PARVB	Q9HBI1	Unlikely TB	Negative	-2.55		1	Male	Peru
C012	9.605438939	APMAP	Q9HDC9	Unlikely TB	Negative	-2.55		1	Male	Peru
C012	9.544403986	VTA1	Q9NP79	Unlikely TB	Negative	-2.55		1	Male	Peru
C012	13.30521778	IL1RAP	Q9NPH3	Unlikely TB	Negative	-2.55		1	Male	Peru
C012	9.880653958	CRTAC1	Q9NQ79	Unlikely TB	Negative	-2.55		1	Male	Peru
C012	9.699164157	RTN4	Q9NQC3	Unlikely TB	Negative	-2.55		1	Male	Peru
C012	9.534382715	XPNPEP1	Q9NQW7	Unlikely TB	Negative	-2.55		1	Male	Peru
C012	9.178306226	PDLIM7	Q9NR12	Unlikely TB	Negative	-2.55		1	Male	Peru
C012	9.61262947	SAR1A	Q9NR31	Unlikely TB	Negative	-2.55		1	Male	Peru
C012	9.05905178	ATG3	Q9NT62	Unlikely TB	Negative	-2.55		1	Male	Peru
C012	10.55190283	OLA1	Q9NTK5	Unlikely TB	Negative	-2.55		1	Male	Peru
C012	17.12095799	CBLN4	Q9NTU7	Unlikely TB	Negative	-2.55		1	Male	Peru
C012	11.34002389	ARL8B	Q9NVJ2	Unlikely TB	Negative	-2.55		1	Male	Peru
C012	10.19503515	TUBA8	Q9NY65	Unlikely TB	Negative	-2.55		1	Male	Peru
C012	9.622582993	ERAP1	Q9NZ08	Unlikely TB	Negative	-2.55		1	Male	Peru
C012	9.964824194	ADA2	Q9NZK5	Unlikely TB	Negative	-2.55		1	Male	Peru
C012	12.14922065	C1RL	Q9NZP8	Unlikely TB	Negative	-2.55		1	Male	Peru
C012	10.56397031	C1RL	Q9NZP8-36-487	Unlikely TB	Negative	-2.55		1	Male	Peru
C012	9.919288167	ABRACL	Q9P1F3	Unlikely TB	Negative	-2.55		1	Male	Peru
C012	9.709163291	BIN2	Q9UBW5	Unlikely TB	Negative	-2.55		1	Male	Peru
C012	10.61459842	FBLN5	Q9UBX5	Unlikely TB	Negative	-2.55		1	Male	Peru
C012	12.29924493	FETUB	Q9UGM5	Unlikely TB	Negative	-2.55		1	Male	Peru
C012	10.46991233	PCYOX1	Q9UHG3	Unlikely TB	Negative	-2.55		1	Male	Peru
C012	14.69663249	DDX20	Q9UHI6	Unlikely TB	Negative	-2.55		1	Male	Peru
C012	10.48219037	DBNL	Q9UJU6	Unlikely TB	Negative	-2.55		1	Male	Peru
C012	10.89874554	SERPINA10	Q9UK55	Unlikely TB	Negative	-2.55		1	Male	Peru
C012	9.366098502	PSME2	Q9UL46	Unlikely TB	Negative	-2.55		1	Male	Peru
C012	10.72773428	TRPC5	Q9UL62	Unlikely TB	Negative	-2.55		1	Male	Peru
C012	9.355340456	HEG1	Q9ULI3	Unlikely TB	Negative	-2.55		1	Male	Peru
C012	9.641868885	CORO1C	Q9ULV4	Unlikely TB	Negative	-2.55		1	Male	Peru
C012	10.41386823	MINPP1	Q9UNW1	Unlikely TB	Negative	-2.55		1	Male	Peru
C012	9.648880215	RUVBL2	Q9Y230	Unlikely TB	Negative	-2.55		1	Male	Peru
C012	9.469804372	RUVBL1	Q9Y265	Unlikely TB	Negative	-2.55		1	Male	Peru
C012	9.514032691	TLN1	Q9Y490	Unlikely TB	Negative	-2.55		1	Male	Peru
C012	19.57042568	MYO5A	Q9Y4I1	Unlikely TB	Negative	-2.55		1	Male	Peru
C012	11.42204005	HYOU1	Q9Y4L1	Unlikely TB	Negative	-2.55		1	Male	Peru
C012	9.620948752	SUPT16H	Q9Y5B9	Unlikely TB	Negative	-2.55		1	Male	Peru
C012	9.289432489	ANGPTL3	Q9Y5C1	Unlikely TB	Negative	-2.55		1	Male	Peru
C012	9.382036902	COPG1	Q9Y678	Unlikely TB	Negative	-2.55		1	Male	Peru
C012	10.49598093	FCGBP	Q9Y6R7	Unlikely TB	Negative	-2.55		1	Male	Peru
C012	10.26167136	FCGBP	Q9Y6R7-24-5405	Unlikely TB	Negative	-2.55		1	Male	Peru
C012	11.59494124	COLEC10	Q9Y6Z7	Unlikely TB	Negative	-2.55		1	Male	Peru
C013	9.694824241	IGLV8-61	A0A075B6I0	Unlikely TB	Negative	-0.62	0.42		Male	Peru
C013	9.730542721	IGLV5-37	A0A075B6J1-20-123	Unlikely TB	Negative	-0.62	0.42		Male	Peru
C013	9.9592809	IGLV2-18	A0A075B6J9	Unlikely TB	Negative	-0.62	0.42		Male	Peru
C013	10.50947644	IGLV3-12	A0A075B6K2	Unlikely TB	Negative	-0.62	0.42		Male	Peru
C013	10.82150024	IGLV3-10	A0A075B6K4	Unlikely TB	Negative	-0.62	0.42		Male	Peru
C013	11.34932903	IGLV3-10	A0A075B6K4-20-115	Unlikely TB	Negative	-0.62	0.42		Male	Peru
C013	9.306163399	IGLV3-9	A0A075B6K5	Unlikely TB	Negative	-0.62	0.42		Male	Peru
C013	13.97414056	IGKV2-28	A0A075B6P5-20-120	Unlikely TB	Negative	-0.62	0.42		Male	Peru
C013	9.534958697	IGHV3-64	A0A075B6Q5	Unlikely TB	Negative	-0.62	0.42		Male	Peru
C013	10.38747457	IGKV2D-24	A0A075B6R9	Unlikely TB	Negative	-0.62	0.42		Male	Peru
C013	12.16244475	IGKV1D-17	A0A075B6S4-23-117	Unlikely TB	Negative	-0.62	0.42		Male	Peru
C013	9.437420834	IGKV1-27	A0A075B6S5	Unlikely TB	Negative	-0.62	0.42		Male	Peru
C013	15.8220178	IGKV1-37	A0A075B6S9-23-117	Unlikely TB	Negative	-0.62	0.42		Male	Peru
C013	9.577050329	IGKV3D-15	A0A087WSY6	Unlikely TB	Negative	-0.62	0.42		Male	Peru
C013	11.92272631	IGKV3D-15	A0A087WSY6-21-115	Unlikely TB	Negative	-0.62	0.42		Male	Peru
C013	10.56437612	IGKV2-40	A0A087WW87	Unlikely TB	Negative	-0.62	0.42		Male	Peru
C013	10.53494507	IGHV3-49	A0A0A0MS15	Unlikely TB	Negative	-0.62	0.42		Male	Peru
C013	10.64066548	IGHV3-49	A0A0A0MS15-20-119	Unlikely TB	Negative	-0.62	0.42		Male	Peru
C013	10.24456251	IGKV6D-21	A0A0A0MT36	Unlikely TB	Negative	-0.62	0.42		Male	Peru
C013	13.05566334	IGLV1-36	A0A0B4J1U3	Unlikely TB	Negative	-0.62	0.42		Male	Peru
C013	9.926005225	IGHV3-15	A0A0B4J1V0	Unlikely TB	Negative	-0.62	0.42		Male	Peru
C013	10.02870467	IGHV3-15	A0A0B4J1V0-20-119	Unlikely TB	Negative	-0.62	0.42		Male	Peru
C013	9.54377031	IGHV2-26	A0A0B4J1V2	Unlikely TB	Negative	-0.62	0.42		Male	Peru
C013	9.697783005	IGHV3-73	A0A0B4J1V6	Unlikely TB	Negative	-0.62	0.42		Male	Peru
C013	13.53820812	IGHV3-73	A0A0B4J1V6-20-119	Unlikely TB	Negative	-0.62	0.42		Male	Peru
C013	9.416498753	IGHV3-74	A0A0B4J1X5	Unlikely TB	Negative	-0.62	0.42		Male	Peru
C013	11.47336175	IGHV3-43	A0A0B4J1X8-20-118	Unlikely TB	Negative	-0.62	0.42		Male	Peru
C013	9.491407887	IGLV9-49	A0A0B4J1Y8	Unlikely TB	Negative	-0.62	0.42		Male	Peru
C013	9.220601647	IGLV9-49	A0A0B4J1Y8-20-123	Unlikely TB	Negative	-0.62	0.42		Male	Peru
C013	9.259319738	IGHV3-72	A0A0B4J1Y9	Unlikely TB	Negative	-0.62	0.42		Male	Peru
C013	12.37542316	IGKV1D-13	A0A0B4J2D9-23-117	Unlikely TB	Negative	-0.62	0.42		Male	Peru
C013	9.903115232	IGHV1-69D	A0A0B4J2H0	Unlikely TB	Negative	-0.62	0.42		Male	Peru
C013	9.336351072	IGKV6-21	A0A0C4DH24-20-114	Unlikely TB	Negative	-0.62	0.42		Male	Peru
C013	10.86813815	IGKV3D-20	A0A0C4DH25-21-116	Unlikely TB	Negative	-0.62	0.42		Male	Peru
C013	9.83552635	IGHV1-3	A0A0C4DH29	Unlikely TB	Negative	-0.62	0.42		Male	Peru
C013	11.25146159	IGHV1-18	A0A0C4DH31	Unlikely TB	Negative	-0.62	0.42		Male	Peru
C013	8.939604092	IGHV3-20	A0A0C4DH32-20-117	Unlikely TB	Negative	-0.62	0.42		Male	Peru
C013	10.10295331	IGHV1-24	A0A0C4DH33-20-117	Unlikely TB	Negative	-0.62	0.42		Male	Peru
C013	10.361665	IGHV4-28	A0A0C4DH34	Unlikely TB	Negative	-0.62	0.42		Male	Peru
C013	10.53186045	IGHV3-35	A0A0C4DH35	Unlikely TB	Negative	-0.62	0.42		Male	Peru
C013	11.15042199	IGHV3-38	A0A0C4DH36	Unlikely TB	Negative	-0.62	0.42		Male	Peru
C013	11.89269022	IGHV5-51	A0A0C4DH38	Unlikely TB	Negative	-0.62	0.42		Male	Peru
C013	11.01589957	IGHV5-51	A0A0C4DH38-20-117	Unlikely TB	Negative	-0.62	0.42		Male	Peru
C013	9.252321381	IGHV3-66	A0A0C4DH42-20-116	Unlikely TB	Negative	-0.62	0.42		Male	Peru
C013	10.40291765	IGHV2-70D	A0A0C4DH43	Unlikely TB	Negative	-0.62	0.42		Male	Peru
C013	10.93324221	IGKV3D-7	A0A0C4DH55-24-119	Unlikely TB	Negative	-0.62	0.42		Male	Peru
C013	10.76133251	IGKV1-9	A0A0C4DH69-23-117	Unlikely TB	Negative	-0.62	0.42		Male	Peru
C013	12.1377492	IGKV1-6	A0A0C4DH72-23-117	Unlikely TB	Negative	-0.62	0.42		Male	Peru
C013	14.92160914	IGKV1-12	A0A0C4DH73-23-117	Unlikely TB	Negative	-0.62	0.42		Male	Peru
C013	10.19118729	IGHV7-4-1	A0A0J9YVY3-20-117	Unlikely TB	Negative	-0.62	0.42		Male	Peru
C013	9.587297365	IGHV3-64D	A0A0J9YX35	Unlikely TB	Negative	-0.62	0.42		Male	Peru
C013	10.16519756	IGLL5	B9A064	Unlikely TB	Negative	-0.62	0.42		Male	Peru
C013	9.89808189	PDLIM1	O00151	Unlikely TB	Negative	-0.62	0.42		Male	Peru
C013	10.64971096	MASP2	O00187	Unlikely TB	Negative	-0.62	0.42		Male	Peru
C013	11.6030495	MASP2	O00187-16-686	Unlikely TB	Negative	-0.62	0.42		Male	Peru
C013	8.984571869	RAB27B	O00194	Unlikely TB	Negative	-0.62	0.42		Male	Peru
C013	10.0384627	PSMD11	O00231	Unlikely TB	Negative	-0.62	0.42		Male	Peru
C013	9.27532314	PSMD12	O00232	Unlikely TB	Negative	-0.62	0.42		Male	Peru
C013	9.352726718	CLIC1	O00299	Unlikely TB	Negative	-0.62	0.42		Male	Peru
C013	9.945745803	QSOX1	O00391	Unlikely TB	Negative	-0.62	0.42		Male	Peru
C013	9.245144583	IPO5	O00410	Unlikely TB	Negative	-0.62	0.42		Male	Peru
C013	9.042428526	DNM1L	O00429	Unlikely TB	Negative	-0.62	0.42		Male	Peru
C013	9.70408895	STK25	O00506	Unlikely TB	Negative	-0.62	0.42		Male	Peru
C013	10.63518734	CHL1	O00533	Unlikely TB	Negative	-0.62	0.42		Male	Peru
C013	10.38525316	CHL1	O00533-25-1208	Unlikely TB	Negative	-0.62	0.42		Male	Peru
C013	9.827973207	NRP1	O14786	Unlikely TB	Negative	-0.62	0.42		Male	Peru
C013	11.06016547	APOL1	O14791	Unlikely TB	Negative	-0.62	0.42		Male	Peru
C013	9.088675832	PSMA7	O14818	Unlikely TB	Negative	-0.62	0.42		Male	Peru
C013	8.662837399	MYL12B	O14950	Unlikely TB	Negative	-0.62	0.42		Male	Peru
C013	9.938501933	XPO1	O14980	Unlikely TB	Negative	-0.62	0.42		Male	Peru
C013	9.33484581	ARPC1B	O15143	Unlikely TB	Negative	-0.62	0.42		Male	Peru
C013	13.92660306	ARPC2	O15144	Unlikely TB	Negative	-0.62	0.42		Male	Peru
C013	10.03717001	ARPC3	O15145	Unlikely TB	Negative	-0.62	0.42		Male	Peru
C013	9.916988277	ARPC5	O15511	Unlikely TB	Negative	-0.62	0.42		Male	Peru
C013	13.28789144	EIF4G3	O43432	Unlikely TB	Negative	-0.62	0.42		Male	Peru
C013	9.206205624	ACTN4	O43707	Unlikely TB	Negative	-0.62	0.42		Male	Peru
C013	11.20679021	CD5L	O43866	Unlikely TB	Negative	-0.62	0.42		Male	Peru
C013	9.57214928	CD5L	O43866-20-347	Unlikely TB	Negative	-0.62	0.42		Male	Peru
C013	9.433357954	PLIN3	O60664	Unlikely TB	Negative	-0.62	0.42		Male	Peru
C013	10.81779813	H2BC12	O60814	Unlikely TB	Negative	-0.62	0.42		Male	Peru
C013	9.29927852	FCGR3B	O75015	Unlikely TB	Negative	-0.62	0.42		Male	Peru
C013	8.832385986	FCGR3B	O75015-17-200	Unlikely TB	Negative	-0.62	0.42		Male	Peru
C013	9.40179175	WDR1	O75083	Unlikely TB	Negative	-0.62	0.42		Male	Peru
C013	9.501153208	ICOSLG	O75144	Unlikely TB	Negative	-0.62	0.42		Male	Peru
C013	9.866455419	CS	O75390	Unlikely TB	Negative	-0.62	0.42		Male	Peru
C013	9.620432617	SEC22B	O75396	Unlikely TB	Negative	-0.62	0.42		Male	Peru
C013	10.12487383	SKAP2	O75563	Unlikely TB	Negative	-0.62	0.42		Male	Peru
C013	12.10472323	FCN3	O75636	Unlikely TB	Negative	-0.62	0.42		Male	Peru
C013	11.4340471	ZMPSTE24	O75844	Unlikely TB	Negative	-0.62	0.42		Male	Peru
C013	10.38106596	IDH1	O75874	Unlikely TB	Negative	-0.62	0.42		Male	Peru
C013	10.3840297	ATRN	O75882	Unlikely TB	Negative	-0.62	0.42		Male	Peru
C013	10.30241448	ARL6IP5	O75915	Unlikely TB	Negative	-0.62	0.42		Male	Peru
C013	12.73543485	APOM	O95445	Unlikely TB	Negative	-0.62	0.42		Male	Peru
C013	15.36761616	PARN	O95453	Unlikely TB	Negative	-0.62	0.42		Male	Peru
C013	9.565514057	H6PD	O95479	Unlikely TB	Negative	-0.62	0.42		Male	Peru
C013	9.797400776	VNN1	O95497	Unlikely TB	Negative	-0.62	0.42		Male	Peru
C013	9.763047539	AP2A1	O95782	Unlikely TB	Negative	-0.62	0.42		Male	Peru
C013	9.474045956	CAVIN2	O95810	Unlikely TB	Negative	-0.62	0.42		Male	Peru
C013	10.15228129	LDHA	P00338	Unlikely TB	Negative	-0.62	0.42		Male	Peru
C013	9.528769578	ALDH1A1	P00352	Unlikely TB	Negative	-0.62	0.42		Male	Peru
C013	8.021364331	GLUD1	P00367	Unlikely TB	Negative	-0.62	0.42		Male	Peru
C013	8.992290146	CYB5R3	P00387	Unlikely TB	Negative	-0.62	0.42		Male	Peru
C013	13.11488779	CP	P00450	Unlikely TB	Negative	-0.62	0.42		Male	Peru
C013	10.47531143	CP	P00450-20-1065	Unlikely TB	Negative	-0.62	0.42		Male	Peru
C013	11.52888606	F13A1	P00488	Unlikely TB	Negative	-0.62	0.42		Male	Peru
C013	9.595923533	PNP	P00491	Unlikely TB	Negative	-0.62	0.42		Male	Peru
C013	10.03386082	HPRT1	P00492	Unlikely TB	Negative	-0.62	0.42		Male	Peru
C013	10.28140153	PGK1	P00558	Unlikely TB	Negative	-0.62	0.42		Male	Peru
C013	8.755060854	AK1	P00568	Unlikely TB	Negative	-0.62	0.42		Male	Peru
C013	12.26085705	F2	P00734	Unlikely TB	Negative	-0.62	0.42		Male	Peru
C013	10.49580405	F2	P00734-364-622	Unlikely TB	Negative	-0.62	0.42		Male	Peru
C013	12.1138733	F2	P00734-44-622	Unlikely TB	Negative	-0.62	0.42		Male	Peru
C013	12.03893904	C1R	P00736	Unlikely TB	Negative	-0.62	0.42		Male	Peru
C013	13.86744779	HP	P00738	Unlikely TB	Negative	-0.62	0.42		Male	Peru
C013	11.72635984	HP	P00738-162-406	Unlikely TB	Negative	-0.62	0.42		Male	Peru
C013	11.16524291	HP	P00738-19-406	Unlikely TB	Negative	-0.62	0.42		Male	Peru
C013	12.11557492	HPR	P00739	Unlikely TB	Negative	-0.62	0.42		Male	Peru
C013	10.17014552	F9	P00740	Unlikely TB	Negative	-0.62	0.42		Male	Peru
C013	11.60364963	F10	P00742	Unlikely TB	Negative	-0.62	0.42		Male	Peru
C013	12.40898941	CFD	P00746	Unlikely TB	Negative	-0.62	0.42		Male	Peru
C013	12.77124346	PLG	P00747	Unlikely TB	Negative	-0.62	0.42		Male	Peru
C013	11.07521383	PLG	P00747-20-810	Unlikely TB	Negative	-0.62	0.42		Male	Peru
C013	11.84708953	F12	P00748	Unlikely TB	Negative	-0.62	0.42		Male	Peru
C013	12.86155602	CFB	P00751	Unlikely TB	Negative	-0.62	0.42		Male	Peru
C013	11.92925125	CFB	P00751-26-764	Unlikely TB	Negative	-0.62	0.42		Male	Peru
C013	9.749587097	CA1	P00915	Unlikely TB	Negative	-0.62	0.42		Male	Peru
C013	9.396546254	CA2	P00918	Unlikely TB	Negative	-0.62	0.42		Male	Peru
C013	13.88008163	SERPINC1	P01008	Unlikely TB	Negative	-0.62	0.42		Male	Peru
C013	13.6451268	SERPINC1	P01008-33-464	Unlikely TB	Negative	-0.62	0.42		Male	Peru
C013	13.13548351	SERPINA1	P01009	Unlikely TB	Negative	-0.62	0.42		Male	Peru
C013	10.73318723	SERPINA1	P01009-25-418	Unlikely TB	Negative	-0.62	0.42		Male	Peru
C013	12.7088496	SERPINA1	P01009-375-418	Unlikely TB	Negative	-0.62	0.42		Male	Peru
C013	13.7954809	SERPINA3	P01011	Unlikely TB	Negative	-0.62	0.42		Male	Peru
C013	13.92894995	SERPINA3	P01011-26-423	Unlikely TB	Negative	-0.62	0.42		Male	Peru
C013	12.4585408	AGT	P01019	Unlikely TB	Negative	-0.62	0.42		Male	Peru
C013	14.39981884	A2M	P01023	Unlikely TB	Negative	-0.62	0.42		Male	Peru
C013	11.68664327	A2M	P01023-24-1474	Unlikely TB	Negative	-0.62	0.42		Male	Peru
C013	13.28163497	C3	P01024	Unlikely TB	Negative	-0.62	0.42		Male	Peru
C013	12.92104171	C3	P01024-23-1663	Unlikely TB	Negative	-0.62	0.42		Male	Peru
C013	12.2115233	C5	P01031	Unlikely TB	Negative	-0.62	0.42		Male	Peru
C013	9.69086431	TIMP1	P01033-24-207	Unlikely TB	Negative	-0.62	0.42		Male	Peru
C013	10.4307345	CST3	P01034	Unlikely TB	Negative	-0.62	0.42		Male	Peru
C013	12.28151304	KNG1	P01042	Unlikely TB	Negative	-0.62	0.42		Male	Peru
C013	9.664308893	TGFB1	P01137	Unlikely TB	Negative	-0.62	0.42		Male	Peru
C013	10.49909239	IGF2	P01344	Unlikely TB	Negative	-0.62	0.42		Male	Peru
C013	9.576677706	IGF2	P01344-25-91	Unlikely TB	Negative	-0.62	0.42		Male	Peru
C013	12.07863287	JCHAIN	P01591	Unlikely TB	Negative	-0.62	0.42		Male	Peru
C013	9.034393709	JCHAIN	P01591-23-159	Unlikely TB	Negative	-0.62	0.42		Male	Peru
C013	13.11658439	IGKV1D-33	P01593	Unlikely TB	Negative	-0.62	0.42		Male	Peru
C013	15.58161992	IGKV1D-33	P01593-23-117	Unlikely TB	Negative	-0.62	0.42		Male	Peru
C013	11.52463496	IGKV1-39	P01597	Unlikely TB	Negative	-0.62	0.42		Male	Peru
C013	10.25566733	IGKV1-17	P01599	Unlikely TB	Negative	-0.62	0.42		Male	Peru
C013	10.24677981	IGKV1-5	P01602	Unlikely TB	Negative	-0.62	0.42		Male	Peru
C013	15.5755601	IGKV1-5	P01602-23-117	Unlikely TB	Negative	-0.62	0.42		Male	Peru
C013	11.26125671	IGKV3-20	P01619	Unlikely TB	Negative	-0.62	0.42		Male	Peru
C013	13.15046674	IGKV3-20	P01619-21-116	Unlikely TB	Negative	-0.62	0.42		Male	Peru
C013	11.08112548	IGLV1-47	P01700	Unlikely TB	Negative	-0.62	0.42		Male	Peru
C013	9.707055154	IGLV1-47	P01700-20-117	Unlikely TB	Negative	-0.62	0.42		Male	Peru
C013	12.06583758	IGLV1-51	P01701	Unlikely TB	Negative	-0.62	0.42		Male	Peru
C013	12.22434773	IGLV1-51	P01701-20-117	Unlikely TB	Negative	-0.62	0.42		Male	Peru
C013	11.34426877	IGLV1-40	P01703-20-118	Unlikely TB	Negative	-0.62	0.42		Male	Peru
C013	7.853851816	IGLV2-14	P01704	Unlikely TB	Negative	-0.62	0.42		Male	Peru
C013	10.13584754	IGLV3-19	P01714	Unlikely TB	Negative	-0.62	0.42		Male	Peru
C013	12.86248965	IGLV3-19	P01714-21-112	Unlikely TB	Negative	-0.62	0.42		Male	Peru
C013	10.41940634	IGLV3-25	P01717	Unlikely TB	Negative	-0.62	0.42		Male	Peru
C013	13.73454617	IGLV3-27	P01718-21-113	Unlikely TB	Negative	-0.62	0.42		Male	Peru
C013	11.777945	IGLV6-57	P01721-20-117	Unlikely TB	Negative	-0.62	0.42		Male	Peru
C013	9.62727381	IGHV1-69	P01742	Unlikely TB	Negative	-0.62	0.42		Male	Peru
C013	9.223559192	IGHV1-46	P01743	Unlikely TB	Negative	-0.62	0.42		Male	Peru
C013	9.589712397	IGHV3-11	P01762-20-117	Unlikely TB	Negative	-0.62	0.42		Male	Peru
C013	9.233697744	IGHV3-23	P01764	Unlikely TB	Negative	-0.62	0.42		Male	Peru
C013	11.14741959	IGHV3-23	P01764-20-117	Unlikely TB	Negative	-0.62	0.42		Male	Peru
C013	9.200722968	IGHV3-13	P01766	Unlikely TB	Negative	-0.62	0.42		Male	Peru
C013	8.786535243	IGHV3-53	P01767-20-116	Unlikely TB	Negative	-0.62	0.42		Male	Peru
C013	10.85101279	IGHV3-30	P01768-20-117	Unlikely TB	Negative	-0.62	0.42		Male	Peru
C013	12.46433406	IGHV3-33	P01772	Unlikely TB	Negative	-0.62	0.42		Male	Peru
C013	9.869707024	IGHV3-7	P01780	Unlikely TB	Negative	-0.62	0.42		Male	Peru
C013	10.40280142	IGHV3-7	P01780-20-117	Unlikely TB	Negative	-0.62	0.42		Male	Peru
C013	12.342982	IGHV3-9	P01782	Unlikely TB	Negative	-0.62	0.42		Male	Peru
C013	9.339067864	IGHV2-5	P01817	Unlikely TB	Negative	-0.62	0.42		Male	Peru
C013	10.64441458	IGHV4-39	P01824	Unlikely TB	Negative	-0.62	0.42		Male	Peru
C013	9.239726217	IGHV4-39	P01824-27-125	Unlikely TB	Negative	-0.62	0.42		Male	Peru
C013	10.4204077	PIGR	P01833	Unlikely TB	Negative	-0.62	0.42		Male	Peru
C013	11.11081477	PIGR	P01833-19-764	Unlikely TB	Negative	-0.62	0.42		Male	Peru
C013	12.46137491	IGKC	P01834	Unlikely TB	Negative	-0.62	0.42		Male	Peru
C013	9.377061624	IGHE	P01854	Unlikely TB	Negative	-0.62	0.42		Male	Peru
C013	12.81488456	IGHG1	P01857	Unlikely TB	Negative	-0.62	0.42		Male	Peru
C013	11.87219457	IGHG1	P01857-1-330	Unlikely TB	Negative	-0.62	0.42		Male	Peru
C013	12.10487655	IGHG2	P01859	Unlikely TB	Negative	-0.62	0.42		Male	Peru
C013	12.20154575	IGHG3	P01860	Unlikely TB	Negative	-0.62	0.42		Male	Peru
C013	14.46033965	IGHG4	P01861	Unlikely TB	Negative	-0.62	0.42		Male	Peru
C013	11.58559096	IGHM	P01871	Unlikely TB	Negative	-0.62	0.42		Male	Peru
C013	10.59484904	IGHM	P01871-1-453	Unlikely TB	Negative	-0.62	0.42		Male	Peru
C013	13.89143069	IGHA1	P01876	Unlikely TB	Negative	-0.62	0.42		Male	Peru
C013	9.487891133	IGHA1	P01876-1-353	Unlikely TB	Negative	-0.62	0.42		Male	Peru
C013	9.24995778	IGHA2	P01877	Unlikely TB	Negative	-0.62	0.42		Male	Peru
C013	13.4283478	IGHA2	P01877-1-340	Unlikely TB	Negative	-0.62	0.42		Male	Peru
C013	12.1532698	IGHD	P01880	Unlikely TB	Negative	-0.62	0.42		Male	Peru
C013	9.549073687	IGHD	P01880-1-384	Unlikely TB	Negative	-0.62	0.42		Male	Peru
C013	11.95166177	HLA-B	P01889	Unlikely TB	Negative	-0.62	0.42		Male	Peru
C013	9.942629224	HBE1	P02100	Unlikely TB	Negative	-0.62	0.42		Male	Peru
C013	10.6221803	COL1A1	P02452	Unlikely TB	Negative	-0.62	0.42		Male	Peru
C013	12.38080447	COL1A1	P02452-1219-1464	Unlikely TB	Negative	-0.62	0.42		Male	Peru
C013	9.651077097	KRT14	P02533	Unlikely TB	Negative	-0.62	0.42		Male	Peru
C013	9.337133888	KRT6A	P02538	Unlikely TB	Negative	-0.62	0.42		Male	Peru
C013	9.549381892	SPTA1	P02549	Unlikely TB	Negative	-0.62	0.42		Male	Peru
C013	15.15174858	APOA1	P02647	Unlikely TB	Negative	-0.62	0.42		Male	Peru
C013	12.261826	APOA1	P02647-25-266	Unlikely TB	Negative	-0.62	0.42		Male	Peru
C013	13.97613599	APOE	P02649	Unlikely TB	Negative	-0.62	0.42		Male	Peru
C013	12.71888379	APOA2	P02652	Unlikely TB	Negative	-0.62	0.42		Male	Peru
C013	13.41348069	APOC1	P02654	Unlikely TB	Negative	-0.62	0.42		Male	Peru
C013	16.95659181	APOC1	P02654-29-83	Unlikely TB	Negative	-0.62	0.42		Male	Peru
C013	12.20182349	APOC2	P02655	Unlikely TB	Negative	-0.62	0.42		Male	Peru
C013	10.21295414	APOC2	P02655-23-101	Unlikely TB	Negative	-0.62	0.42		Male	Peru
C013	15.35140871	APOC2	P02655-29-101	Unlikely TB	Negative	-0.62	0.42		Male	Peru
C013	11.94206083	APOC3	P02656	Unlikely TB	Negative	-0.62	0.42		Male	Peru
C013	12.05690116	APOC3	P02656-21-99	Unlikely TB	Negative	-0.62	0.42		Male	Peru
C013	12.0420612	FGA	P02671	Unlikely TB	Negative	-0.62	0.42		Male	Peru
C013	14.61968054	FGA	P02671-20-35	Unlikely TB	Negative	-0.62	0.42		Male	Peru
C013	13.21697495	FGB	P02675	Unlikely TB	Negative	-0.62	0.42		Male	Peru
C013	14.57031468	FGB	P02675-31-44	Unlikely TB	Negative	-0.62	0.42		Male	Peru
C013	13.58000535	FGG	P02679	Unlikely TB	Negative	-0.62	0.42		Male	Peru
C013	11.88710116	FGG	P02679-27-453	Unlikely TB	Negative	-0.62	0.42		Male	Peru
C013	9.690130267	SLC4A1	P02730	Unlikely TB	Negative	-0.62	0.42		Male	Peru
C013	10.57663418	CRP	P02741	Unlikely TB	Negative	-0.62	0.42		Male	Peru
C013	10.07032205	APCS	P02743	Unlikely TB	Negative	-0.62	0.42		Male	Peru
C013	11.63189176	C1QA	P02745	Unlikely TB	Negative	-0.62	0.42		Male	Peru
C013	13.21123809	C1QB	P02746	Unlikely TB	Negative	-0.62	0.42		Male	Peru
C013	12.94896074	C1QC	P02747	Unlikely TB	Negative	-0.62	0.42		Male	Peru
C013	12.47399366	C9	P02748	Unlikely TB	Negative	-0.62	0.42		Male	Peru
C013	12.18694426	APOH	P02749	Unlikely TB	Negative	-0.62	0.42		Male	Peru
C013	13.04064743	LRG1	P02750	Unlikely TB	Negative	-0.62	0.42		Male	Peru
C013	9.631679423	LRG1	P02750-36-347	Unlikely TB	Negative	-0.62	0.42		Male	Peru
C013	10.76583105	FN1	P02751	Unlikely TB	Negative	-0.62	0.42		Male	Peru
C013	10.64500908	RBP4	P02753	Unlikely TB	Negative	-0.62	0.42		Male	Peru
C013	13.2522036	AMBP	P02760	Unlikely TB	Negative	-0.62	0.42		Male	Peru
C013	9.334677914	AMBP	P02760-206-352	Unlikely TB	Negative	-0.62	0.42		Male	Peru
C013	12.65545135	ORM1	P02763	Unlikely TB	Negative	-0.62	0.42		Male	Peru
C013	12.10659756	AHSG	P02765	Unlikely TB	Negative	-0.62	0.42		Male	Peru
C013	12.70581182	TTR	P02766	Unlikely TB	Negative	-0.62	0.42		Male	Peru
C013	14.95998751	ALB	P02768	Unlikely TB	Negative	-0.62	0.42		Male	Peru
C013	12.12690458	ALB	P02768-25-609	Unlikely TB	Negative	-0.62	0.42		Male	Peru
C013	12.15764922	GC	P02774	Unlikely TB	Negative	-0.62	0.42		Male	Peru
C013	12.14415465	PPBP	P02775	Unlikely TB	Negative	-0.62	0.42		Male	Peru
C013	11.68812378	PPBP	P02775-35-128	Unlikely TB	Negative	-0.62	0.42		Male	Peru
C013	11.27451609	PF4	P02776	Unlikely TB	Negative	-0.62	0.42		Male	Peru
C013	10.47199321	TFRC	P02786	Unlikely TB	Negative	-0.62	0.42		Male	Peru
C013	14.40048656	TF	P02787	Unlikely TB	Negative	-0.62	0.42		Male	Peru
C013	11.171491	TF	P02787-20-698	Unlikely TB	Negative	-0.62	0.42		Male	Peru
C013	9.525630468	LTF	P02788	Unlikely TB	Negative	-0.62	0.42		Male	Peru
C013	10.29648613	LTF	P02788-20-710	Unlikely TB	Negative	-0.62	0.42		Male	Peru
C013	15.07457147	HPX	P02790	Unlikely TB	Negative	-0.62	0.42		Male	Peru
C013	10.39273247	HPX	P02790-24-462	Unlikely TB	Negative	-0.62	0.42		Male	Peru
C013	9.775736253	ANG	P03950	Unlikely TB	Negative	-0.62	0.42		Male	Peru
C013	11.11726142	F11	P03951	Unlikely TB	Negative	-0.62	0.42		Male	Peru
C013	12.66671478	KLKB1	P03952	Unlikely TB	Negative	-0.62	0.42		Male	Peru
C013	14.71391083	KLKB1	P03952-20-390	Unlikely TB	Negative	-0.62	0.42		Male	Peru
C013	12.07019824	C4BPA	P04003	Unlikely TB	Negative	-0.62	0.42		Male	Peru
C013	14.46553744	VTN	P04004	Unlikely TB	Negative	-0.62	0.42		Male	Peru
C013	9.659381057	CAT	P04040	Unlikely TB	Negative	-0.62	0.42		Male	Peru
C013	9.350895796	FUCA1	P04066	Unlikely TB	Negative	-0.62	0.42		Male	Peru
C013	10.52049758	PROC	P04070	Unlikely TB	Negative	-0.62	0.42		Male	Peru
C013	9.474163758	ALDOA	P04075	Unlikely TB	Negative	-0.62	0.42		Male	Peru
C013	9.60911982	ANXA1	P04083	Unlikely TB	Negative	-0.62	0.42		Male	Peru
C013	11.31279119	APOB	P04114	Unlikely TB	Negative	-0.62	0.42		Male	Peru
C013	10.47969358	APOB	P04114-28-4563	Unlikely TB	Negative	-0.62	0.42		Male	Peru
C013	9.907832133	LCAT	P04180	Unlikely TB	Negative	-0.62	0.42		Male	Peru
C013	12.31921483	HRG	P04196	Unlikely TB	Negative	-0.62	0.42		Male	Peru
C013	9.251772321	HRG	P04196-19-525	Unlikely TB	Negative	-0.62	0.42		Male	Peru
C013	14.55260144	A1BG	P04217	Unlikely TB	Negative	-0.62	0.42		Male	Peru
C013	10.63014157	A1BG	P04217-22-495	Unlikely TB	Negative	-0.62	0.42		Male	Peru
C013	9.961349492	KRT1	P04264	Unlikely TB	Negative	-0.62	0.42		Male	Peru
C013	10.06209391	VWF	P04275	Unlikely TB	Negative	-0.62	0.42		Male	Peru
C013	13.47331404	SHBG	P04278	Unlikely TB	Negative	-0.62	0.42		Male	Peru
C013	9.780780482	GAPDH	P04406	Unlikely TB	Negative	-0.62	0.42		Male	Peru
C013	10.01599066	IGKV1-16	P04430	Unlikely TB	Negative	-0.62	0.42		Male	Peru
C013	12.07411393	IGKV3-11	P04433	Unlikely TB	Negative	-0.62	0.42		Male	Peru
C013	14.14836054	IGKV3-11	P04433-21-115	Unlikely TB	Negative	-0.62	0.42		Male	Peru
C013	11.03822454	HLA-A	P04439	Unlikely TB	Negative	-0.62	0.42		Male	Peru
C013	9.940608777	CAPNS1	P04632	Unlikely TB	Negative	-0.62	0.42		Male	Peru
C013	9.509153525	HSPB1	P04792	Unlikely TB	Negative	-0.62	0.42		Male	Peru
C013	9.409699867	RPN1	P04843	Unlikely TB	Negative	-0.62	0.42		Male	Peru
C013	9.90606895	RPN2	P04844	Unlikely TB	Negative	-0.62	0.42		Male	Peru
C013	8.947531472	GNAI2	P04899	Unlikely TB	Negative	-0.62	0.42		Male	Peru
C013	9.241610085	ALDOB	P05062	Unlikely TB	Negative	-0.62	0.42		Male	Peru
C013	8.79135377	APP	P05067	Unlikely TB	Negative	-0.62	0.42		Male	Peru
C013	12.26112335	APOD	P05090	Unlikely TB	Negative	-0.62	0.42		Male	Peru
C013	11.72364191	APOD	P05090-21-189	Unlikely TB	Negative	-0.62	0.42		Male	Peru
C013	9.927242954	ITGB3	P05106	Unlikely TB	Negative	-0.62	0.42		Male	Peru
C013	9.780359113	S100A8	P05109	Unlikely TB	Negative	-0.62	0.42		Male	Peru
C013	10.31084501	SERPINA5	P05154	Unlikely TB	Negative	-0.62	0.42		Male	Peru
C013	13.72382234	SERPING1	P05155	Unlikely TB	Negative	-0.62	0.42		Male	Peru
C013	9.814419443	SERPING1	P05155-23-500	Unlikely TB	Negative	-0.62	0.42		Male	Peru
C013	12.60609776	CFI	P05156	Unlikely TB	Negative	-0.62	0.42		Male	Peru
C013	10.62714403	F13B	P05160	Unlikely TB	Negative	-0.62	0.42		Male	Peru
C013	9.137971734	MPO	P05164	Unlikely TB	Negative	-0.62	0.42		Male	Peru
C013	10.15896932	ICAM1	P05362	Unlikely TB	Negative	-0.62	0.42		Male	Peru
C013	9.668393924	RPLP0	P05388	Unlikely TB	Negative	-0.62	0.42		Male	Peru
C013	11.5699037	CLEC3B	P05452	Unlikely TB	Negative	-0.62	0.42		Male	Peru
C013	12.58142425	CLEC3B	P05452-22-202	Unlikely TB	Negative	-0.62	0.42		Male	Peru
C013	10.81393095	SERPINA7	P05543	Unlikely TB	Negative	-0.62	0.42		Male	Peru
C013	12.26783086	SERPIND1	P05546	Unlikely TB	Negative	-0.62	0.42		Male	Peru
C013	10.23616153	ITGB1	P05556	Unlikely TB	Negative	-0.62	0.42		Male	Peru
C013	10.68682635	BCHE	P06276	Unlikely TB	Negative	-0.62	0.42		Male	Peru
C013	9.505611621	IGKV4-1	P06312	Unlikely TB	Negative	-0.62	0.42		Male	Peru
C013	14.36577574	IGKV4-1	P06312-21-121	Unlikely TB	Negative	-0.62	0.42		Male	Peru
C013	10.01729152	IGHV4-34	P06331	Unlikely TB	Negative	-0.62	0.42		Male	Peru
C013	11.62281795	GSN	P06396	Unlikely TB	Negative	-0.62	0.42		Male	Peru
C013	17.65206479	GSN	P06396-28-782	Unlikely TB	Negative	-0.62	0.42		Male	Peru
C013	9.560453969	PTMA	P06454	Unlikely TB	Negative	-0.62	0.42		Male	Peru
C013	9.980618346	ATP5F1B	P06576	Unlikely TB	Negative	-0.62	0.42		Male	Peru
C013	12.50427852	C2	P06681	Unlikely TB	Negative	-0.62	0.42		Male	Peru
C013	9.571956922	S100A9	P06702	Unlikely TB	Negative	-0.62	0.42		Male	Peru
C013	14.00946562	APOA4	P06727	Unlikely TB	Negative	-0.62	0.42		Male	Peru
C013	9.127298116	APOA4	P06727-21-396	Unlikely TB	Negative	-0.62	0.42		Male	Peru
C013	9.60313472	ENO1	P06733	Unlikely TB	Negative	-0.62	0.42		Male	Peru
C013	8.872727409	PYGL	P06737	Unlikely TB	Negative	-0.62	0.42		Male	Peru
C013	10.14640016	NPM1	P06748	Unlikely TB	Negative	-0.62	0.42		Male	Peru
C013	9.805312057	TPM3	P06753	Unlikely TB	Negative	-0.62	0.42		Male	Peru
C013	10.04782221	LDHB	P07195	Unlikely TB	Negative	-0.62	0.42		Male	Peru
C013	12.30674529	PROS1	P07225	Unlikely TB	Negative	-0.62	0.42		Male	Peru
C013	9.716478887	P4HB	P07237	Unlikely TB	Negative	-0.62	0.42		Male	Peru
C013	10.34525001	CSF1R	P07333	Unlikely TB	Negative	-0.62	0.42		Male	Peru
C013	11.79608502	C8A	P07357	Unlikely TB	Negative	-0.62	0.42		Male	Peru
C013	12.85498693	C8B	P07358	Unlikely TB	Negative	-0.62	0.42		Male	Peru
C013	9.988617558	GP1BA	P07359	Unlikely TB	Negative	-0.62	0.42		Male	Peru
C013	13.12377805	C8G	P07360	Unlikely TB	Negative	-0.62	0.42		Male	Peru
C013	9.637714228	CAPN1	P07384	Unlikely TB	Negative	-0.62	0.42		Male	Peru
C013	9.477943929	TUBB	P07437	Unlikely TB	Negative	-0.62	0.42		Male	Peru
C013	10.43083591	PFN1	P07737	Unlikely TB	Negative	-0.62	0.42		Male	Peru
C013	9.565357977	BPGM	P07738	Unlikely TB	Negative	-0.62	0.42		Male	Peru
C013	9.550882338	EPRS1	P07814	Unlikely TB	Negative	-0.62	0.42		Male	Peru
C013	9.368453245	HSP90AA1	P07900	Unlikely TB	Negative	-0.62	0.42		Male	Peru
C013	10.0351917	HNRNPC	P07910	Unlikely TB	Negative	-0.62	0.42		Male	Peru
C013	9.703985602	TPM2	P07951	Unlikely TB	Negative	-0.62	0.42		Male	Peru
C013	9.2382351	SFTPB	P07988	Unlikely TB	Negative	-0.62	0.42		Male	Peru
C013	10.49612797	THBS1	P07996	Unlikely TB	Negative	-0.62	0.42		Male	Peru
C013	9.273354506	THBS1	P07996-19-1170	Unlikely TB	Negative	-0.62	0.42		Male	Peru
C013	17.5425942	ANXA6	P08133	Unlikely TB	Negative	-0.62	0.42		Male	Peru
C013	9.73313813	RHOC	P08134	Unlikely TB	Negative	-0.62	0.42		Male	Peru
C013	14.19517027	SERPINA6	P08185	Unlikely TB	Negative	-0.62	0.42		Male	Peru
C013	9.545463465	SLC3A2	P08195	Unlikely TB	Negative	-0.62	0.42		Male	Peru
C013	9.780754851	HSP90AB1	P08238	Unlikely TB	Negative	-0.62	0.42		Male	Peru
C013	10.47232839	HSP90AB1	P08238-2-724	Unlikely TB	Negative	-0.62	0.42		Male	Peru
C013	10.81668234	MMP2	P08253	Unlikely TB	Negative	-0.62	0.42		Male	Peru
C013	11.05776536	SOD3	P08294	Unlikely TB	Negative	-0.62	0.42		Male	Peru
C013	9.292534728	MGP	P08493	Unlikely TB	Negative	-0.62	0.42		Male	Peru
C013	9.538239849	ITGA2B	P08514	Unlikely TB	Negative	-0.62	0.42		Male	Peru
C013	10.29248341	LPA	P08519	Unlikely TB	Negative	-0.62	0.42		Male	Peru
C013	9.929284884	PLEK	P08567	Unlikely TB	Negative	-0.62	0.42		Male	Peru
C013	12.71416488	CD14	P08571	Unlikely TB	Negative	-0.62	0.42		Male	Peru
C013	11.4651897	CD14	P08571-20-367	Unlikely TB	Negative	-0.62	0.42		Male	Peru
C013	9.62073247	MYL3	P08590	Unlikely TB	Negative	-0.62	0.42		Male	Peru
C013	13.00428026	CFH	P08603	Unlikely TB	Negative	-0.62	0.42		Male	Peru
C013	9.826187134	FCGR3A	P08637	Unlikely TB	Negative	-0.62	0.42		Male	Peru
C013	8.849148948	FCGR3A	P08637-17-254	Unlikely TB	Negative	-0.62	0.42		Male	Peru
C013	9.704391329	VIM	P08670	Unlikely TB	Negative	-0.62	0.42		Male	Peru
C013	12.67697307	SERPINF2	P08697	Unlikely TB	Negative	-0.62	0.42		Male	Peru
C013	17.21314443	SERPINF2	P08697-40-491	Unlikely TB	Negative	-0.62	0.42		Male	Peru
C013	10.15622241	F7	P08709	Unlikely TB	Negative	-0.62	0.42		Male	Peru
C013	9.587443446	KRT16	P08779	Unlikely TB	Negative	-0.62	0.42		Male	Peru
C013	9.05714586	IGFBP1	P08833	Unlikely TB	Negative	-0.62	0.42		Male	Peru
C013	9.901809334	DBH	P09172	Unlikely TB	Negative	-0.62	0.42		Male	Peru
C013	9.799428331	GSTP1	P09211	Unlikely TB	Negative	-0.62	0.42		Male	Peru
C013	9.482974858	LGALS1	P09382	Unlikely TB	Negative	-0.62	0.42		Male	Peru
C013	9.847945665	SPARC	P09486	Unlikely TB	Negative	-0.62	0.42		Male	Peru
C013	10.03178468	TPM1	P09493	Unlikely TB	Negative	-0.62	0.42		Male	Peru
C013	12.13327548	C1S	P09871	Unlikely TB	Negative	-0.62	0.42		Male	Peru
C013	9.237642239	LTA4H	P09960	Unlikely TB	Negative	-0.62	0.42		Male	Peru
C013	12.10393168	C4A	P0C0L4	Unlikely TB	Negative	-0.62	0.42		Male	Peru
C013	12.40162537	C4B	P0C0L5	Unlikely TB	Negative	-0.62	0.42		Male	Peru
C013	9.67059432	C4B	P0C0L5-757-1446	Unlikely TB	Negative	-0.62	0.42		Male	Peru
C013	12.87561754	SAA1	P0DJI8	Unlikely TB	Negative	-0.62	0.42		Male	Peru
C013	12.12054944	SAA2	P0DJI9	Unlikely TB	Negative	-0.62	0.42		Male	Peru
C013	15.39025664	SAA2	P0DJI9-19-122	Unlikely TB	Negative	-0.62	0.42		Male	Peru
C013	9.882769927	HSPA1A	P0DMV8	Unlikely TB	Negative	-0.62	0.42		Male	Peru
C013	9.666008744	HSPA1A	P0DMV8-2-641	Unlikely TB	Negative	-0.62	0.42		Male	Peru
C013	11.38925444	IGLC2	P0DOY2	Unlikely TB	Negative	-0.62	0.42		Male	Peru
C013	18.85721121	IGLC2	P0DOY2-1-106	Unlikely TB	Negative	-0.62	0.42		Male	Peru
C013	8.709037487	IGLC3	P0DOY3	Unlikely TB	Negative	-0.62	0.42		Male	Peru
C013	10.70835327	IGHV1-8	P0DP01	Unlikely TB	Negative	-0.62	0.42		Male	Peru
C013	9.194208427	IGHV4-38-2	P0DP08-20-117	Unlikely TB	Negative	-0.62	0.42		Male	Peru
C013	8.929018218	CALM1	P0DP23	Unlikely TB	Negative	-0.62	0.42		Male	Peru
C013	9.669795512	IGHV3-38-3	P0DTE1	Unlikely TB	Negative	-0.62	0.42		Male	Peru
C013	13.1468341	SRGN	P10124	Unlikely TB	Negative	-0.62	0.42		Male	Peru
C013	10.27213353	TXN	P10599	Unlikely TB	Negative	-0.62	0.42		Male	Peru
C013	8.621322727	TXN	P10599-2-105	Unlikely TB	Negative	-0.62	0.42		Male	Peru
C013	9.351955032	CTSA	P10619	Unlikely TB	Negative	-0.62	0.42		Male	Peru
C013	11.71357312	C7	P10643	Unlikely TB	Negative	-0.62	0.42		Male	Peru
C013	9.359559626	PRKAR1A	P10644	Unlikely TB	Negative	-0.62	0.42		Male	Peru
C013	10.50797525	KIT	P10721	Unlikely TB	Negative	-0.62	0.42		Male	Peru
C013	9.548984347	HSPD1	P10809	Unlikely TB	Negative	-0.62	0.42		Male	Peru
C013	14.09220385	CLU	P10909	Unlikely TB	Negative	-0.62	0.42		Male	Peru
C013	11.96651477	CLU	P10909-23-449	Unlikely TB	Negative	-0.62	0.42		Male	Peru
C013	10.55730423	HSPA5	P11021	Unlikely TB	Negative	-0.62	0.42		Male	Peru
C013	9.664490357	HSPA8	P11142	Unlikely TB	Negative	-0.62	0.42		Male	Peru
C013	9.413080114	SLC2A1	P11166	Unlikely TB	Negative	-0.62	0.42		Male	Peru
C013	9.742180844	SLC2A3	P11169	Unlikely TB	Negative	-0.62	0.42		Male	Peru
C013	9.403793951	EPB41	P11171	Unlikely TB	Negative	-0.62	0.42		Male	Peru
C013	10.71906054	MBL2	P11226	Unlikely TB	Negative	-0.62	0.42		Male	Peru
C013	9.600019684	SPTB	P11277	Unlikely TB	Negative	-0.62	0.42		Male	Peru
C013	9.39634339	G6PD	P11413	Unlikely TB	Negative	-0.62	0.42		Male	Peru
C013	8.928740562	MTHFD1	P11586	Unlikely TB	Negative	-0.62	0.42		Male	Peru
C013	11.11332687	CETP	P11597	Unlikely TB	Negative	-0.62	0.42		Male	Peru
C013	10.04620624	CETP	P11597-18-493	Unlikely TB	Negative	-0.62	0.42		Male	Peru
C013	9.934287493	COL6A3	P12111	Unlikely TB	Negative	-0.62	0.42		Male	Peru
C013	9.641716821	COL6A3	P12111-26-3177	Unlikely TB	Negative	-0.62	0.42		Male	Peru
C013	8.862749094	SLC25A4	P12235	Unlikely TB	Negative	-0.62	0.42		Male	Peru
C013	9.293355712	SLC25A6	P12236	Unlikely TB	Negative	-0.62	0.42		Male	Peru
C013	10.6896925	F5	P12259	Unlikely TB	Negative	-0.62	0.42		Male	Peru
C013	9.524860799	ACTN1	P12814	Unlikely TB	Negative	-0.62	0.42		Male	Peru
C013	10.30909824	CDH1	P12830	Unlikely TB	Negative	-0.62	0.42		Male	Peru
C013	9.213605284	SRC	P12931	Unlikely TB	Negative	-0.62	0.42		Male	Peru
C013	9.197931981	GP1BB	P13224	Unlikely TB	Negative	-0.62	0.42		Male	Peru
C013	11.08158434	NCAM1	P13591	Unlikely TB	Negative	-0.62	0.42		Male	Peru
C013	10.47885107	ICAM2	P13598	Unlikely TB	Negative	-0.62	0.42		Male	Peru
C013	9.922414426	EEF2	P13639	Unlikely TB	Negative	-0.62	0.42		Male	Peru
C013	9.548911291	KRT10	P13645	Unlikely TB	Negative	-0.62	0.42		Male	Peru
C013	9.783699403	KRT5	P13647	Unlikely TB	Negative	-0.62	0.42		Male	Peru
C013	12.98831372	C6	P13671	Unlikely TB	Negative	-0.62	0.42		Male	Peru
C013	9.285233155	ALAD	P13716	Unlikely TB	Negative	-0.62	0.42		Male	Peru
C013	9.840333891	LCP1	P13796	Unlikely TB	Negative	-0.62	0.42		Male	Peru
C013	8.623322693	APEH	P13798	Unlikely TB	Negative	-0.62	0.42		Male	Peru
C013	9.232594021	ETFA	P13804	Unlikely TB	Negative	-0.62	0.42		Male	Peru
C013	11.86319181	SELL	P14151	Unlikely TB	Negative	-0.62	0.42		Male	Peru
C013	10.82033211	NID1	P14543	Unlikely TB	Negative	-0.62	0.42		Male	Peru
C013	9.7370473	PKM	P14618	Unlikely TB	Negative	-0.62	0.42		Male	Peru
C013	9.741475306	HSP90B1	P14625	Unlikely TB	Negative	-0.62	0.42		Male	Peru
C013	8.592144674	GP9	P14770	Unlikely TB	Negative	-0.62	0.42		Male	Peru
C013	9.658689816	MMP9	P14780	Unlikely TB	Negative	-0.62	0.42		Male	Peru
C013	10.3781923	MMP9	P14780-20-93	Unlikely TB	Negative	-0.62	0.42		Male	Peru
C013	9.418862181	RAC2	P15153	Unlikely TB	Negative	-0.62	0.42		Male	Peru
C013	12.03454764	CPN1	P15169	Unlikely TB	Negative	-0.62	0.42		Male	Peru
C013	9.875411428	GSPT1	P15170	Unlikely TB	Negative	-0.62	0.42		Male	Peru
C013	10.2915452	NME1	P15531	Unlikely TB	Negative	-0.62	0.42		Male	Peru
C013	10.60240288	IGLL1	P15814	Unlikely TB	Negative	-0.62	0.42		Male	Peru
C013	12.10726878	CD44	P16070	Unlikely TB	Negative	-0.62	0.42		Male	Peru
C013	9.526943329	ANK1	P16157	Unlikely TB	Negative	-0.62	0.42		Male	Peru
C013	9.407542724	GLB1	P16278	Unlikely TB	Negative	-0.62	0.42		Male	Peru
C013	9.469945993	PECAM1	P16284	Unlikely TB	Negative	-0.62	0.42		Male	Peru
C013	9.280083526	EPB42	P16452	Unlikely TB	Negative	-0.62	0.42		Male	Peru
C013	9.626479233	ATP2A2	P16615	Unlikely TB	Negative	-0.62	0.42		Male	Peru
C013	9.060563855	CD36	P16671	Unlikely TB	Negative	-0.62	0.42		Male	Peru
C013	9.149822193	FAH	P16930	Unlikely TB	Negative	-0.62	0.42		Male	Peru
C013	9.643521725	GOT1	P17174	Unlikely TB	Negative	-0.62	0.42		Male	Peru
C013	9.80193016	ITGA2	P17301	Unlikely TB	Negative	-0.62	0.42		Male	Peru
C013	11.76529781	IGFBP3	P17936	Unlikely TB	Negative	-0.62	0.42		Male	Peru
C013	9.712872739	PSMC3	P17980	Unlikely TB	Negative	-0.62	0.42		Male	Peru
C013	9.826197204	TCP1	P17987	Unlikely TB	Negative	-0.62	0.42		Male	Peru
C013	9.533217588	ALOX12	P18054	Unlikely TB	Negative	-0.62	0.42		Male	Peru
C013	9.793060278	VCL	P18206	Unlikely TB	Negative	-0.62	0.42		Male	Peru
C013	11.9604077	LBP	P18428	Unlikely TB	Negative	-0.62	0.42		Male	Peru
C013	10.02705711	PGAM1	P18669	Unlikely TB	Negative	-0.62	0.42		Male	Peru
C013	10.14299726	SDC1	P18827	Unlikely TB	Negative	-0.62	0.42		Male	Peru
C013	8.947565385	GNAZ	P19086	Unlikely TB	Negative	-0.62	0.42		Male	Peru
C013	11.32310445	VCAM1	P19320	Unlikely TB	Negative	-0.62	0.42		Male	Peru
C013	9.598667748	HK1	P19367	Unlikely TB	Negative	-0.62	0.42		Male	Peru
C013	10.99450951	ORM2	P19652	Unlikely TB	Negative	-0.62	0.42		Male	Peru
C013	11.49379566	ORM2	P19652-19-201	Unlikely TB	Negative	-0.62	0.42		Male	Peru
C013	11.79609131	ITIH2	P19823	Unlikely TB	Negative	-0.62	0.42		Male	Peru
C013	12.95910303	ITIH1	P19827	Unlikely TB	Negative	-0.62	0.42		Male	Peru
C013	10.51571583	RAB6A	P20340	Unlikely TB	Negative	-0.62	0.42		Male	Peru
C013	9.233398735	PSMB1	P20618	Unlikely TB	Negative	-0.62	0.42		Male	Peru
C013	10.91373307	PZP	P20742	Unlikely TB	Negative	-0.62	0.42		Male	Peru
C013	12.43254966	C4BPB	P20851	Unlikely TB	Negative	-0.62	0.42		Male	Peru
C013	12.67327123	COL5A1	P20908	Unlikely TB	Negative	-0.62	0.42		Male	Peru
C013	9.325036909	CSRP1	P21291	Unlikely TB	Negative	-0.62	0.42		Male	Peru
C013	9.598972449	FLNA	P21333	Unlikely TB	Negative	-0.62	0.42		Male	Peru
C013	8.852859563	CD9	P21926-2-228	Unlikely TB	Negative	-0.62	0.42		Male	Peru
C013	8.871705844	COMT	P21964	Unlikely TB	Negative	-0.62	0.42		Male	Peru
C013	9.072093342	TGM2	P21980	Unlikely TB	Negative	-0.62	0.42		Male	Peru
C013	10.91862743	TNXB	P22105	Unlikely TB	Negative	-0.62	0.42		Male	Peru
C013	9.736322465	PAICS	P22234	Unlikely TB	Negative	-0.62	0.42		Male	Peru
C013	9.911743965	UBA1	P22314	Unlikely TB	Negative	-0.62	0.42		Male	Peru
C013	12.3697221	GPX3	P22352	Unlikely TB	Negative	-0.62	0.42		Male	Peru
C013	9.645636872	NME2	P22392	Unlikely TB	Negative	-0.62	0.42		Male	Peru
C013	9.028834103	HNRNPA2B1	P22626	Unlikely TB	Negative	-0.62	0.42		Male	Peru
C013	12.16636451	CPN2	P22792	Unlikely TB	Negative	-0.62	0.42		Male	Peru
C013	12.09050548	PROZ	P22891	Unlikely TB	Negative	-0.62	0.42		Male	Peru
C013	9.827241139	MRC1	P22897	Unlikely TB	Negative	-0.62	0.42		Male	Peru
C013	9.038372061	IGHV1-2	P23083	Unlikely TB	Negative	-0.62	0.42		Male	Peru
C013	11.47563178	FBLN1	P23142	Unlikely TB	Negative	-0.62	0.42		Male	Peru
C013	11.65444309	FBLN1	P23142-30-703	Unlikely TB	Negative	-0.62	0.42		Male	Peru
C013	11.78131506	TCEA1	P23193	Unlikely TB	Negative	-0.62	0.42		Male	Peru
C013	9.612769556	ITGA6	P23229	Unlikely TB	Negative	-0.62	0.42		Male	Peru
C013	9.159972124	PPIB	P23284	Unlikely TB	Negative	-0.62	0.42		Male	Peru
C013	9.54281041	WARS1	P23381	Unlikely TB	Negative	-0.62	0.42		Male	Peru
C013	9.739869916	PTPRG	P23470	Unlikely TB	Negative	-0.62	0.42		Male	Peru
C013	9.293478808	AHCY	P23526	Unlikely TB	Negative	-0.62	0.42		Male	Peru
C013	9.775098723	CFL1	P23528	Unlikely TB	Negative	-0.62	0.42		Male	Peru
C013	9.419902067	PRTN3	P24158	Unlikely TB	Negative	-0.62	0.42		Male	Peru
C013	9.771134967	EEF1B2	P24534	Unlikely TB	Negative	-0.62	0.42		Male	Peru
C013	9.317930042	TBXAS1	P24557	Unlikely TB	Negative	-0.62	0.42		Male	Peru
C013	11.5089518	IGFBP6	P24592	Unlikely TB	Negative	-0.62	0.42		Male	Peru
C013	8.659583719	IGFBP5	P24593	Unlikely TB	Negative	-0.62	0.42		Male	Peru
C013	10.56334847	TNC	P24821	Unlikely TB	Negative	-0.62	0.42		Male	Peru
C013	9.827036895	MYL9	P24844	Unlikely TB	Negative	-0.62	0.42		Male	Peru
C013	9.674718799	AZGP1	P25311	Unlikely TB	Negative	-0.62	0.42		Male	Peru
C013	9.345266815	ATP5F1A	P25705	Unlikely TB	Negative	-0.62	0.42		Male	Peru
C013	9.497046147	PSMA1	P25786	Unlikely TB	Negative	-0.62	0.42		Male	Peru
C013	9.664829191	PSMA2	P25787	Unlikely TB	Negative	-0.62	0.42		Male	Peru
C013	9.166336298	PSMA3	P25788	Unlikely TB	Negative	-0.62	0.42		Male	Peru
C013	9.637990141	MSN	P26038	Unlikely TB	Negative	-0.62	0.42		Male	Peru
C013	9.330130149	S100A4	P26447	Unlikely TB	Negative	-0.62	0.42		Male	Peru
C013	10.62248647	EEF1G	P26641	Unlikely TB	Negative	-0.62	0.42		Male	Peru
C013	11.07886694	MST1	P26927	Unlikely TB	Negative	-0.62	0.42		Male	Peru
C013	9.261243186	STOM	P27105	Unlikely TB	Negative	-0.62	0.42		Male	Peru
C013	14.36939525	PON1	P27169	Unlikely TB	Negative	-0.62	0.42		Male	Peru
C013	9.9077036	YWHAQ	P27348	Unlikely TB	Negative	-0.62	0.42		Male	Peru
C013	9.389068678	CALR	P27797	Unlikely TB	Negative	-0.62	0.42		Male	Peru
C013	9.211848884	CANX	P27824	Unlikely TB	Negative	-0.62	0.42		Male	Peru
C013	11.31236559	CFP	P27918	Unlikely TB	Negative	-0.62	0.42		Male	Peru
C013	9.273500457	PSMA5	P28066	Unlikely TB	Negative	-0.62	0.42		Male	Peru
C013	9.139244927	PTPN6	P29350	Unlikely TB	Negative	-0.62	0.42		Male	Peru
C013	9.84522328	TKT	P29401	Unlikely TB	Negative	-0.62	0.42		Male	Peru
C013	9.518094935	SERPINA4	P29622	Unlikely TB	Negative	-0.62	0.42		Male	Peru
C013	9.510792579	EEF1D	P29692	Unlikely TB	Negative	-0.62	0.42		Male	Peru
C013	10.10139175	PRDX6	P30041	Unlikely TB	Negative	-0.62	0.42		Male	Peru
C013	9.81459436	BLVRB	P30043	Unlikely TB	Negative	-0.62	0.42		Male	Peru
C013	10.31495389	PRDX5	P30044	Unlikely TB	Negative	-0.62	0.42		Male	Peru
C013	10.50595854	PRDX3	P30048	Unlikely TB	Negative	-0.62	0.42		Male	Peru
C013	9.499385567	PEBP1	P30086	Unlikely TB	Negative	-0.62	0.42		Male	Peru
C013	9.606433902	PDIA3	P30101	Unlikely TB	Negative	-0.62	0.42		Male	Peru
C013	9.669372767	PPP2R1A	P30153	Unlikely TB	Negative	-0.62	0.42		Male	Peru
C013	9.235528627	SERPINB1	P30740	Unlikely TB	Negative	-0.62	0.42		Male	Peru
C013	9.18855286	SERPINB1	P30740-1-379	Unlikely TB	Negative	-0.62	0.42		Male	Peru
C013	10.75619651	CPS1	P31327	Unlikely TB	Negative	-0.62	0.42		Male	Peru
C013	9.578700102	ATIC	P31939	Unlikely TB	Negative	-0.62	0.42		Male	Peru
C013	9.57934302	YWHAB	P31946	Unlikely TB	Negative	-0.62	0.42		Male	Peru
C013	9.570974427	STIP1	P31948	Unlikely TB	Negative	-0.62	0.42		Male	Peru
C013	9.731872568	PRDX2	P32119	Unlikely TB	Negative	-0.62	0.42		Male	Peru
C013	10.20528257	CDH5	P33151	Unlikely TB	Negative	-0.62	0.42		Male	Peru
C013	13.10736517	KIF5B	P33176	Unlikely TB	Negative	-0.62	0.42		Male	Peru
C013	11.56980009	MAN1A1	P33908	Unlikely TB	Negative	-0.62	0.42		Male	Peru
C013	10.10941751	HSPA4	P34932	Unlikely TB	Negative	-0.62	0.42		Male	Peru
C013	10.16117122	PRSS3	P35030	Unlikely TB	Negative	-0.62	0.42		Male	Peru
C013	9.959619616	PHB	P35232	Unlikely TB	Negative	-0.62	0.42		Male	Peru
C013	9.224592284	THBS4	P35443	Unlikely TB	Negative	-0.62	0.42		Male	Peru
C013	9.718326709	KRT9	P35527	Unlikely TB	Negative	-0.62	0.42		Male	Peru
C013	13.29107718	SAA4	P35542	Unlikely TB	Negative	-0.62	0.42		Male	Peru
C013	9.652605319	MYH9	P35579	Unlikely TB	Negative	-0.62	0.42		Male	Peru
C013	9.812645278	COPB2	P35606	Unlikely TB	Negative	-0.62	0.42		Male	Peru
C013	10.78243792	BSG	P35613	Unlikely TB	Negative	-0.62	0.42		Male	Peru
C013	12.93634814	IGFALS	P35858	Unlikely TB	Negative	-0.62	0.42		Male	Peru
C013	9.615206809	KRT2	P35908	Unlikely TB	Negative	-0.62	0.42		Male	Peru
C013	13.71307197	ATP5F1C	P36542	Unlikely TB	Negative	-0.62	0.42		Male	Peru
C013	12.34559863	SERPINF1	P36955	Unlikely TB	Negative	-0.62	0.42		Male	Peru
C013	11.55448636	CFHR2	P36980	Unlikely TB	Negative	-0.62	0.42		Male	Peru
C013	9.564515724	HPCAL1	P37235	Unlikely TB	Negative	-0.62	0.42		Male	Peru
C013	9.63111424	TAGLN2	P37802	Unlikely TB	Negative	-0.62	0.42		Male	Peru
C013	9.467432251	TALDO1	P37837	Unlikely TB	Negative	-0.62	0.42		Male	Peru
C013	9.778114279	SNCA	P37840-1-140	Unlikely TB	Negative	-0.62	0.42		Male	Peru
C013	9.864828397	HSPA9	P38646	Unlikely TB	Negative	-0.62	0.42		Male	Peru
C013	9.373037019	DDOST	P39656	Unlikely TB	Negative	-0.62	0.42		Male	Peru
C013	9.732189663	GP5	P40197	Unlikely TB	Negative	-0.62	0.42		Male	Peru
C013	9.505115021	CCT6A	P40227	Unlikely TB	Negative	-0.62	0.42		Male	Peru
C013	9.579406239	MDH1	P40925	Unlikely TB	Negative	-0.62	0.42		Male	Peru
C013	9.721314498	MDH2	P40926	Unlikely TB	Negative	-0.62	0.42		Male	Peru
C013	10.17535641	EIF2S3	P41091	Unlikely TB	Negative	-0.62	0.42		Male	Peru
C013	10.51086228	PTGDS	P41222	Unlikely TB	Negative	-0.62	0.42		Male	Peru
C013	9.773211773	ACTR1B	P42025	Unlikely TB	Negative	-0.62	0.42		Male	Peru
C013	9.224553346	PRCP	P42785	Unlikely TB	Negative	-0.62	0.42		Male	Peru
C013	10.28842893	MCAM	P43121	Unlikely TB	Negative	-0.62	0.42		Male	Peru
C013	10.90596949	BTD	P43251	Unlikely TB	Negative	-0.62	0.42		Male	Peru
C013	9.048628128	GPD2	P43304	Unlikely TB	Negative	-0.62	0.42		Male	Peru
C013	10.96480352	AFM	P43652	Unlikely TB	Negative	-0.62	0.42		Male	Peru
C013	9.769418558	AFM	P43652-22-599	Unlikely TB	Negative	-0.62	0.42		Male	Peru
C013	9.520709728	USP5	P45974	Unlikely TB	Negative	-0.62	0.42		Male	Peru
C013	10.26532755	CAPZA2	P47755	Unlikely TB	Negative	-0.62	0.42		Male	Peru
C013	9.590475147	CAPZB	P47756	Unlikely TB	Negative	-0.62	0.42		Male	Peru
C013	9.784579114	LIMS1	P48059	Unlikely TB	Negative	-0.62	0.42		Male	Peru
C013	10.08709076	ME1	P48163	Unlikely TB	Negative	-0.62	0.42		Male	Peru
C013	9.683949256	ARCN1	P48444	Unlikely TB	Negative	-0.62	0.42		Male	Peru
C013	10.72868105	CCT5	P48643	Unlikely TB	Negative	-0.62	0.42		Male	Peru
C013	11.13756751	IDH2	P48735	Unlikely TB	Negative	-0.62	0.42		Male	Peru
C013	10.55855349	MASP1	P48740	Unlikely TB	Negative	-0.62	0.42		Male	Peru
C013	9.462181958	CCT3	P49368	Unlikely TB	Negative	-0.62	0.42		Male	Peru
C013	9.682126049	TUFM	P49411	Unlikely TB	Negative	-0.62	0.42		Male	Peru
C013	9.45317199	PSMB3	P49720	Unlikely TB	Negative	-0.62	0.42		Male	Peru
C013	9.449234826	PSMB2	P49721	Unlikely TB	Negative	-0.62	0.42		Male	Peru
C013	10.33882006	COMP	P49747	Unlikely TB	Negative	-0.62	0.42		Male	Peru
C013	9.652067835	TMED10	P49755	Unlikely TB	Negative	-0.62	0.42		Male	Peru
C013	11.19056759	SELENOP	P49908	Unlikely TB	Negative	-0.62	0.42		Male	Peru
C013	9.619558917	CAMP	P49913	Unlikely TB	Negative	-0.62	0.42		Male	Peru
C013	9.650410409	GDI2	P50395	Unlikely TB	Negative	-0.62	0.42		Male	Peru
C013	10.23713044	VASP	P50552	Unlikely TB	Negative	-0.62	0.42		Male	Peru
C013	9.271734942	CCT8	P50990	Unlikely TB	Negative	-0.62	0.42		Male	Peru
C013	9.617587163	CCT4	P50991	Unlikely TB	Negative	-0.62	0.42		Male	Peru
C013	8.798210579	RAB5C	P51148	Unlikely TB	Negative	-0.62	0.42		Male	Peru
C013	9.4559216	RAB7A	P51149	Unlikely TB	Negative	-0.62	0.42		Male	Peru
C013	9.781198436	SSR4	P51571	Unlikely TB	Negative	-0.62	0.42		Male	Peru
C013	10.8539592	ALDH3A2	P51648	Unlikely TB	Negative	-0.62	0.42		Male	Peru
C013	13.49693164	LUM	P51884	Unlikely TB	Negative	-0.62	0.42		Male	Peru
C013	9.177358715	LUM	P51884-19-338	Unlikely TB	Negative	-0.62	0.42		Male	Peru
C013	9.658284296	ARHGDIA	P52565	Unlikely TB	Negative	-0.62	0.42		Male	Peru
C013	9.757218609	CAPZA1	P52907	Unlikely TB	Negative	-0.62	0.42		Male	Peru
C013	9.6874605	ACLY	P53396	Unlikely TB	Negative	-0.62	0.42		Male	Peru
C013	9.450253988	COPB1	P53618	Unlikely TB	Negative	-0.62	0.42		Male	Peru
C013	9.97132378	COPA	P53621	Unlikely TB	Negative	-0.62	0.42		Male	Peru
C013	9.17844549	RAD23B	P54727	Unlikely TB	Negative	-0.62	0.42		Male	Peru
C013	9.694564517	AK2	P54819	Unlikely TB	Negative	-0.62	0.42		Male	Peru
C013	9.211109556	NAPA	P54920	Unlikely TB	Negative	-0.62	0.42		Male	Peru
C013	11.54469577	EIF5	P55010	Unlikely TB	Negative	-0.62	0.42		Male	Peru
C013	12.81836426	APOC4	P55056	Unlikely TB	Negative	-0.62	0.42		Male	Peru
C013	11.54484406	PLTP	P55058	Unlikely TB	Negative	-0.62	0.42		Male	Peru
C013	9.76922495	PLTP	P55058-18-493	Unlikely TB	Negative	-0.62	0.42		Male	Peru
C013	9.689505215	VCP	P55072	Unlikely TB	Negative	-0.62	0.42		Male	Peru
C013	9.396719089	NAP1L1	P55209	Unlikely TB	Negative	-0.62	0.42		Male	Peru
C013	10.83243015	CDH13	P55290	Unlikely TB	Negative	-0.62	0.42		Male	Peru
C013	10.11379758	NPEPPS	P55786	Unlikely TB	Negative	-0.62	0.42		Male	Peru
C013	9.850862428	MARS1	P56192	Unlikely TB	Negative	-0.62	0.42		Male	Peru
C013	11.55399627	ANTXR2	P58335	Unlikely TB	Negative	-0.62	0.42		Male	Peru
C013	9.725712264	MTPN	P58546	Unlikely TB	Negative	-0.62	0.42		Male	Peru
C013	9.595324514	MYL6	P60660	Unlikely TB	Negative	-0.62	0.42		Male	Peru
C013	10.22714888	ACTB	P60709	Unlikely TB	Negative	-0.62	0.42		Male	Peru
C013	9.143574839	EIF4A1	P60842	Unlikely TB	Negative	-0.62	0.42		Male	Peru
C013	11.55486926	PSMA6	P60900	Unlikely TB	Negative	-0.62	0.42		Male	Peru
C013	10.04238105	CDC42	P60953	Unlikely TB	Negative	-0.62	0.42		Male	Peru
C013	9.573927115	DSTN	P60981	Unlikely TB	Negative	-0.62	0.42		Male	Peru
C013	9.835599743	KRTDAP	P60985	Unlikely TB	Negative	-0.62	0.42		Male	Peru
C013	10.73294955	RAB8A	P61006	Unlikely TB	Negative	-0.62	0.42		Male	Peru
C013	10.67047588	RAB5B	P61020	Unlikely TB	Negative	-0.62	0.42		Male	Peru
C013	9.771888727	RAB10	P61026	Unlikely TB	Negative	-0.62	0.42		Male	Peru
C013	9.41426289	UBE2N	P61088	Unlikely TB	Negative	-0.62	0.42		Male	Peru
C013	8.819805102	RAB14	P61106	Unlikely TB	Negative	-0.62	0.42		Male	Peru
C013	9.337537889	ACTR3	P61158	Unlikely TB	Negative	-0.62	0.42		Male	Peru
C013	9.855855258	ACTR2	P61160	Unlikely TB	Negative	-0.62	0.42		Male	Peru
C013	9.763926035	ACTR1A	P61163	Unlikely TB	Negative	-0.62	0.42		Male	Peru
C013	10.09180779	ARF3	P61204	Unlikely TB	Negative	-0.62	0.42		Male	Peru
C013	9.549086712	RAP1B	P61224	Unlikely TB	Negative	-0.62	0.42		Male	Peru
C013	9.330167565	RAP2B	P61225	Unlikely TB	Negative	-0.62	0.42		Male	Peru
C013	9.149710244	HSPE1	P61604	Unlikely TB	Negative	-0.62	0.42		Male	Peru
C013	14.46410316	LYZ	P61626-19-148	Unlikely TB	Negative	-0.62	0.42		Male	Peru
C013	10.34510531	B2M	P61769	Unlikely TB	Negative	-0.62	0.42		Male	Peru
C013	9.728249346	B2M	P61769-21-119	Unlikely TB	Negative	-0.62	0.42		Male	Peru
C013	8.861953415	HNRNPK	P61978	Unlikely TB	Negative	-0.62	0.42		Male	Peru
C013	9.278520077	YWHAG	P61981	Unlikely TB	Negative	-0.62	0.42		Male	Peru
C013	9.332775258	YWHAE	P62258	Unlikely TB	Negative	-0.62	0.42		Male	Peru
C013	9.598306865	RPS13	P62277	Unlikely TB	Negative	-0.62	0.42		Male	Peru
C013	10.04930919	TMSB4X	P62328	Unlikely TB	Negative	-0.62	0.42		Male	Peru
C013	9.65423141	PSMC6	P62333	Unlikely TB	Negative	-0.62	0.42		Male	Peru
C013	9.389689932	RPS6	P62753	Unlikely TB	Negative	-0.62	0.42		Male	Peru
C013	10.60123989	H4C1	P62805	Unlikely TB	Negative	-0.62	0.42		Male	Peru
C013	9.195088543	RAB1A	P62820	Unlikely TB	Negative	-0.62	0.42		Male	Peru
C013	9.547723828	RAN	P62826	Unlikely TB	Negative	-0.62	0.42		Male	Peru
C013	10.45558338	GNB1	P62873	Unlikely TB	Negative	-0.62	0.42		Male	Peru
C013	9.001480288	RPL10A	P62906	Unlikely TB	Negative	-0.62	0.42		Male	Peru
C013	9.895542207	PPIA	P62937	Unlikely TB	Negative	-0.62	0.42		Male	Peru
C013	10.20803611	PPIA	P62937-1-165	Unlikely TB	Negative	-0.62	0.42		Male	Peru
C013	11.85213592	RPS27A	P62979	Unlikely TB	Negative	-0.62	0.42		Male	Peru
C013	9.167374181	AP2B1	P63010	Unlikely TB	Negative	-0.62	0.42		Male	Peru
C013	9.488939447	YWHAZ	P63104	Unlikely TB	Negative	-0.62	0.42		Male	Peru
C013	10.16760764	EIF5A	P63241	Unlikely TB	Negative	-0.62	0.42		Male	Peru
C013	10.61844701	ACTG1	P63261	Unlikely TB	Negative	-0.62	0.42		Male	Peru
C013	9.281566507	TPM4	P67936	Unlikely TB	Negative	-0.62	0.42		Male	Peru
C013	9.657335306	ACTC1	P68032	Unlikely TB	Negative	-0.62	0.42		Male	Peru
C013	10.02474471	EEF1A1	P68104	Unlikely TB	Negative	-0.62	0.42		Male	Peru
C013	9.515099415	TUBA1B	P68363	Unlikely TB	Negative	-0.62	0.42		Male	Peru
C013	9.492554381	TUBA4A	P68366	Unlikely TB	Negative	-0.62	0.42		Male	Peru
C013	9.113355856	TUBB4B	P68371	Unlikely TB	Negative	-0.62	0.42		Male	Peru
C013	9.922539838	HBB	P68871	Unlikely TB	Negative	-0.62	0.42		Male	Peru
C013	9.443669581	HBG2	P69892	Unlikely TB	Negative	-0.62	0.42		Male	Peru
C013	11.10383387	HBA1	P69905	Unlikely TB	Negative	-0.62	0.42		Male	Peru
C013	9.340390045	CCT2	P78371	Unlikely TB	Negative	-0.62	0.42		Male	Peru
C013	9.580180047	GSTO1	P78417	Unlikely TB	Negative	-0.62	0.42		Male	Peru
C013	11.83953882	GPLD1	P80108	Unlikely TB	Negative	-0.62	0.42		Male	Peru
C013	9.602361232	S100A12	P80511	Unlikely TB	Negative	-0.62	0.42		Male	Peru
C013	11.27052213	IGLV3-21	P80748	Unlikely TB	Negative	-0.62	0.42		Male	Peru
C013	9.839522123	HSPG2	P98160	Unlikely TB	Negative	-0.62	0.42		Male	Peru
C013	11.19115203	CYCS	P99999	Unlikely TB	Negative	-0.62	0.42		Male	Peru
C013	10.1187195	Rv3404c	P9WKZ3	Unlikely TB	Negative	-0.62	0.42		Male	Peru
C013	9.283207471	atpA	P9WPU7	Unlikely TB	Negative	-0.62	0.42		Male	Peru
C013	10.14968105	MPP1	Q00013	Unlikely TB	Negative	-0.62	0.42		Male	Peru
C013	9.712644878	CLTC	Q00610	Unlikely TB	Negative	-0.62	0.42		Male	Peru
C013	9.938908294	CAP1	Q01518	Unlikely TB	Negative	-0.62	0.42		Male	Peru
C013	9.062546175	PFKP	Q01813	Unlikely TB	Negative	-0.62	0.42		Male	Peru
C013	9.634628788	GUCY1B1	Q02153	Unlikely TB	Negative	-0.62	0.42		Male	Peru
C013	9.361153653	PLGLB1	Q02325	Unlikely TB	Negative	-0.62	0.42		Male	Peru
C013	11.44879951	NUCB1	Q02818	Unlikely TB	Negative	-0.62	0.42		Male	Peru
C013	10.41809802	CFHR3	Q02985	Unlikely TB	Negative	-0.62	0.42		Male	Peru
C013	9.780569552	CFHR1	Q03591	Unlikely TB	Negative	-0.62	0.42		Male	Peru
C013	12.02957384	HGFAC	Q04756	Unlikely TB	Negative	-0.62	0.42		Male	Peru
C013	9.571221594	GLO1	Q04760	Unlikely TB	Negative	-0.62	0.42		Male	Peru
C013	9.594257518	YWHAH	Q04917	Unlikely TB	Negative	-0.62	0.42		Male	Peru
C013	8.885465809	PRKCD	Q05655	Unlikely TB	Negative	-0.62	0.42		Male	Peru
C013	11.42803215	CALD1	Q05682	Unlikely TB	Negative	-0.62	0.42		Male	Peru
C013	12.26721197	ITIH3	Q06033	Unlikely TB	Negative	-0.62	0.42		Male	Peru
C013	9.936779517	ITIH3	Q06033-35-651	Unlikely TB	Negative	-0.62	0.42		Male	Peru
C013	9.50624897	PSME1	Q06323	Unlikely TB	Negative	-0.62	0.42		Male	Peru
C013	9.358752826	FMOD	Q06828	Unlikely TB	Negative	-0.62	0.42		Male	Peru
C013	9.687223509	PRDX1	Q06830	Unlikely TB	Negative	-0.62	0.42		Male	Peru
C013	8.243812413	KLC1	Q07866	Unlikely TB	Negative	-0.62	0.42		Male	Peru
C013	9.786410919	LRP1	Q07954	Unlikely TB	Negative	-0.62	0.42		Male	Peru
C013	11.28550225	LGALS3BP	Q08380	Unlikely TB	Negative	-0.62	0.42		Male	Peru
C013	10.9525308	FGL1	Q08830	Unlikely TB	Negative	-0.62	0.42		Male	Peru
C013	9.279988017	nrp	Q10896	Unlikely TB	Negative	-0.62	0.42		Male	Peru
C013	11.11328373	EFEMP1	Q12805	Unlikely TB	Negative	-0.62	0.42		Male	Peru
C013	10.68149813	EFEMP1	Q12805-18-493	Unlikely TB	Negative	-0.62	0.42		Male	Peru
C013	9.315129613	CNTN1	Q12860	Unlikely TB	Negative	-0.62	0.42		Male	Peru
C013	9.463735338	SPP2	Q13103	Unlikely TB	Negative	-0.62	0.42		Male	Peru
C013	9.786547041	MMRN1	Q13201	Unlikely TB	Negative	-0.62	0.42		Male	Peru
C013	9.968105391	SELENBP1	Q13228	Unlikely TB	Negative	-0.62	0.42		Male	Peru
C013	12.97431089	SEMA3F	Q13275	Unlikely TB	Negative	-0.62	0.42		Male	Peru
C013	9.590128715	ILK	Q13418	Unlikely TB	Negative	-0.62	0.42		Male	Peru
C013	8.579534916	DCTN2	Q13561	Unlikely TB	Negative	-0.62	0.42		Male	Peru
C013	14.30606299	IQGAP2	Q13576	Unlikely TB	Negative	-0.62	0.42		Male	Peru
C013	9.594919783	STIM1	Q13586	Unlikely TB	Negative	-0.62	0.42		Male	Peru
C013	9.697857565	FHL1	Q13642	Unlikely TB	Negative	-0.62	0.42		Male	Peru
C013	12.39021307	APOF	Q13790	Unlikely TB	Negative	-0.62	0.42		Male	Peru
C013	10.1639241	ENPP2	Q13822	Unlikely TB	Negative	-0.62	0.42		Male	Peru
C013	9.085370554	DSG2	Q14126	Unlikely TB	Negative	-0.62	0.42		Male	Peru
C013	9.849669095	SEPTIN6	Q14141	Unlikely TB	Negative	-0.62	0.42		Male	Peru
C013	9.728069864	DCTN1	Q14203	Unlikely TB	Negative	-0.62	0.42		Male	Peru
C013	9.102773115	DYNC1H1	Q14204	Unlikely TB	Negative	-0.62	0.42		Male	Peru
C013	9.273306996	CTTN	Q14247	Unlikely TB	Negative	-0.62	0.42		Male	Peru
C013	9.817233803	FLOT2	Q14254	Unlikely TB	Negative	-0.62	0.42		Male	Peru
C013	8.613083852	FGL2	Q14314	Unlikely TB	Negative	-0.62	0.42		Male	Peru
C013	10.6100419	SPARCL1	Q14515	Unlikely TB	Negative	-0.62	0.42		Male	Peru
C013	10.75224613	HABP2	Q14520	Unlikely TB	Negative	-0.62	0.42		Male	Peru
C013	13.00473579	ITIH4	Q14624	Unlikely TB	Negative	-0.62	0.42		Male	Peru
C013	11.69329821	ITIH4	Q14624-29-661	Unlikely TB	Negative	-0.62	0.42		Male	Peru
C013	10.48108188	ITIH4	Q14624-689-930	Unlikely TB	Negative	-0.62	0.42		Male	Peru
C013	9.904674181	GANAB	Q14697	Unlikely TB	Negative	-0.62	0.42		Male	Peru
C013	9.437702635	LTBP1	Q14766	Unlikely TB	Negative	-0.62	0.42		Male	Peru
C013	9.561883817	KPNB1	Q14974	Unlikely TB	Negative	-0.62	0.42		Male	Peru
C013	9.080862171	SEPTIN2	Q15019	Unlikely TB	Negative	-0.62	0.42		Male	Peru
C013	10.6328383	POSTN	Q15063	Unlikely TB	Negative	-0.62	0.42		Male	Peru
C013	9.5314599	PDIA6	Q15084	Unlikely TB	Negative	-0.62	0.42		Male	Peru
C013	11.14756291	PCOLCE	Q15113	Unlikely TB	Negative	-0.62	0.42		Male	Peru
C013	9.786209325	PON3	Q15166	Unlikely TB	Negative	-0.62	0.42		Male	Peru
C013	9.092114613	PCBP1	Q15365	Unlikely TB	Negative	-0.62	0.42		Male	Peru
C013	9.620381475	PCBP2	Q15366	Unlikely TB	Negative	-0.62	0.42		Male	Peru
C013	9.728092976	RSU1	Q15404	Unlikely TB	Negative	-0.62	0.42		Male	Peru
C013	11.19132596	FCN2	Q15485	Unlikely TB	Negative	-0.62	0.42		Male	Peru
C013	9.776974987	TGFBI	Q15582	Unlikely TB	Negative	-0.62	0.42		Male	Peru
C013	10.26221105	MAPRE1	Q15691	Unlikely TB	Negative	-0.62	0.42		Male	Peru
C013	9.127546966	CD226	Q15762	Unlikely TB	Negative	-0.62	0.42		Male	Peru
C013	9.844591396	STXBP2	Q15833	Unlikely TB	Negative	-0.62	0.42		Male	Peru
C013	9.010866291	ZYX	Q15942	Unlikely TB	Negative	-0.62	0.42		Male	Peru
C013	8.791284768	SEPTIN7	Q16181	Unlikely TB	Negative	-0.62	0.42		Male	Peru
C013	11.59798554	ECM1	Q16610	Unlikely TB	Negative	-0.62	0.42		Male	Peru
C013	9.714696793	DBN1	Q16643	Unlikely TB	Negative	-0.62	0.42		Male	Peru
C013	10.95274786	MAN2A1	Q16706	Unlikely TB	Negative	-0.62	0.42		Male	Peru
C013	9.077278482	AOC3	Q16853	Unlikely TB	Negative	-0.62	0.42		Male	Peru
C013	9.125695898	IMMT	Q16891	Unlikely TB	Negative	-0.62	0.42		Male	Peru
C013	8.909196821	INF2	Q27J81	Unlikely TB	Negative	-0.62	0.42		Male	Peru
C013	10.01468427	DDI2	Q5TDH0	Unlikely TB	Negative	-0.62	0.42		Male	Peru
C013	13.64453682	ZFYVE26	Q68DK2	Unlikely TB	Negative	-0.62	0.42		Male	Peru
C013	11.54823948	VASN	Q6EMK4	Unlikely TB	Negative	-0.62	0.42		Male	Peru
C013	13.95676977	VASN	Q6EMK4-24-673	Unlikely TB	Negative	-0.62	0.42		Male	Peru
C013	9.629536265	LAIR1	Q6GTX8	Unlikely TB	Negative	-0.62	0.42		Male	Peru
C013	8.976410481	LAMTOR1	Q6IAA8	Unlikely TB	Negative	-0.62	0.42		Male	Peru
C013	9.353870202	TWF2	Q6IBS0	Unlikely TB	Negative	-0.62	0.42		Male	Peru
C013	19.40283863	FAHD1	Q6P587	Unlikely TB	Negative	-0.62	0.42		Male	Peru
C013	10.73014274	PLXDC2	Q6UX71	Unlikely TB	Negative	-0.62	0.42		Male	Peru
C013	11.0823395	PI16	Q6UXB8	Unlikely TB	Negative	-0.62	0.42		Male	Peru
C013	10.20985093	CD109	Q6YHK3	Unlikely TB	Negative	-0.62	0.42		Male	Peru
C013	9.741201536	UNC13D	Q70J99	Unlikely TB	Negative	-0.62	0.42		Male	Peru
C013	10.42958976	TUBA1A	Q71U36	Unlikely TB	Negative	-0.62	0.42		Male	Peru
C013	11.64454871	ADAMTS13	Q76LX8	Unlikely TB	Negative	-0.62	0.42		Male	Peru
C013	10.18717049	DOK3	Q7L591	Unlikely TB	Negative	-0.62	0.42		Male	Peru
C013	9.092188784	ABI3BP	Q7Z7G0	Unlikely TB	Negative	-0.62	0.42		Male	Peru
C013	9.399625445	MEGF8	Q7Z7M0	Unlikely TB	Negative	-0.62	0.42		Male	Peru
C013	9.870933853	SERPINA11	Q86U17	Unlikely TB	Negative	-0.62	0.42		Male	Peru
C013	9.485908202	OAF	Q86UD1	Unlikely TB	Negative	-0.62	0.42		Male	Peru
C013	9.780020174	FERMT3	Q86UX7	Unlikely TB	Negative	-0.62	0.42		Male	Peru
C013	10.50380741	CD163	Q86VB7	Unlikely TB	Negative	-0.62	0.42		Male	Peru
C013	9.483634223	CAND1	Q86VP6	Unlikely TB	Negative	-0.62	0.42		Male	Peru
C013	9.221744201	TREML1	Q86YW5	Unlikely TB	Negative	-0.62	0.42		Male	Peru
C013	9.757295888	LILRA3	Q8N6C8	Unlikely TB	Negative	-0.62	0.42		Male	Peru
C013	10.15345854	GOLM1	Q8NBJ4	Unlikely TB	Negative	-0.62	0.42		Male	Peru
C013	10.4421694	PCYOX1L	Q8NBM8	Unlikely TB	Negative	-0.62	0.42		Male	Peru
C013	10.99004289	PCSK9	Q8NBP7	Unlikely TB	Negative	-0.62	0.42		Male	Peru
C013	9.914456011	TXNDC5	Q8NBS9	Unlikely TB	Negative	-0.62	0.42		Male	Peru
C013	9.984969988	ANGPTL6	Q8NI99	Unlikely TB	Negative	-0.62	0.42		Male	Peru
C013	9.092075738	PDCD6IP	Q8WUM4	Unlikely TB	Negative	-0.62	0.42		Male	Peru
C013	10.74794153	BRK1	Q8WUW1	Unlikely TB	Negative	-0.62	0.42		Male	Peru
C013	9.275517846	OIT3	Q8WWZ8	Unlikely TB	Negative	-0.62	0.42		Male	Peru
C013	8.537384526	MUC16	Q8WXI7	Unlikely TB	Negative	-0.62	0.42		Male	Peru
C013	11.56880481	TTN	Q8WZ42	Unlikely TB	Negative	-0.62	0.42		Male	Peru
C013	11.33428358	CFHR4	Q92496	Unlikely TB	Negative	-0.62	0.42		Male	Peru
C013	10.71267417	PRG4	Q92954	Unlikely TB	Negative	-0.62	0.42		Male	Peru
C013	9.287286841	ATP2A3	Q93084	Unlikely TB	Negative	-0.62	0.42		Male	Peru
C013	9.417448185	PDLIM5	Q96HC4	Unlikely TB	Negative	-0.62	0.42		Male	Peru
C013	11.04450008	CPB2	Q96IY4	Unlikely TB	Negative	-0.62	0.42		Male	Peru
C013	14.58577434	CPB2	Q96IY4-23-114	Unlikely TB	Negative	-0.62	0.42		Male	Peru
C013	10.5419702	CNDP1	Q96KN2	Unlikely TB	Negative	-0.62	0.42		Male	Peru
C013	9.732400848	PRAP1	Q96NZ9	Unlikely TB	Negative	-0.62	0.42		Male	Peru
C013	10.10555977	PRAP1	Q96NZ9-21-151	Unlikely TB	Negative	-0.62	0.42		Male	Peru
C013	11.63272929	PGLYRP2	Q96PD5	Unlikely TB	Negative	-0.62	0.42		Male	Peru
C013	10.51014074	PUS7	Q96PZ0	Unlikely TB	Negative	-0.62	0.42		Male	Peru
C013	9.91948527	VPS35	Q96QK1	Unlikely TB	Negative	-0.62	0.42		Male	Peru
C013	9.530051147	SCGB3A1	Q96QR1	Unlikely TB	Negative	-0.62	0.42		Male	Peru
C013	9.02104498	CNN2	Q99439	Unlikely TB	Negative	-0.62	0.42		Male	Peru
C013	9.799423788	PARK7	Q99497	Unlikely TB	Negative	-0.62	0.42		Male	Peru
C013	9.742528909	PHB2	Q99623	Unlikely TB	Negative	-0.62	0.42		Male	Peru
C013	10.98264642	OLFM1	Q99784	Unlikely TB	Negative	-0.62	0.42		Male	Peru
C013	9.847245909	CCT7	Q99832	Unlikely TB	Negative	-0.62	0.42		Male	Peru
C013	10.14867617	RARRES2	Q99969	Unlikely TB	Negative	-0.62	0.42		Male	Peru
C013	10.48761861	CORO1B	Q9BR76	Unlikely TB	Negative	-0.62	0.42		Male	Peru
C013	10.04635505	ESYT1	Q9BSJ8	Unlikely TB	Negative	-0.62	0.42		Male	Peru
C013	9.475416556	FUCA2	Q9BTY2	Unlikely TB	Negative	-0.62	0.42		Male	Peru
C013	9.331262719	PDCD10	Q9BUL8	Unlikely TB	Negative	-0.62	0.42		Male	Peru
C013	10.37317327	COLEC11	Q9BWP8	Unlikely TB	Negative	-0.62	0.42		Male	Peru
C013	10.2112825	CFHR5	Q9BXR6	Unlikely TB	Negative	-0.62	0.42		Male	Peru
C013	13.81471223	CRNKL1	Q9BZJ0	Unlikely TB	Negative	-0.62	0.42		Male	Peru
C013	9.967820494	RTN4R	Q9BZR6	Unlikely TB	Negative	-0.62	0.42		Male	Peru
C013	9.564222625	TOLLIP	Q9H0E2	Unlikely TB	Negative	-0.62	0.42		Male	Peru
C013	9.338968753	RAB1B	Q9H0U4	Unlikely TB	Negative	-0.62	0.42		Male	Peru
C013	9.81385111	SH3BGRL3	Q9H299	Unlikely TB	Negative	-0.62	0.42		Male	Peru
C013	17.41544077	RNPEP	Q9H4A4	Unlikely TB	Negative	-0.62	0.42		Male	Peru
C013	9.544585387	RNPEP	Q9H4A4-2-650	Unlikely TB	Negative	-0.62	0.42		Male	Peru
C013	10.17982195	DPEP2	Q9H4A9	Unlikely TB	Negative	-0.62	0.42		Male	Peru
C013	10.03640998	TUBB1	Q9H4B7	Unlikely TB	Negative	-0.62	0.42		Male	Peru
C013	9.808070827	PLEKHA4	Q9H4M7	Unlikely TB	Negative	-0.62	0.42		Male	Peru
C013	9.329316705	EHD1	Q9H4M9	Unlikely TB	Negative	-0.62	0.42		Male	Peru
C013	9.477969812	RGCC	Q9H4X1	Unlikely TB	Negative	-0.62	0.42		Male	Peru
C013	9.488388555	PARVB	Q9HBI1	Unlikely TB	Negative	-0.62	0.42		Male	Peru
C013	10.16163032	APMAP	Q9HDC9	Unlikely TB	Negative	-0.62	0.42		Male	Peru
C013	8.84539348	VTA1	Q9NP79	Unlikely TB	Negative	-0.62	0.42		Male	Peru
C013	8.748278288	IL1RAP	Q9NPH3	Unlikely TB	Negative	-0.62	0.42		Male	Peru
C013	10.4080427	CRTAC1	Q9NQ79	Unlikely TB	Negative	-0.62	0.42		Male	Peru
C013	9.82890468	RTN4	Q9NQC3	Unlikely TB	Negative	-0.62	0.42		Male	Peru
C013	9.255064295	XPNPEP1	Q9NQW7	Unlikely TB	Negative	-0.62	0.42		Male	Peru
C013	9.083269336	PDLIM7	Q9NR12	Unlikely TB	Negative	-0.62	0.42		Male	Peru
C013	9.487415537	SAR1A	Q9NR31	Unlikely TB	Negative	-0.62	0.42		Male	Peru
C013	9.774928123	ATG3	Q9NT62	Unlikely TB	Negative	-0.62	0.42		Male	Peru
C013	9.116778302	OLA1	Q9NTK5	Unlikely TB	Negative	-0.62	0.42		Male	Peru
C013	18.35945604	CBLN4	Q9NTU7	Unlikely TB	Negative	-0.62	0.42		Male	Peru
C013	9.022093591	ARL8B	Q9NVJ2	Unlikely TB	Negative	-0.62	0.42		Male	Peru
C013	9.605244639	TUBA8	Q9NY65	Unlikely TB	Negative	-0.62	0.42		Male	Peru
C013	9.011439255	ERAP1	Q9NZ08	Unlikely TB	Negative	-0.62	0.42		Male	Peru
C013	10.6064129	ADA2	Q9NZK5	Unlikely TB	Negative	-0.62	0.42		Male	Peru
C013	10.07085146	C1RL	Q9NZP8	Unlikely TB	Negative	-0.62	0.42		Male	Peru
C013	10.0573561	C1RL	Q9NZP8-36-487	Unlikely TB	Negative	-0.62	0.42		Male	Peru
C013	10.19439811	ABRACL	Q9P1F3	Unlikely TB	Negative	-0.62	0.42		Male	Peru
C013	9.388370458	BIN2	Q9UBW5	Unlikely TB	Negative	-0.62	0.42		Male	Peru
C013	10.59369768	FBLN5	Q9UBX5	Unlikely TB	Negative	-0.62	0.42		Male	Peru
C013	10.57999028	FETUB	Q9UGM5	Unlikely TB	Negative	-0.62	0.42		Male	Peru
C013	10.3501379	PCYOX1	Q9UHG3	Unlikely TB	Negative	-0.62	0.42		Male	Peru
C013	13.81003993	DDX20	Q9UHI6	Unlikely TB	Negative	-0.62	0.42		Male	Peru
C013	8.894289235	DBNL	Q9UJU6	Unlikely TB	Negative	-0.62	0.42		Male	Peru
C013	10.8536242	SERPINA10	Q9UK55	Unlikely TB	Negative	-0.62	0.42		Male	Peru
C013	9.254421931	PSME2	Q9UL46	Unlikely TB	Negative	-0.62	0.42		Male	Peru
C013	14.33287917	TRPC5	Q9UL62	Unlikely TB	Negative	-0.62	0.42		Male	Peru
C013	10.11339131	HEG1	Q9ULI3	Unlikely TB	Negative	-0.62	0.42		Male	Peru
C013	8.871099693	CORO1C	Q9ULV4	Unlikely TB	Negative	-0.62	0.42		Male	Peru
C013	10.1635034	MINPP1	Q9UNW1	Unlikely TB	Negative	-0.62	0.42		Male	Peru
C013	10.61142081	RUVBL2	Q9Y230	Unlikely TB	Negative	-0.62	0.42		Male	Peru
C013	10.66436128	RUVBL1	Q9Y265	Unlikely TB	Negative	-0.62	0.42		Male	Peru
C013	9.764543808	TLN1	Q9Y490	Unlikely TB	Negative	-0.62	0.42		Male	Peru
C013	19.94526606	MYO5A	Q9Y4I1	Unlikely TB	Negative	-0.62	0.42		Male	Peru
C013	12.04025237	HYOU1	Q9Y4L1	Unlikely TB	Negative	-0.62	0.42		Male	Peru
C013	10.73622906	SUPT16H	Q9Y5B9	Unlikely TB	Negative	-0.62	0.42		Male	Peru
C013	10.817019	ANGPTL3	Q9Y5C1	Unlikely TB	Negative	-0.62	0.42		Male	Peru
C013	9.184507233	COPG1	Q9Y678	Unlikely TB	Negative	-0.62	0.42		Male	Peru
C013	9.960101387	FCGBP	Q9Y6R7	Unlikely TB	Negative	-0.62	0.42		Male	Peru
C013	10.83705729	FCGBP	Q9Y6R7-24-5405	Unlikely TB	Negative	-0.62	0.42		Male	Peru
C013	10.27462171	COLEC10	Q9Y6Z7	Unlikely TB	Negative	-0.62	0.42		Male	Peru
C014	10.34514791	IGLV8-61	A0A075B6I0	Unlikely TB	Negative	-1.54	0.94		Female	Peru
C014	9.080329726	IGLV5-37	A0A075B6J1-20-123	Unlikely TB	Negative	-1.54	0.94		Female	Peru
C014	9.802758995	IGLV2-18	A0A075B6J9	Unlikely TB	Negative	-1.54	0.94		Female	Peru
C014	9.653465008	IGLV3-12	A0A075B6K2	Unlikely TB	Negative	-1.54	0.94		Female	Peru
C014	10.37953951	IGLV3-10	A0A075B6K4	Unlikely TB	Negative	-1.54	0.94		Female	Peru
C014	11.9111708	IGLV3-10	A0A075B6K4-20-115	Unlikely TB	Negative	-1.54	0.94		Female	Peru
C014	9.241878785	IGLV3-9	A0A075B6K5	Unlikely TB	Negative	-1.54	0.94		Female	Peru
C014	12.66282596	IGKV2-28	A0A075B6P5-20-120	Unlikely TB	Negative	-1.54	0.94		Female	Peru
C014	9.706265592	IGHV3-64	A0A075B6Q5	Unlikely TB	Negative	-1.54	0.94		Female	Peru
C014	9.816141501	IGKV2D-24	A0A075B6R9	Unlikely TB	Negative	-1.54	0.94		Female	Peru
C014	14.18810697	IGKV1D-17	A0A075B6S4-23-117	Unlikely TB	Negative	-1.54	0.94		Female	Peru
C014	9.752489138	IGKV1-27	A0A075B6S5	Unlikely TB	Negative	-1.54	0.94		Female	Peru
C014	10.22584285	IGKV1-37	A0A075B6S9-23-117	Unlikely TB	Negative	-1.54	0.94		Female	Peru
C014	9.265958391	IGKV3D-15	A0A087WSY6	Unlikely TB	Negative	-1.54	0.94		Female	Peru
C014	11.21003099	IGKV3D-15	A0A087WSY6-21-115	Unlikely TB	Negative	-1.54	0.94		Female	Peru
C014	10.21603618	IGKV2-40	A0A087WW87	Unlikely TB	Negative	-1.54	0.94		Female	Peru
C014	10.50775991	IGHV3-49	A0A0A0MS15	Unlikely TB	Negative	-1.54	0.94		Female	Peru
C014	11.67339516	IGHV3-49	A0A0A0MS15-20-119	Unlikely TB	Negative	-1.54	0.94		Female	Peru
C014	9.545075787	IGKV6D-21	A0A0A0MT36	Unlikely TB	Negative	-1.54	0.94		Female	Peru
C014	12.2012563	IGLV1-36	A0A0B4J1U3	Unlikely TB	Negative	-1.54	0.94		Female	Peru
C014	10.3278995	IGHV3-15	A0A0B4J1V0	Unlikely TB	Negative	-1.54	0.94		Female	Peru
C014	11.38970883	IGHV3-15	A0A0B4J1V0-20-119	Unlikely TB	Negative	-1.54	0.94		Female	Peru
C014	10.37826019	IGHV2-26	A0A0B4J1V2	Unlikely TB	Negative	-1.54	0.94		Female	Peru
C014	9.522705607	IGHV3-73	A0A0B4J1V6	Unlikely TB	Negative	-1.54	0.94		Female	Peru
C014	14.02345342	IGHV3-73	A0A0B4J1V6-20-119	Unlikely TB	Negative	-1.54	0.94		Female	Peru
C014	9.474216814	IGHV3-74	A0A0B4J1X5	Unlikely TB	Negative	-1.54	0.94		Female	Peru
C014	12.23114142	IGHV3-43	A0A0B4J1X8-20-118	Unlikely TB	Negative	-1.54	0.94		Female	Peru
C014	9.554806214	IGLV9-49	A0A0B4J1Y8	Unlikely TB	Negative	-1.54	0.94		Female	Peru
C014	10.23821822	IGLV9-49	A0A0B4J1Y8-20-123	Unlikely TB	Negative	-1.54	0.94		Female	Peru
C014	9.304955975	IGHV3-72	A0A0B4J1Y9	Unlikely TB	Negative	-1.54	0.94		Female	Peru
C014	11.07939582	IGKV1D-13	A0A0B4J2D9-23-117	Unlikely TB	Negative	-1.54	0.94		Female	Peru
C014	9.455255119	IGHV1-69D	A0A0B4J2H0	Unlikely TB	Negative	-1.54	0.94		Female	Peru
C014	8.847836536	IGKV6-21	A0A0C4DH24-20-114	Unlikely TB	Negative	-1.54	0.94		Female	Peru
C014	10.61733002	IGKV3D-20	A0A0C4DH25-21-116	Unlikely TB	Negative	-1.54	0.94		Female	Peru
C014	9.626458982	IGHV1-3	A0A0C4DH29	Unlikely TB	Negative	-1.54	0.94		Female	Peru
C014	11.21043676	IGHV1-18	A0A0C4DH31	Unlikely TB	Negative	-1.54	0.94		Female	Peru
C014	11.50019267	IGHV3-20	A0A0C4DH32-20-117	Unlikely TB	Negative	-1.54	0.94		Female	Peru
C014	11.34519967	IGHV1-24	A0A0C4DH33-20-117	Unlikely TB	Negative	-1.54	0.94		Female	Peru
C014	10.9737183	IGHV4-28	A0A0C4DH34	Unlikely TB	Negative	-1.54	0.94		Female	Peru
C014	9.876001556	IGHV3-35	A0A0C4DH35	Unlikely TB	Negative	-1.54	0.94		Female	Peru
C014	9.205167152	IGHV3-38	A0A0C4DH36	Unlikely TB	Negative	-1.54	0.94		Female	Peru
C014	11.5284451	IGHV5-51	A0A0C4DH38	Unlikely TB	Negative	-1.54	0.94		Female	Peru
C014	11.10801649	IGHV5-51	A0A0C4DH38-20-117	Unlikely TB	Negative	-1.54	0.94		Female	Peru
C014	11.3873683	IGHV3-66	A0A0C4DH42-20-116	Unlikely TB	Negative	-1.54	0.94		Female	Peru
C014	8.512150194	IGHV2-70D	A0A0C4DH43	Unlikely TB	Negative	-1.54	0.94		Female	Peru
C014	10.09286097	IGKV3D-7	A0A0C4DH55-24-119	Unlikely TB	Negative	-1.54	0.94		Female	Peru
C014	11.91339031	IGKV1-9	A0A0C4DH69-23-117	Unlikely TB	Negative	-1.54	0.94		Female	Peru
C014	11.65567232	IGKV1-6	A0A0C4DH72-23-117	Unlikely TB	Negative	-1.54	0.94		Female	Peru
C014	15.16991841	IGKV1-12	A0A0C4DH73-23-117	Unlikely TB	Negative	-1.54	0.94		Female	Peru
C014	10.73046866	IGHV7-4-1	A0A0J9YVY3-20-117	Unlikely TB	Negative	-1.54	0.94		Female	Peru
C014	10.23182156	IGHV3-64D	A0A0J9YX35	Unlikely TB	Negative	-1.54	0.94		Female	Peru
C014	9.757030295	IGLL5	B9A064	Unlikely TB	Negative	-1.54	0.94		Female	Peru
C014	9.020340051	PDLIM1	O00151	Unlikely TB	Negative	-1.54	0.94		Female	Peru
C014	10.63512154	MASP2	O00187	Unlikely TB	Negative	-1.54	0.94		Female	Peru
C014	8.385549396	MASP2	O00187-16-686	Unlikely TB	Negative	-1.54	0.94		Female	Peru
C014	8.871085006	RAB27B	O00194	Unlikely TB	Negative	-1.54	0.94		Female	Peru
C014	9.052120971	PSMD11	O00231	Unlikely TB	Negative	-1.54	0.94		Female	Peru
C014	9.150177743	PSMD12	O00232	Unlikely TB	Negative	-1.54	0.94		Female	Peru
C014	9.362734218	CLIC1	O00299	Unlikely TB	Negative	-1.54	0.94		Female	Peru
C014	9.770330584	QSOX1	O00391	Unlikely TB	Negative	-1.54	0.94		Female	Peru
C014	9.143569018	IPO5	O00410	Unlikely TB	Negative	-1.54	0.94		Female	Peru
C014	9.257963443	DNM1L	O00429	Unlikely TB	Negative	-1.54	0.94		Female	Peru
C014	9.442523232	STK25	O00506	Unlikely TB	Negative	-1.54	0.94		Female	Peru
C014	9.636786988	CHL1	O00533	Unlikely TB	Negative	-1.54	0.94		Female	Peru
C014	9.871008924	CHL1	O00533-25-1208	Unlikely TB	Negative	-1.54	0.94		Female	Peru
C014	10.37669371	NRP1	O14786	Unlikely TB	Negative	-1.54	0.94		Female	Peru
C014	10.92441851	APOL1	O14791	Unlikely TB	Negative	-1.54	0.94		Female	Peru
C014	9.709284959	PSMA7	O14818	Unlikely TB	Negative	-1.54	0.94		Female	Peru
C014	8.90204346	MYL12B	O14950	Unlikely TB	Negative	-1.54	0.94		Female	Peru
C014	8.691689649	XPO1	O14980	Unlikely TB	Negative	-1.54	0.94		Female	Peru
C014	9.179966164	ARPC1B	O15143	Unlikely TB	Negative	-1.54	0.94		Female	Peru
C014	12.10424992	ARPC2	O15144	Unlikely TB	Negative	-1.54	0.94		Female	Peru
C014	8.751244462	ARPC3	O15145	Unlikely TB	Negative	-1.54	0.94		Female	Peru
C014	9.011148981	ARPC5	O15511	Unlikely TB	Negative	-1.54	0.94		Female	Peru
C014	13.0106409	EIF4G3	O43432	Unlikely TB	Negative	-1.54	0.94		Female	Peru
C014	9.339189932	ACTN4	O43707	Unlikely TB	Negative	-1.54	0.94		Female	Peru
C014	11.5690755	CD5L	O43866	Unlikely TB	Negative	-1.54	0.94		Female	Peru
C014	11.84536602	CD5L	O43866-20-347	Unlikely TB	Negative	-1.54	0.94		Female	Peru
C014	9.572139412	PLIN3	O60664	Unlikely TB	Negative	-1.54	0.94		Female	Peru
C014	10.83921528	H2BC12	O60814	Unlikely TB	Negative	-1.54	0.94		Female	Peru
C014	8.616312898	FCGR3B	O75015	Unlikely TB	Negative	-1.54	0.94		Female	Peru
C014	9.345936399	FCGR3B	O75015-17-200	Unlikely TB	Negative	-1.54	0.94		Female	Peru
C014	9.787581376	WDR1	O75083	Unlikely TB	Negative	-1.54	0.94		Female	Peru
C014	9.875736214	ICOSLG	O75144	Unlikely TB	Negative	-1.54	0.94		Female	Peru
C014	8.820247925	CS	O75390	Unlikely TB	Negative	-1.54	0.94		Female	Peru
C014	8.884178151	SEC22B	O75396	Unlikely TB	Negative	-1.54	0.94		Female	Peru
C014	8.905375533	SKAP2	O75563	Unlikely TB	Negative	-1.54	0.94		Female	Peru
C014	11.88619008	FCN3	O75636	Unlikely TB	Negative	-1.54	0.94		Female	Peru
C014	9.383750283	ZMPSTE24	O75844	Unlikely TB	Negative	-1.54	0.94		Female	Peru
C014	9.62893788	IDH1	O75874	Unlikely TB	Negative	-1.54	0.94		Female	Peru
C014	10.07026733	ATRN	O75882	Unlikely TB	Negative	-1.54	0.94		Female	Peru
C014	9.455336022	ARL6IP5	O75915	Unlikely TB	Negative	-1.54	0.94		Female	Peru
C014	13.01702335	APOM	O95445	Unlikely TB	Negative	-1.54	0.94		Female	Peru
C014	15.23268375	PARN	O95453	Unlikely TB	Negative	-1.54	0.94		Female	Peru
C014	9.318789631	H6PD	O95479	Unlikely TB	Negative	-1.54	0.94		Female	Peru
C014	9.365137437	VNN1	O95497	Unlikely TB	Negative	-1.54	0.94		Female	Peru
C014	8.969700537	AP2A1	O95782	Unlikely TB	Negative	-1.54	0.94		Female	Peru
C014	9.451697813	CAVIN2	O95810	Unlikely TB	Negative	-1.54	0.94		Female	Peru
C014	9.806083837	LDHA	P00338	Unlikely TB	Negative	-1.54	0.94		Female	Peru
C014	9.318326602	ALDH1A1	P00352	Unlikely TB	Negative	-1.54	0.94		Female	Peru
C014	10.12326982	GLUD1	P00367	Unlikely TB	Negative	-1.54	0.94		Female	Peru
C014	9.391773265	CYB5R3	P00387	Unlikely TB	Negative	-1.54	0.94		Female	Peru
C014	13.2352113	CP	P00450	Unlikely TB	Negative	-1.54	0.94		Female	Peru
C014	11.66826422	CP	P00450-20-1065	Unlikely TB	Negative	-1.54	0.94		Female	Peru
C014	11.1603914	F13A1	P00488	Unlikely TB	Negative	-1.54	0.94		Female	Peru
C014	9.411689262	PNP	P00491	Unlikely TB	Negative	-1.54	0.94		Female	Peru
C014	9.597072298	HPRT1	P00492	Unlikely TB	Negative	-1.54	0.94		Female	Peru
C014	10.16654813	PGK1	P00558	Unlikely TB	Negative	-1.54	0.94		Female	Peru
C014	9.079229048	AK1	P00568	Unlikely TB	Negative	-1.54	0.94		Female	Peru
C014	12.19117465	F2	P00734	Unlikely TB	Negative	-1.54	0.94		Female	Peru
C014	13.33422562	F2	P00734-364-622	Unlikely TB	Negative	-1.54	0.94		Female	Peru
C014	13.27522538	F2	P00734-44-622	Unlikely TB	Negative	-1.54	0.94		Female	Peru
C014	12.26967608	C1R	P00736	Unlikely TB	Negative	-1.54	0.94		Female	Peru
C014	13.78585682	HP	P00738	Unlikely TB	Negative	-1.54	0.94		Female	Peru
C014	11.63585202	HP	P00738-162-406	Unlikely TB	Negative	-1.54	0.94		Female	Peru
C014	11.91962528	HP	P00738-19-406	Unlikely TB	Negative	-1.54	0.94		Female	Peru
C014	11.55305969	HPR	P00739	Unlikely TB	Negative	-1.54	0.94		Female	Peru
C014	10.17153046	F9	P00740	Unlikely TB	Negative	-1.54	0.94		Female	Peru
C014	11.74247471	F10	P00742	Unlikely TB	Negative	-1.54	0.94		Female	Peru
C014	12.6819026	CFD	P00746	Unlikely TB	Negative	-1.54	0.94		Female	Peru
C014	12.79367125	PLG	P00747	Unlikely TB	Negative	-1.54	0.94		Female	Peru
C014	12.21816	PLG	P00747-20-810	Unlikely TB	Negative	-1.54	0.94		Female	Peru
C014	12.37807204	F12	P00748	Unlikely TB	Negative	-1.54	0.94		Female	Peru
C014	14.00265657	CFB	P00751	Unlikely TB	Negative	-1.54	0.94		Female	Peru
C014	13.75324051	CFB	P00751-26-764	Unlikely TB	Negative	-1.54	0.94		Female	Peru
C014	9.571550066	CA1	P00915	Unlikely TB	Negative	-1.54	0.94		Female	Peru
C014	9.037640038	CA2	P00918	Unlikely TB	Negative	-1.54	0.94		Female	Peru
C014	13.86455654	SERPINC1	P01008	Unlikely TB	Negative	-1.54	0.94		Female	Peru
C014	14.11556556	SERPINC1	P01008-33-464	Unlikely TB	Negative	-1.54	0.94		Female	Peru
C014	13.09523399	SERPINA1	P01009	Unlikely TB	Negative	-1.54	0.94		Female	Peru
C014	9.892285906	SERPINA1	P01009-25-418	Unlikely TB	Negative	-1.54	0.94		Female	Peru
C014	11.30914836	SERPINA1	P01009-375-418	Unlikely TB	Negative	-1.54	0.94		Female	Peru
C014	13.94367481	SERPINA3	P01011	Unlikely TB	Negative	-1.54	0.94		Female	Peru
C014	13.00244363	SERPINA3	P01011-26-423	Unlikely TB	Negative	-1.54	0.94		Female	Peru
C014	12.61065186	AGT	P01019	Unlikely TB	Negative	-1.54	0.94		Female	Peru
C014	14.66451787	A2M	P01023	Unlikely TB	Negative	-1.54	0.94		Female	Peru
C014	11.39748605	A2M	P01023-24-1474	Unlikely TB	Negative	-1.54	0.94		Female	Peru
C014	13.81159255	C3	P01024	Unlikely TB	Negative	-1.54	0.94		Female	Peru
C014	10.49676447	C3	P01024-23-1663	Unlikely TB	Negative	-1.54	0.94		Female	Peru
C014	11.82518251	C5	P01031	Unlikely TB	Negative	-1.54	0.94		Female	Peru
C014	9.556213051	TIMP1	P01033-24-207	Unlikely TB	Negative	-1.54	0.94		Female	Peru
C014	10.70630665	CST3	P01034	Unlikely TB	Negative	-1.54	0.94		Female	Peru
C014	12.97704528	KNG1	P01042	Unlikely TB	Negative	-1.54	0.94		Female	Peru
C014	9.716631846	TGFB1	P01137	Unlikely TB	Negative	-1.54	0.94		Female	Peru
C014	10.14796348	IGF2	P01344	Unlikely TB	Negative	-1.54	0.94		Female	Peru
C014	10.37512361	IGF2	P01344-25-91	Unlikely TB	Negative	-1.54	0.94		Female	Peru
C014	12.78401598	JCHAIN	P01591	Unlikely TB	Negative	-1.54	0.94		Female	Peru
C014	13.42023429	JCHAIN	P01591-23-159	Unlikely TB	Negative	-1.54	0.94		Female	Peru
C014	13.3694774	IGKV1D-33	P01593	Unlikely TB	Negative	-1.54	0.94		Female	Peru
C014	13.75354616	IGKV1D-33	P01593-23-117	Unlikely TB	Negative	-1.54	0.94		Female	Peru
C014	11.87783798	IGKV1-39	P01597	Unlikely TB	Negative	-1.54	0.94		Female	Peru
C014	10.25123504	IGKV1-17	P01599	Unlikely TB	Negative	-1.54	0.94		Female	Peru
C014	9.507446391	IGKV1-5	P01602	Unlikely TB	Negative	-1.54	0.94		Female	Peru
C014	13.94135419	IGKV1-5	P01602-23-117	Unlikely TB	Negative	-1.54	0.94		Female	Peru
C014	10.41043942	IGKV3-20	P01619	Unlikely TB	Negative	-1.54	0.94		Female	Peru
C014	11.75115843	IGKV3-20	P01619-21-116	Unlikely TB	Negative	-1.54	0.94		Female	Peru
C014	9.336437232	IGLV1-47	P01700	Unlikely TB	Negative	-1.54	0.94		Female	Peru
C014	9.872047187	IGLV1-47	P01700-20-117	Unlikely TB	Negative	-1.54	0.94		Female	Peru
C014	11.52302164	IGLV1-51	P01701	Unlikely TB	Negative	-1.54	0.94		Female	Peru
C014	10.91338715	IGLV1-51	P01701-20-117	Unlikely TB	Negative	-1.54	0.94		Female	Peru
C014	10.3388338	IGLV1-40	P01703-20-118	Unlikely TB	Negative	-1.54	0.94		Female	Peru
C014	9.186510795	IGLV2-14	P01704	Unlikely TB	Negative	-1.54	0.94		Female	Peru
C014	9.390840079	IGLV3-19	P01714	Unlikely TB	Negative	-1.54	0.94		Female	Peru
C014	13.57635949	IGLV3-19	P01714-21-112	Unlikely TB	Negative	-1.54	0.94		Female	Peru
C014	9.99417036	IGLV3-25	P01717	Unlikely TB	Negative	-1.54	0.94		Female	Peru
C014	13.05266765	IGLV3-27	P01718-21-113	Unlikely TB	Negative	-1.54	0.94		Female	Peru
C014	11.7171236	IGLV6-57	P01721-20-117	Unlikely TB	Negative	-1.54	0.94		Female	Peru
C014	9.157138672	IGHV1-69	P01742	Unlikely TB	Negative	-1.54	0.94		Female	Peru
C014	13.14820117	IGHV1-46	P01743	Unlikely TB	Negative	-1.54	0.94		Female	Peru
C014	10.0917341	IGHV3-11	P01762-20-117	Unlikely TB	Negative	-1.54	0.94		Female	Peru
C014	9.038798575	IGHV3-23	P01764	Unlikely TB	Negative	-1.54	0.94		Female	Peru
C014	13.98716467	IGHV3-23	P01764-20-117	Unlikely TB	Negative	-1.54	0.94		Female	Peru
C014	8.100553584	IGHV3-13	P01766	Unlikely TB	Negative	-1.54	0.94		Female	Peru
C014	10.05140122	IGHV3-53	P01767-20-116	Unlikely TB	Negative	-1.54	0.94		Female	Peru
C014	10.59775312	IGHV3-30	P01768-20-117	Unlikely TB	Negative	-1.54	0.94		Female	Peru
C014	12.29942302	IGHV3-33	P01772	Unlikely TB	Negative	-1.54	0.94		Female	Peru
C014	10.68333567	IGHV3-7	P01780	Unlikely TB	Negative	-1.54	0.94		Female	Peru
C014	12.81011372	IGHV3-7	P01780-20-117	Unlikely TB	Negative	-1.54	0.94		Female	Peru
C014	12.46994913	IGHV3-9	P01782	Unlikely TB	Negative	-1.54	0.94		Female	Peru
C014	10.39118875	IGHV2-5	P01817	Unlikely TB	Negative	-1.54	0.94		Female	Peru
C014	9.400439752	IGHV4-39	P01824	Unlikely TB	Negative	-1.54	0.94		Female	Peru
C014	10.46851038	IGHV4-39	P01824-27-125	Unlikely TB	Negative	-1.54	0.94		Female	Peru
C014	9.641514348	PIGR	P01833	Unlikely TB	Negative	-1.54	0.94		Female	Peru
C014	11.41785353	PIGR	P01833-19-764	Unlikely TB	Negative	-1.54	0.94		Female	Peru
C014	12.39132922	IGKC	P01834	Unlikely TB	Negative	-1.54	0.94		Female	Peru
C014	9.942004296	IGHE	P01854	Unlikely TB	Negative	-1.54	0.94		Female	Peru
C014	12.21255633	IGHG1	P01857	Unlikely TB	Negative	-1.54	0.94		Female	Peru
C014	10.64351394	IGHG1	P01857-1-330	Unlikely TB	Negative	-1.54	0.94		Female	Peru
C014	12.78320592	IGHG2	P01859	Unlikely TB	Negative	-1.54	0.94		Female	Peru
C014	11.85405912	IGHG3	P01860	Unlikely TB	Negative	-1.54	0.94		Female	Peru
C014	14.32747504	IGHG4	P01861	Unlikely TB	Negative	-1.54	0.94		Female	Peru
C014	11.83250343	IGHM	P01871	Unlikely TB	Negative	-1.54	0.94		Female	Peru
C014	10.85897768	IGHM	P01871-1-453	Unlikely TB	Negative	-1.54	0.94		Female	Peru
C014	14.63482068	IGHA1	P01876	Unlikely TB	Negative	-1.54	0.94		Female	Peru
C014	11.62127292	IGHA1	P01876-1-353	Unlikely TB	Negative	-1.54	0.94		Female	Peru
C014	9.667033474	IGHA2	P01877	Unlikely TB	Negative	-1.54	0.94		Female	Peru
C014	13.2558671	IGHA2	P01877-1-340	Unlikely TB	Negative	-1.54	0.94		Female	Peru
C014	11.89267131	IGHD	P01880	Unlikely TB	Negative	-1.54	0.94		Female	Peru
C014	8.771498495	IGHD	P01880-1-384	Unlikely TB	Negative	-1.54	0.94		Female	Peru
C014	11.29678043	HLA-B	P01889	Unlikely TB	Negative	-1.54	0.94		Female	Peru
C014	9.971874969	HBE1	P02100	Unlikely TB	Negative	-1.54	0.94		Female	Peru
C014	9.305603413	COL1A1	P02452	Unlikely TB	Negative	-1.54	0.94		Female	Peru
C014	12.13957472	COL1A1	P02452-1219-1464	Unlikely TB	Negative	-1.54	0.94		Female	Peru
C014	9.279383691	KRT14	P02533	Unlikely TB	Negative	-1.54	0.94		Female	Peru
C014	9.603921943	KRT6A	P02538	Unlikely TB	Negative	-1.54	0.94		Female	Peru
C014	9.437899951	SPTA1	P02549	Unlikely TB	Negative	-1.54	0.94		Female	Peru
C014	14.76243968	APOA1	P02647	Unlikely TB	Negative	-1.54	0.94		Female	Peru
C014	14.55852182	APOA1	P02647-25-266	Unlikely TB	Negative	-1.54	0.94		Female	Peru
C014	14.17868567	APOE	P02649	Unlikely TB	Negative	-1.54	0.94		Female	Peru
C014	12.64761792	APOA2	P02652	Unlikely TB	Negative	-1.54	0.94		Female	Peru
C014	13.43540127	APOC1	P02654	Unlikely TB	Negative	-1.54	0.94		Female	Peru
C014	16.84367145	APOC1	P02654-29-83	Unlikely TB	Negative	-1.54	0.94		Female	Peru
C014	13.28992932	APOC2	P02655	Unlikely TB	Negative	-1.54	0.94		Female	Peru
C014	9.040573696	APOC2	P02655-23-101	Unlikely TB	Negative	-1.54	0.94		Female	Peru
C014	12.24992349	APOC2	P02655-29-101	Unlikely TB	Negative	-1.54	0.94		Female	Peru
C014	13.30940459	APOC3	P02656	Unlikely TB	Negative	-1.54	0.94		Female	Peru
C014	10.47795376	APOC3	P02656-21-99	Unlikely TB	Negative	-1.54	0.94		Female	Peru
C014	12.01850461	FGA	P02671	Unlikely TB	Negative	-1.54	0.94		Female	Peru
C014	12.29408936	FGA	P02671-20-35	Unlikely TB	Negative	-1.54	0.94		Female	Peru
C014	13.02491638	FGB	P02675	Unlikely TB	Negative	-1.54	0.94		Female	Peru
C014	15.11188933	FGB	P02675-31-44	Unlikely TB	Negative	-1.54	0.94		Female	Peru
C014	13.41528476	FGG	P02679	Unlikely TB	Negative	-1.54	0.94		Female	Peru
C014	11.97403358	FGG	P02679-27-453	Unlikely TB	Negative	-1.54	0.94		Female	Peru
C014	9.659652154	SLC4A1	P02730	Unlikely TB	Negative	-1.54	0.94		Female	Peru
C014	10.4180383	CRP	P02741	Unlikely TB	Negative	-1.54	0.94		Female	Peru
C014	9.031036762	APCS	P02743	Unlikely TB	Negative	-1.54	0.94		Female	Peru
C014	10.71132914	C1QA	P02745	Unlikely TB	Negative	-1.54	0.94		Female	Peru
C014	11.42333568	C1QB	P02746	Unlikely TB	Negative	-1.54	0.94		Female	Peru
C014	11.86358515	C1QC	P02747	Unlikely TB	Negative	-1.54	0.94		Female	Peru
C014	13.03606608	C9	P02748	Unlikely TB	Negative	-1.54	0.94		Female	Peru
C014	11.85079844	APOH	P02749	Unlikely TB	Negative	-1.54	0.94		Female	Peru
C014	12.75818798	LRG1	P02750	Unlikely TB	Negative	-1.54	0.94		Female	Peru
C014	10.12379446	LRG1	P02750-36-347	Unlikely TB	Negative	-1.54	0.94		Female	Peru
C014	10.88387149	FN1	P02751	Unlikely TB	Negative	-1.54	0.94		Female	Peru
C014	10.83851005	RBP4	P02753	Unlikely TB	Negative	-1.54	0.94		Female	Peru
C014	12.45161234	AMBP	P02760	Unlikely TB	Negative	-1.54	0.94		Female	Peru
C014	15.28044816	AMBP	P02760-206-352	Unlikely TB	Negative	-1.54	0.94		Female	Peru
C014	11.29590813	ORM1	P02763	Unlikely TB	Negative	-1.54	0.94		Female	Peru
C014	13.78028505	AHSG	P02765	Unlikely TB	Negative	-1.54	0.94		Female	Peru
C014	13.462768	TTR	P02766	Unlikely TB	Negative	-1.54	0.94		Female	Peru
C014	15.45985313	ALB	P02768	Unlikely TB	Negative	-1.54	0.94		Female	Peru
C014	12.43807382	ALB	P02768-25-609	Unlikely TB	Negative	-1.54	0.94		Female	Peru
C014	13.09785552	GC	P02774	Unlikely TB	Negative	-1.54	0.94		Female	Peru
C014	10.32112429	PPBP	P02775	Unlikely TB	Negative	-1.54	0.94		Female	Peru
C014	10.07157922	PPBP	P02775-35-128	Unlikely TB	Negative	-1.54	0.94		Female	Peru
C014	9.731866912	PF4	P02776	Unlikely TB	Negative	-1.54	0.94		Female	Peru
C014	10.60420964	TFRC	P02786	Unlikely TB	Negative	-1.54	0.94		Female	Peru
C014	14.77153763	TF	P02787	Unlikely TB	Negative	-1.54	0.94		Female	Peru
C014	12.75906094	TF	P02787-20-698	Unlikely TB	Negative	-1.54	0.94		Female	Peru
C014	9.053283148	LTF	P02788	Unlikely TB	Negative	-1.54	0.94		Female	Peru
C014	9.526401137	LTF	P02788-20-710	Unlikely TB	Negative	-1.54	0.94		Female	Peru
C014	15.09857971	HPX	P02790	Unlikely TB	Negative	-1.54	0.94		Female	Peru
C014	9.559742446	HPX	P02790-24-462	Unlikely TB	Negative	-1.54	0.94		Female	Peru
C014	8.860341329	ANG	P03950	Unlikely TB	Negative	-1.54	0.94		Female	Peru
C014	10.82369676	F11	P03951	Unlikely TB	Negative	-1.54	0.94		Female	Peru
C014	12.91956695	KLKB1	P03952	Unlikely TB	Negative	-1.54	0.94		Female	Peru
C014	16.30210181	KLKB1	P03952-20-390	Unlikely TB	Negative	-1.54	0.94		Female	Peru
C014	11.80584102	C4BPA	P04003	Unlikely TB	Negative	-1.54	0.94		Female	Peru
C014	13.82977574	VTN	P04004	Unlikely TB	Negative	-1.54	0.94		Female	Peru
C014	9.398141494	CAT	P04040	Unlikely TB	Negative	-1.54	0.94		Female	Peru
C014	9.626882404	FUCA1	P04066	Unlikely TB	Negative	-1.54	0.94		Female	Peru
C014	10.77289383	PROC	P04070	Unlikely TB	Negative	-1.54	0.94		Female	Peru
C014	9.216557264	ALDOA	P04075	Unlikely TB	Negative	-1.54	0.94		Female	Peru
C014	9.352796506	ANXA1	P04083	Unlikely TB	Negative	-1.54	0.94		Female	Peru
C014	11.00790101	APOB	P04114	Unlikely TB	Negative	-1.54	0.94		Female	Peru
C014	10.01355525	APOB	P04114-28-4563	Unlikely TB	Negative	-1.54	0.94		Female	Peru
C014	10.28602652	LCAT	P04180	Unlikely TB	Negative	-1.54	0.94		Female	Peru
C014	12.31837935	HRG	P04196	Unlikely TB	Negative	-1.54	0.94		Female	Peru
C014	14.99644973	HRG	P04196-19-525	Unlikely TB	Negative	-1.54	0.94		Female	Peru
C014	15.16557833	A1BG	P04217	Unlikely TB	Negative	-1.54	0.94		Female	Peru
C014	11.83790577	A1BG	P04217-22-495	Unlikely TB	Negative	-1.54	0.94		Female	Peru
C014	9.757440674	KRT1	P04264	Unlikely TB	Negative	-1.54	0.94		Female	Peru
C014	10.18359138	VWF	P04275	Unlikely TB	Negative	-1.54	0.94		Female	Peru
C014	13.01541371	SHBG	P04278	Unlikely TB	Negative	-1.54	0.94		Female	Peru
C014	9.051896959	GAPDH	P04406	Unlikely TB	Negative	-1.54	0.94		Female	Peru
C014	10.24742081	IGKV1-16	P04430	Unlikely TB	Negative	-1.54	0.94		Female	Peru
C014	11.40737232	IGKV3-11	P04433	Unlikely TB	Negative	-1.54	0.94		Female	Peru
C014	16.03233378	IGKV3-11	P04433-21-115	Unlikely TB	Negative	-1.54	0.94		Female	Peru
C014	9.806211864	HLA-A	P04439	Unlikely TB	Negative	-1.54	0.94		Female	Peru
C014	8.798794766	CAPNS1	P04632	Unlikely TB	Negative	-1.54	0.94		Female	Peru
C014	9.397783942	HSPB1	P04792	Unlikely TB	Negative	-1.54	0.94		Female	Peru
C014	9.713677772	RPN1	P04843	Unlikely TB	Negative	-1.54	0.94		Female	Peru
C014	10.66641588	RPN2	P04844	Unlikely TB	Negative	-1.54	0.94		Female	Peru
C014	8.970630504	GNAI2	P04899	Unlikely TB	Negative	-1.54	0.94		Female	Peru
C014	9.266288004	ALDOB	P05062	Unlikely TB	Negative	-1.54	0.94		Female	Peru
C014	9.25743495	APP	P05067	Unlikely TB	Negative	-1.54	0.94		Female	Peru
C014	11.74902364	APOD	P05090	Unlikely TB	Negative	-1.54	0.94		Female	Peru
C014	13.86928241	APOD	P05090-21-189	Unlikely TB	Negative	-1.54	0.94		Female	Peru
C014	9.330541418	ITGB3	P05106	Unlikely TB	Negative	-1.54	0.94		Female	Peru
C014	9.605550531	S100A8	P05109	Unlikely TB	Negative	-1.54	0.94		Female	Peru
C014	10.10702075	SERPINA5	P05154	Unlikely TB	Negative	-1.54	0.94		Female	Peru
C014	14.45028569	SERPING1	P05155	Unlikely TB	Negative	-1.54	0.94		Female	Peru
C014	8.734590643	SERPING1	P05155-23-500	Unlikely TB	Negative	-1.54	0.94		Female	Peru
C014	13.44508016	CFI	P05156	Unlikely TB	Negative	-1.54	0.94		Female	Peru
C014	11.03416751	F13B	P05160	Unlikely TB	Negative	-1.54	0.94		Female	Peru
C014	11.08141034	MPO	P05164	Unlikely TB	Negative	-1.54	0.94		Female	Peru
C014	10.1592108	ICAM1	P05362	Unlikely TB	Negative	-1.54	0.94		Female	Peru
C014	8.796456825	RPLP0	P05388	Unlikely TB	Negative	-1.54	0.94		Female	Peru
C014	12.41568177	CLEC3B	P05452	Unlikely TB	Negative	-1.54	0.94		Female	Peru
C014	13.24125092	CLEC3B	P05452-22-202	Unlikely TB	Negative	-1.54	0.94		Female	Peru
C014	11.0968432	SERPINA7	P05543	Unlikely TB	Negative	-1.54	0.94		Female	Peru
C014	11.88231032	SERPIND1	P05546	Unlikely TB	Negative	-1.54	0.94		Female	Peru
C014	9.17573344	ITGB1	P05556	Unlikely TB	Negative	-1.54	0.94		Female	Peru
C014	11.87154975	BCHE	P06276	Unlikely TB	Negative	-1.54	0.94		Female	Peru
C014	9.530865139	IGKV4-1	P06312	Unlikely TB	Negative	-1.54	0.94		Female	Peru
C014	15.77481625	IGKV4-1	P06312-21-121	Unlikely TB	Negative	-1.54	0.94		Female	Peru
C014	8.736795946	IGHV4-34	P06331	Unlikely TB	Negative	-1.54	0.94		Female	Peru
C014	10.65323004	GSN	P06396	Unlikely TB	Negative	-1.54	0.94		Female	Peru
C014	13.49221789	GSN	P06396-28-782	Unlikely TB	Negative	-1.54	0.94		Female	Peru
C014	8.556227824	PTMA	P06454	Unlikely TB	Negative	-1.54	0.94		Female	Peru
C014	9.783083202	ATP5F1B	P06576	Unlikely TB	Negative	-1.54	0.94		Female	Peru
C014	12.53145787	C2	P06681	Unlikely TB	Negative	-1.54	0.94		Female	Peru
C014	9.803372744	S100A9	P06702	Unlikely TB	Negative	-1.54	0.94		Female	Peru
C014	14.49781767	APOA4	P06727	Unlikely TB	Negative	-1.54	0.94		Female	Peru
C014	11.52289532	APOA4	P06727-21-396	Unlikely TB	Negative	-1.54	0.94		Female	Peru
C014	9.935730425	ENO1	P06733	Unlikely TB	Negative	-1.54	0.94		Female	Peru
C014	9.543019677	PYGL	P06737	Unlikely TB	Negative	-1.54	0.94		Female	Peru
C014	9.129278494	NPM1	P06748	Unlikely TB	Negative	-1.54	0.94		Female	Peru
C014	10.05870211	TPM3	P06753	Unlikely TB	Negative	-1.54	0.94		Female	Peru
C014	9.706855715	LDHB	P07195	Unlikely TB	Negative	-1.54	0.94		Female	Peru
C014	12.53042837	PROS1	P07225	Unlikely TB	Negative	-1.54	0.94		Female	Peru
C014	9.910977367	P4HB	P07237	Unlikely TB	Negative	-1.54	0.94		Female	Peru
C014	9.712582691	CSF1R	P07333	Unlikely TB	Negative	-1.54	0.94		Female	Peru
C014	12.21141369	C8A	P07357	Unlikely TB	Negative	-1.54	0.94		Female	Peru
C014	13.09857413	C8B	P07358	Unlikely TB	Negative	-1.54	0.94		Female	Peru
C014	10.18114493	GP1BA	P07359	Unlikely TB	Negative	-1.54	0.94		Female	Peru
C014	13.32790247	C8G	P07360	Unlikely TB	Negative	-1.54	0.94		Female	Peru
C014	9.537995855	CAPN1	P07384	Unlikely TB	Negative	-1.54	0.94		Female	Peru
C014	9.528427573	TUBB	P07437	Unlikely TB	Negative	-1.54	0.94		Female	Peru
C014	9.498215681	PFN1	P07737	Unlikely TB	Negative	-1.54	0.94		Female	Peru
C014	9.855604918	BPGM	P07738	Unlikely TB	Negative	-1.54	0.94		Female	Peru
C014	11.07983394	EPRS1	P07814	Unlikely TB	Negative	-1.54	0.94		Female	Peru
C014	9.271888191	HSP90AA1	P07900	Unlikely TB	Negative	-1.54	0.94		Female	Peru
C014	8.655504829	HNRNPC	P07910	Unlikely TB	Negative	-1.54	0.94		Female	Peru
C014	9.507703052	TPM2	P07951	Unlikely TB	Negative	-1.54	0.94		Female	Peru
C014	9.329592298	SFTPB	P07988	Unlikely TB	Negative	-1.54	0.94		Female	Peru
C014	10.02031866	THBS1	P07996	Unlikely TB	Negative	-1.54	0.94		Female	Peru
C014	8.938903398	THBS1	P07996-19-1170	Unlikely TB	Negative	-1.54	0.94		Female	Peru
C014	17.47730998	ANXA6	P08133	Unlikely TB	Negative	-1.54	0.94		Female	Peru
C014	9.966192122	RHOC	P08134	Unlikely TB	Negative	-1.54	0.94		Female	Peru
C014	13.0874204	SERPINA6	P08185	Unlikely TB	Negative	-1.54	0.94		Female	Peru
C014	9.402703672	SLC3A2	P08195	Unlikely TB	Negative	-1.54	0.94		Female	Peru
C014	9.689770898	HSP90AB1	P08238	Unlikely TB	Negative	-1.54	0.94		Female	Peru
C014	9.913467033	HSP90AB1	P08238-2-724	Unlikely TB	Negative	-1.54	0.94		Female	Peru
C014	11.46969534	MMP2	P08253	Unlikely TB	Negative	-1.54	0.94		Female	Peru
C014	12.35919427	SOD3	P08294	Unlikely TB	Negative	-1.54	0.94		Female	Peru
C014	8.829872241	MGP	P08493	Unlikely TB	Negative	-1.54	0.94		Female	Peru
C014	9.483566183	ITGA2B	P08514	Unlikely TB	Negative	-1.54	0.94		Female	Peru
C014	10.89106969	LPA	P08519	Unlikely TB	Negative	-1.54	0.94		Female	Peru
C014	9.147591552	PLEK	P08567	Unlikely TB	Negative	-1.54	0.94		Female	Peru
C014	13.75695433	CD14	P08571	Unlikely TB	Negative	-1.54	0.94		Female	Peru
C014	11.27917976	CD14	P08571-20-367	Unlikely TB	Negative	-1.54	0.94		Female	Peru
C014	9.239761241	MYL3	P08590	Unlikely TB	Negative	-1.54	0.94		Female	Peru
C014	13.34563973	CFH	P08603	Unlikely TB	Negative	-1.54	0.94		Female	Peru
C014	9.424805772	FCGR3A	P08637	Unlikely TB	Negative	-1.54	0.94		Female	Peru
C014	8.540885417	FCGR3A	P08637-17-254	Unlikely TB	Negative	-1.54	0.94		Female	Peru
C014	10.07797252	VIM	P08670	Unlikely TB	Negative	-1.54	0.94		Female	Peru
C014	12.65012994	SERPINF2	P08697	Unlikely TB	Negative	-1.54	0.94		Female	Peru
C014	16.60217079	SERPINF2	P08697-40-491	Unlikely TB	Negative	-1.54	0.94		Female	Peru
C014	10.6508954	F7	P08709	Unlikely TB	Negative	-1.54	0.94		Female	Peru
C014	8.895305778	KRT16	P08779	Unlikely TB	Negative	-1.54	0.94		Female	Peru
C014	12.42346138	IGFBP1	P08833	Unlikely TB	Negative	-1.54	0.94		Female	Peru
C014	10.58223778	DBH	P09172	Unlikely TB	Negative	-1.54	0.94		Female	Peru
C014	10.2241432	GSTP1	P09211	Unlikely TB	Negative	-1.54	0.94		Female	Peru
C014	8.817685902	LGALS1	P09382	Unlikely TB	Negative	-1.54	0.94		Female	Peru
C014	9.73869644	SPARC	P09486	Unlikely TB	Negative	-1.54	0.94		Female	Peru
C014	9.95097748	TPM1	P09493	Unlikely TB	Negative	-1.54	0.94		Female	Peru
C014	11.75147754	C1S	P09871	Unlikely TB	Negative	-1.54	0.94		Female	Peru
C014	8.87119914	LTA4H	P09960	Unlikely TB	Negative	-1.54	0.94		Female	Peru
C014	11.13598545	C4A	P0C0L4	Unlikely TB	Negative	-1.54	0.94		Female	Peru
C014	12.04570322	C4B	P0C0L5	Unlikely TB	Negative	-1.54	0.94		Female	Peru
C014	9.5568242	C4B	P0C0L5-757-1446	Unlikely TB	Negative	-1.54	0.94		Female	Peru
C014	11.6665532	SAA1	P0DJI8	Unlikely TB	Negative	-1.54	0.94		Female	Peru
C014	10.62313779	SAA2	P0DJI9	Unlikely TB	Negative	-1.54	0.94		Female	Peru
C014	11.39156521	SAA2	P0DJI9-19-122	Unlikely TB	Negative	-1.54	0.94		Female	Peru
C014	9.483567979	HSPA1A	P0DMV8	Unlikely TB	Negative	-1.54	0.94		Female	Peru
C014	9.475357958	HSPA1A	P0DMV8-2-641	Unlikely TB	Negative	-1.54	0.94		Female	Peru
C014	11.96298059	IGLC2	P0DOY2	Unlikely TB	Negative	-1.54	0.94		Female	Peru
C014	19.6795968	IGLC2	P0DOY2-1-106	Unlikely TB	Negative	-1.54	0.94		Female	Peru
C014	9.505063202	IGLC3	P0DOY3	Unlikely TB	Negative	-1.54	0.94		Female	Peru
C014	10.72532488	IGHV1-8	P0DP01	Unlikely TB	Negative	-1.54	0.94		Female	Peru
C014	8.341549523	IGHV4-38-2	P0DP08-20-117	Unlikely TB	Negative	-1.54	0.94		Female	Peru
C014	10.17034594	CALM1	P0DP23	Unlikely TB	Negative	-1.54	0.94		Female	Peru
C014	9.83714063	IGHV3-38-3	P0DTE1	Unlikely TB	Negative	-1.54	0.94		Female	Peru
C014	9.673172949	SRGN	P10124	Unlikely TB	Negative	-1.54	0.94		Female	Peru
C014	9.368889962	TXN	P10599	Unlikely TB	Negative	-1.54	0.94		Female	Peru
C014	9.215032051	TXN	P10599-2-105	Unlikely TB	Negative	-1.54	0.94		Female	Peru
C014	8.853194993	CTSA	P10619	Unlikely TB	Negative	-1.54	0.94		Female	Peru
C014	11.42008677	C7	P10643	Unlikely TB	Negative	-1.54	0.94		Female	Peru
C014	8.963275378	PRKAR1A	P10644	Unlikely TB	Negative	-1.54	0.94		Female	Peru
C014	9.546452278	KIT	P10721	Unlikely TB	Negative	-1.54	0.94		Female	Peru
C014	9.214780103	HSPD1	P10809	Unlikely TB	Negative	-1.54	0.94		Female	Peru
C014	15.05844488	CLU	P10909	Unlikely TB	Negative	-1.54	0.94		Female	Peru
C014	11.12308811	CLU	P10909-23-449	Unlikely TB	Negative	-1.54	0.94		Female	Peru
C014	10.48516342	HSPA5	P11021	Unlikely TB	Negative	-1.54	0.94		Female	Peru
C014	9.302574045	HSPA8	P11142	Unlikely TB	Negative	-1.54	0.94		Female	Peru
C014	8.810118727	SLC2A1	P11166	Unlikely TB	Negative	-1.54	0.94		Female	Peru
C014	8.443125987	SLC2A3	P11169	Unlikely TB	Negative	-1.54	0.94		Female	Peru
C014	9.787681105	EPB41	P11171	Unlikely TB	Negative	-1.54	0.94		Female	Peru
C014	10.07636796	MBL2	P11226	Unlikely TB	Negative	-1.54	0.94		Female	Peru
C014	9.378483363	SPTB	P11277	Unlikely TB	Negative	-1.54	0.94		Female	Peru
C014	9.214211542	G6PD	P11413	Unlikely TB	Negative	-1.54	0.94		Female	Peru
C014	9.387755075	MTHFD1	P11586	Unlikely TB	Negative	-1.54	0.94		Female	Peru
C014	9.155932095	CETP	P11597	Unlikely TB	Negative	-1.54	0.94		Female	Peru
C014	9.148820766	CETP	P11597-18-493	Unlikely TB	Negative	-1.54	0.94		Female	Peru
C014	9.644220387	COL6A3	P12111	Unlikely TB	Negative	-1.54	0.94		Female	Peru
C014	9.224989884	COL6A3	P12111-26-3177	Unlikely TB	Negative	-1.54	0.94		Female	Peru
C014	10.28721207	SLC25A4	P12235	Unlikely TB	Negative	-1.54	0.94		Female	Peru
C014	9.93523674	SLC25A6	P12236	Unlikely TB	Negative	-1.54	0.94		Female	Peru
C014	10.43150202	F5	P12259	Unlikely TB	Negative	-1.54	0.94		Female	Peru
C014	9.523207095	ACTN1	P12814	Unlikely TB	Negative	-1.54	0.94		Female	Peru
C014	9.569580564	CDH1	P12830	Unlikely TB	Negative	-1.54	0.94		Female	Peru
C014	9.595803434	SRC	P12931	Unlikely TB	Negative	-1.54	0.94		Female	Peru
C014	9.394462705	GP1BB	P13224	Unlikely TB	Negative	-1.54	0.94		Female	Peru
C014	10.10252621	NCAM1	P13591	Unlikely TB	Negative	-1.54	0.94		Female	Peru
C014	9.75581482	ICAM2	P13598	Unlikely TB	Negative	-1.54	0.94		Female	Peru
C014	9.304174036	EEF2	P13639	Unlikely TB	Negative	-1.54	0.94		Female	Peru
C014	9.293765677	KRT10	P13645	Unlikely TB	Negative	-1.54	0.94		Female	Peru
C014	9.422518921	KRT5	P13647	Unlikely TB	Negative	-1.54	0.94		Female	Peru
C014	12.54793273	C6	P13671	Unlikely TB	Negative	-1.54	0.94		Female	Peru
C014	9.687119935	ALAD	P13716	Unlikely TB	Negative	-1.54	0.94		Female	Peru
C014	9.366248701	LCP1	P13796	Unlikely TB	Negative	-1.54	0.94		Female	Peru
C014	9.817596768	APEH	P13798	Unlikely TB	Negative	-1.54	0.94		Female	Peru
C014	9.659747527	ETFA	P13804	Unlikely TB	Negative	-1.54	0.94		Female	Peru
C014	10.65021241	SELL	P14151	Unlikely TB	Negative	-1.54	0.94		Female	Peru
C014	10.40494775	NID1	P14543	Unlikely TB	Negative	-1.54	0.94		Female	Peru
C014	9.687012128	PKM	P14618	Unlikely TB	Negative	-1.54	0.94		Female	Peru
C014	9.626259089	HSP90B1	P14625	Unlikely TB	Negative	-1.54	0.94		Female	Peru
C014	9.449709301	GP9	P14770	Unlikely TB	Negative	-1.54	0.94		Female	Peru
C014	9.209182157	MMP9	P14780	Unlikely TB	Negative	-1.54	0.94		Female	Peru
C014	10.33162663	MMP9	P14780-20-93	Unlikely TB	Negative	-1.54	0.94		Female	Peru
C014	9.845563139	RAC2	P15153	Unlikely TB	Negative	-1.54	0.94		Female	Peru
C014	12.10650225	CPN1	P15169	Unlikely TB	Negative	-1.54	0.94		Female	Peru
C014	8.993884901	GSPT1	P15170	Unlikely TB	Negative	-1.54	0.94		Female	Peru
C014	9.309890132	NME1	P15531	Unlikely TB	Negative	-1.54	0.94		Female	Peru
C014	10.41183933	IGLL1	P15814	Unlikely TB	Negative	-1.54	0.94		Female	Peru
C014	11.69739739	CD44	P16070	Unlikely TB	Negative	-1.54	0.94		Female	Peru
C014	9.29357641	ANK1	P16157	Unlikely TB	Negative	-1.54	0.94		Female	Peru
C014	8.82728703	GLB1	P16278	Unlikely TB	Negative	-1.54	0.94		Female	Peru
C014	11.82884092	PECAM1	P16284	Unlikely TB	Negative	-1.54	0.94		Female	Peru
C014	9.459606094	EPB42	P16452	Unlikely TB	Negative	-1.54	0.94		Female	Peru
C014	9.774314792	ATP2A2	P16615	Unlikely TB	Negative	-1.54	0.94		Female	Peru
C014	9.238877393	CD36	P16671	Unlikely TB	Negative	-1.54	0.94		Female	Peru
C014	10.45966619	FAH	P16930	Unlikely TB	Negative	-1.54	0.94		Female	Peru
C014	8.962823513	GOT1	P17174	Unlikely TB	Negative	-1.54	0.94		Female	Peru
C014	9.457357306	ITGA2	P17301	Unlikely TB	Negative	-1.54	0.94		Female	Peru
C014	11.71701349	IGFBP3	P17936	Unlikely TB	Negative	-1.54	0.94		Female	Peru
C014	9.068194139	PSMC3	P17980	Unlikely TB	Negative	-1.54	0.94		Female	Peru
C014	9.186194369	TCP1	P17987	Unlikely TB	Negative	-1.54	0.94		Female	Peru
C014	9.401803451	ALOX12	P18054	Unlikely TB	Negative	-1.54	0.94		Female	Peru
C014	9.544113295	VCL	P18206	Unlikely TB	Negative	-1.54	0.94		Female	Peru
C014	10.96970366	LBP	P18428	Unlikely TB	Negative	-1.54	0.94		Female	Peru
C014	9.088601223	PGAM1	P18669	Unlikely TB	Negative	-1.54	0.94		Female	Peru
C014	10.51408173	SDC1	P18827	Unlikely TB	Negative	-1.54	0.94		Female	Peru
C014	9.060288915	GNAZ	P19086	Unlikely TB	Negative	-1.54	0.94		Female	Peru
C014	10.88847386	VCAM1	P19320	Unlikely TB	Negative	-1.54	0.94		Female	Peru
C014	9.352047697	HK1	P19367	Unlikely TB	Negative	-1.54	0.94		Female	Peru
C014	10.72941658	ORM2	P19652	Unlikely TB	Negative	-1.54	0.94		Female	Peru
C014	11.45534093	ORM2	P19652-19-201	Unlikely TB	Negative	-1.54	0.94		Female	Peru
C014	12.33533847	ITIH2	P19823	Unlikely TB	Negative	-1.54	0.94		Female	Peru
C014	13.2657409	ITIH1	P19827	Unlikely TB	Negative	-1.54	0.94		Female	Peru
C014	8.730147866	RAB6A	P20340	Unlikely TB	Negative	-1.54	0.94		Female	Peru
C014	9.391591684	PSMB1	P20618	Unlikely TB	Negative	-1.54	0.94		Female	Peru
C014	10.24788841	PZP	P20742	Unlikely TB	Negative	-1.54	0.94		Female	Peru
C014	12.18197234	C4BPB	P20851	Unlikely TB	Negative	-1.54	0.94		Female	Peru
C014	11.39019728	COL5A1	P20908	Unlikely TB	Negative	-1.54	0.94		Female	Peru
C014	8.75037139	CSRP1	P21291	Unlikely TB	Negative	-1.54	0.94		Female	Peru
C014	9.248723832	FLNA	P21333	Unlikely TB	Negative	-1.54	0.94		Female	Peru
C014	8.553684333	CD9	P21926-2-228	Unlikely TB	Negative	-1.54	0.94		Female	Peru
C014	9.644409092	COMT	P21964	Unlikely TB	Negative	-1.54	0.94		Female	Peru
C014	9.478294938	TGM2	P21980	Unlikely TB	Negative	-1.54	0.94		Female	Peru
C014	9.908389889	TNXB	P22105	Unlikely TB	Negative	-1.54	0.94		Female	Peru
C014	8.798840643	PAICS	P22234	Unlikely TB	Negative	-1.54	0.94		Female	Peru
C014	9.849221109	UBA1	P22314	Unlikely TB	Negative	-1.54	0.94		Female	Peru
C014	11.66307291	GPX3	P22352	Unlikely TB	Negative	-1.54	0.94		Female	Peru
C014	9.508375469	NME2	P22392	Unlikely TB	Negative	-1.54	0.94		Female	Peru
C014	9.348482792	HNRNPA2B1	P22626	Unlikely TB	Negative	-1.54	0.94		Female	Peru
C014	12.81690447	CPN2	P22792	Unlikely TB	Negative	-1.54	0.94		Female	Peru
C014	11.55768938	PROZ	P22891	Unlikely TB	Negative	-1.54	0.94		Female	Peru
C014	9.928957024	MRC1	P22897	Unlikely TB	Negative	-1.54	0.94		Female	Peru
C014	10.60632458	IGHV1-2	P23083	Unlikely TB	Negative	-1.54	0.94		Female	Peru
C014	11.4089002	FBLN1	P23142	Unlikely TB	Negative	-1.54	0.94		Female	Peru
C014	13.84084085	FBLN1	P23142-30-703	Unlikely TB	Negative	-1.54	0.94		Female	Peru
C014	9.1763378	TCEA1	P23193	Unlikely TB	Negative	-1.54	0.94		Female	Peru
C014	8.892242783	ITGA6	P23229	Unlikely TB	Negative	-1.54	0.94		Female	Peru
C014	8.77362088	PPIB	P23284	Unlikely TB	Negative	-1.54	0.94		Female	Peru
C014	9.161838819	WARS1	P23381	Unlikely TB	Negative	-1.54	0.94		Female	Peru
C014	9.094894882	PTPRG	P23470	Unlikely TB	Negative	-1.54	0.94		Female	Peru
C014	8.898252478	AHCY	P23526	Unlikely TB	Negative	-1.54	0.94		Female	Peru
C014	9.45863238	CFL1	P23528	Unlikely TB	Negative	-1.54	0.94		Female	Peru
C014	9.043522623	PRTN3	P24158	Unlikely TB	Negative	-1.54	0.94		Female	Peru
C014	9.408977888	EEF1B2	P24534	Unlikely TB	Negative	-1.54	0.94		Female	Peru
C014	9.250588365	TBXAS1	P24557	Unlikely TB	Negative	-1.54	0.94		Female	Peru
C014	12.05990968	IGFBP6	P24592	Unlikely TB	Negative	-1.54	0.94		Female	Peru
C014	11.73154694	IGFBP5	P24593	Unlikely TB	Negative	-1.54	0.94		Female	Peru
C014	10.14426504	TNC	P24821	Unlikely TB	Negative	-1.54	0.94		Female	Peru
C014	9.605374214	MYL9	P24844	Unlikely TB	Negative	-1.54	0.94		Female	Peru
C014	12.19441707	AZGP1	P25311	Unlikely TB	Negative	-1.54	0.94		Female	Peru
C014	9.388203308	ATP5F1A	P25705	Unlikely TB	Negative	-1.54	0.94		Female	Peru
C014	9.663514709	PSMA1	P25786	Unlikely TB	Negative	-1.54	0.94		Female	Peru
C014	9.119166615	PSMA2	P25787	Unlikely TB	Negative	-1.54	0.94		Female	Peru
C014	9.402862931	PSMA3	P25788	Unlikely TB	Negative	-1.54	0.94		Female	Peru
C014	9.353424827	MSN	P26038	Unlikely TB	Negative	-1.54	0.94		Female	Peru
C014	9.09905032	S100A4	P26447	Unlikely TB	Negative	-1.54	0.94		Female	Peru
C014	9.299837612	EEF1G	P26641	Unlikely TB	Negative	-1.54	0.94		Female	Peru
C014	11.03134632	MST1	P26927	Unlikely TB	Negative	-1.54	0.94		Female	Peru
C014	9.095808355	STOM	P27105	Unlikely TB	Negative	-1.54	0.94		Female	Peru
C014	14.55011521	PON1	P27169	Unlikely TB	Negative	-1.54	0.94		Female	Peru
C014	9.729111585	YWHAQ	P27348	Unlikely TB	Negative	-1.54	0.94		Female	Peru
C014	9.349805554	CALR	P27797	Unlikely TB	Negative	-1.54	0.94		Female	Peru
C014	9.069413041	CANX	P27824	Unlikely TB	Negative	-1.54	0.94		Female	Peru
C014	11.13784051	CFP	P27918	Unlikely TB	Negative	-1.54	0.94		Female	Peru
C014	9.761491213	PSMA5	P28066	Unlikely TB	Negative	-1.54	0.94		Female	Peru
C014	8.787720977	PTPN6	P29350	Unlikely TB	Negative	-1.54	0.94		Female	Peru
C014	8.348252113	TKT	P29401	Unlikely TB	Negative	-1.54	0.94		Female	Peru
C014	9.318884104	SERPINA4	P29622	Unlikely TB	Negative	-1.54	0.94		Female	Peru
C014	9.492646617	EEF1D	P29692	Unlikely TB	Negative	-1.54	0.94		Female	Peru
C014	8.893848897	PRDX6	P30041	Unlikely TB	Negative	-1.54	0.94		Female	Peru
C014	9.027537829	BLVRB	P30043	Unlikely TB	Negative	-1.54	0.94		Female	Peru
C014	9.489027909	PRDX5	P30044	Unlikely TB	Negative	-1.54	0.94		Female	Peru
C014	10.35113021	PRDX3	P30048	Unlikely TB	Negative	-1.54	0.94		Female	Peru
C014	8.588149408	PEBP1	P30086	Unlikely TB	Negative	-1.54	0.94		Female	Peru
C014	9.832053839	PDIA3	P30101	Unlikely TB	Negative	-1.54	0.94		Female	Peru
C014	9.742092308	PPP2R1A	P30153	Unlikely TB	Negative	-1.54	0.94		Female	Peru
C014	9.830280626	SERPINB1	P30740	Unlikely TB	Negative	-1.54	0.94		Female	Peru
C014	9.569067496	SERPINB1	P30740-1-379	Unlikely TB	Negative	-1.54	0.94		Female	Peru
C014	9.783864629	CPS1	P31327	Unlikely TB	Negative	-1.54	0.94		Female	Peru
C014	9.550008245	ATIC	P31939	Unlikely TB	Negative	-1.54	0.94		Female	Peru
C014	8.285300497	YWHAB	P31946	Unlikely TB	Negative	-1.54	0.94		Female	Peru
C014	9.788244717	STIP1	P31948	Unlikely TB	Negative	-1.54	0.94		Female	Peru
C014	9.265611955	PRDX2	P32119	Unlikely TB	Negative	-1.54	0.94		Female	Peru
C014	10.57740715	CDH5	P33151	Unlikely TB	Negative	-1.54	0.94		Female	Peru
C014	13.08186794	KIF5B	P33176	Unlikely TB	Negative	-1.54	0.94		Female	Peru
C014	10.95357672	MAN1A1	P33908	Unlikely TB	Negative	-1.54	0.94		Female	Peru
C014	9.067372059	HSPA4	P34932	Unlikely TB	Negative	-1.54	0.94		Female	Peru
C014	9.542061982	PRSS3	P35030	Unlikely TB	Negative	-1.54	0.94		Female	Peru
C014	9.565123649	PHB	P35232	Unlikely TB	Negative	-1.54	0.94		Female	Peru
C014	10.00514216	THBS4	P35443	Unlikely TB	Negative	-1.54	0.94		Female	Peru
C014	9.527483157	KRT9	P35527	Unlikely TB	Negative	-1.54	0.94		Female	Peru
C014	14.84374616	SAA4	P35542	Unlikely TB	Negative	-1.54	0.94		Female	Peru
C014	9.330526151	MYH9	P35579	Unlikely TB	Negative	-1.54	0.94		Female	Peru
C014	8.793509461	COPB2	P35606	Unlikely TB	Negative	-1.54	0.94		Female	Peru
C014	12.08246964	BSG	P35613	Unlikely TB	Negative	-1.54	0.94		Female	Peru
C014	13.09017244	IGFALS	P35858	Unlikely TB	Negative	-1.54	0.94		Female	Peru
C014	9.691504796	KRT2	P35908	Unlikely TB	Negative	-1.54	0.94		Female	Peru
C014	13.76751892	ATP5F1C	P36542	Unlikely TB	Negative	-1.54	0.94		Female	Peru
C014	12.48737047	SERPINF1	P36955	Unlikely TB	Negative	-1.54	0.94		Female	Peru
C014	11.94466233	CFHR2	P36980	Unlikely TB	Negative	-1.54	0.94		Female	Peru
C014	8.77341007	HPCAL1	P37235	Unlikely TB	Negative	-1.54	0.94		Female	Peru
C014	9.300294092	TAGLN2	P37802	Unlikely TB	Negative	-1.54	0.94		Female	Peru
C014	9.774370387	TALDO1	P37837	Unlikely TB	Negative	-1.54	0.94		Female	Peru
C014	9.218249583	SNCA	P37840-1-140	Unlikely TB	Negative	-1.54	0.94		Female	Peru
C014	9.349603502	HSPA9	P38646	Unlikely TB	Negative	-1.54	0.94		Female	Peru
C014	9.605696286	DDOST	P39656	Unlikely TB	Negative	-1.54	0.94		Female	Peru
C014	9.680955972	GP5	P40197	Unlikely TB	Negative	-1.54	0.94		Female	Peru
C014	9.901811023	CCT6A	P40227	Unlikely TB	Negative	-1.54	0.94		Female	Peru
C014	9.838733886	MDH1	P40925	Unlikely TB	Negative	-1.54	0.94		Female	Peru
C014	9.355770751	MDH2	P40926	Unlikely TB	Negative	-1.54	0.94		Female	Peru
C014	9.006072977	EIF2S3	P41091	Unlikely TB	Negative	-1.54	0.94		Female	Peru
C014	9.471968371	PTGDS	P41222	Unlikely TB	Negative	-1.54	0.94		Female	Peru
C014	9.45293037	ACTR1B	P42025	Unlikely TB	Negative	-1.54	0.94		Female	Peru
C014	9.078908984	PRCP	P42785	Unlikely TB	Negative	-1.54	0.94		Female	Peru
C014	9.794543378	MCAM	P43121	Unlikely TB	Negative	-1.54	0.94		Female	Peru
C014	10.61967841	BTD	P43251	Unlikely TB	Negative	-1.54	0.94		Female	Peru
C014	9.225987705	GPD2	P43304	Unlikely TB	Negative	-1.54	0.94		Female	Peru
C014	11.82402654	AFM	P43652	Unlikely TB	Negative	-1.54	0.94		Female	Peru
C014	12.13114795	AFM	P43652-22-599	Unlikely TB	Negative	-1.54	0.94		Female	Peru
C014	9.933008371	USP5	P45974	Unlikely TB	Negative	-1.54	0.94		Female	Peru
C014	9.521315066	CAPZA2	P47755	Unlikely TB	Negative	-1.54	0.94		Female	Peru
C014	9.286192406	CAPZB	P47756	Unlikely TB	Negative	-1.54	0.94		Female	Peru
C014	9.31439551	LIMS1	P48059	Unlikely TB	Negative	-1.54	0.94		Female	Peru
C014	9.069474762	ME1	P48163	Unlikely TB	Negative	-1.54	0.94		Female	Peru
C014	9.570316723	ARCN1	P48444	Unlikely TB	Negative	-1.54	0.94		Female	Peru
C014	8.112705883	CCT5	P48643	Unlikely TB	Negative	-1.54	0.94		Female	Peru
C014	11.06774035	IDH2	P48735	Unlikely TB	Negative	-1.54	0.94		Female	Peru
C014	10.36338934	MASP1	P48740	Unlikely TB	Negative	-1.54	0.94		Female	Peru
C014	9.41963155	CCT3	P49368	Unlikely TB	Negative	-1.54	0.94		Female	Peru
C014	9.328239792	TUFM	P49411	Unlikely TB	Negative	-1.54	0.94		Female	Peru
C014	8.98097316	PSMB3	P49720	Unlikely TB	Negative	-1.54	0.94		Female	Peru
C014	9.781446234	PSMB2	P49721	Unlikely TB	Negative	-1.54	0.94		Female	Peru
C014	10.04304175	COMP	P49747	Unlikely TB	Negative	-1.54	0.94		Female	Peru
C014	9.537582921	TMED10	P49755	Unlikely TB	Negative	-1.54	0.94		Female	Peru
C014	11.32034212	SELENOP	P49908	Unlikely TB	Negative	-1.54	0.94		Female	Peru
C014	10.99338579	CAMP	P49913	Unlikely TB	Negative	-1.54	0.94		Female	Peru
C014	9.495226382	GDI2	P50395	Unlikely TB	Negative	-1.54	0.94		Female	Peru
C014	9.040194983	VASP	P50552	Unlikely TB	Negative	-1.54	0.94		Female	Peru
C014	9.307848365	CCT8	P50990	Unlikely TB	Negative	-1.54	0.94		Female	Peru
C014	9.264941317	CCT4	P50991	Unlikely TB	Negative	-1.54	0.94		Female	Peru
C014	8.774670646	RAB5C	P51148	Unlikely TB	Negative	-1.54	0.94		Female	Peru
C014	9.456218259	RAB7A	P51149	Unlikely TB	Negative	-1.54	0.94		Female	Peru
C014	9.656076429	SSR4	P51571	Unlikely TB	Negative	-1.54	0.94		Female	Peru
C014	9.046360883	ALDH3A2	P51648	Unlikely TB	Negative	-1.54	0.94		Female	Peru
C014	13.50530961	LUM	P51884	Unlikely TB	Negative	-1.54	0.94		Female	Peru
C014	9.222069921	LUM	P51884-19-338	Unlikely TB	Negative	-1.54	0.94		Female	Peru
C014	8.928015696	ARHGDIA	P52565	Unlikely TB	Negative	-1.54	0.94		Female	Peru
C014	9.168867372	CAPZA1	P52907	Unlikely TB	Negative	-1.54	0.94		Female	Peru
C014	9.113351831	ACLY	P53396	Unlikely TB	Negative	-1.54	0.94		Female	Peru
C014	8.810077084	COPB1	P53618	Unlikely TB	Negative	-1.54	0.94		Female	Peru
C014	8.922499344	COPA	P53621	Unlikely TB	Negative	-1.54	0.94		Female	Peru
C014	9.590816649	RAD23B	P54727	Unlikely TB	Negative	-1.54	0.94		Female	Peru
C014	9.992452179	AK2	P54819	Unlikely TB	Negative	-1.54	0.94		Female	Peru
C014	8.544773424	NAPA	P54920	Unlikely TB	Negative	-1.54	0.94		Female	Peru
C014	8.689042398	EIF5	P55010	Unlikely TB	Negative	-1.54	0.94		Female	Peru
C014	11.20984861	APOC4	P55056	Unlikely TB	Negative	-1.54	0.94		Female	Peru
C014	11.27820845	PLTP	P55058	Unlikely TB	Negative	-1.54	0.94		Female	Peru
C014	9.623440743	PLTP	P55058-18-493	Unlikely TB	Negative	-1.54	0.94		Female	Peru
C014	8.860645736	VCP	P55072	Unlikely TB	Negative	-1.54	0.94		Female	Peru
C014	9.29756324	NAP1L1	P55209	Unlikely TB	Negative	-1.54	0.94		Female	Peru
C014	9.981813196	CDH13	P55290	Unlikely TB	Negative	-1.54	0.94		Female	Peru
C014	9.887610823	NPEPPS	P55786	Unlikely TB	Negative	-1.54	0.94		Female	Peru
C014	7.993755271	MARS1	P56192	Unlikely TB	Negative	-1.54	0.94		Female	Peru
C014	12.56568268	ANTXR2	P58335	Unlikely TB	Negative	-1.54	0.94		Female	Peru
C014	9.406634049	MTPN	P58546	Unlikely TB	Negative	-1.54	0.94		Female	Peru
C014	9.637468345	MYL6	P60660	Unlikely TB	Negative	-1.54	0.94		Female	Peru
C014	10.0589988	ACTB	P60709	Unlikely TB	Negative	-1.54	0.94		Female	Peru
C014	9.445264773	EIF4A1	P60842	Unlikely TB	Negative	-1.54	0.94		Female	Peru
C014	9.065511874	PSMA6	P60900	Unlikely TB	Negative	-1.54	0.94		Female	Peru
C014	9.108026289	CDC42	P60953	Unlikely TB	Negative	-1.54	0.94		Female	Peru
C014	9.059602499	DSTN	P60981	Unlikely TB	Negative	-1.54	0.94		Female	Peru
C014	8.779454392	KRTDAP	P60985	Unlikely TB	Negative	-1.54	0.94		Female	Peru
C014	9.219292167	RAB8A	P61006	Unlikely TB	Negative	-1.54	0.94		Female	Peru
C014	9.601869475	RAB5B	P61020	Unlikely TB	Negative	-1.54	0.94		Female	Peru
C014	9.636915369	RAB10	P61026	Unlikely TB	Negative	-1.54	0.94		Female	Peru
C014	9.5978376	UBE2N	P61088	Unlikely TB	Negative	-1.54	0.94		Female	Peru
C014	9.668019999	RAB14	P61106	Unlikely TB	Negative	-1.54	0.94		Female	Peru
C014	8.794881562	ACTR3	P61158	Unlikely TB	Negative	-1.54	0.94		Female	Peru
C014	9.216513286	ACTR2	P61160	Unlikely TB	Negative	-1.54	0.94		Female	Peru
C014	9.239548645	ACTR1A	P61163	Unlikely TB	Negative	-1.54	0.94		Female	Peru
C014	9.889438567	ARF3	P61204	Unlikely TB	Negative	-1.54	0.94		Female	Peru
C014	9.461205084	RAP1B	P61224	Unlikely TB	Negative	-1.54	0.94		Female	Peru
C014	9.101987969	RAP2B	P61225	Unlikely TB	Negative	-1.54	0.94		Female	Peru
C014	9.96622431	HSPE1	P61604	Unlikely TB	Negative	-1.54	0.94		Female	Peru
C014	13.93778128	LYZ	P61626-19-148	Unlikely TB	Negative	-1.54	0.94		Female	Peru
C014	9.545545214	B2M	P61769	Unlikely TB	Negative	-1.54	0.94		Female	Peru
C014	8.788329475	B2M	P61769-21-119	Unlikely TB	Negative	-1.54	0.94		Female	Peru
C014	9.52218835	HNRNPK	P61978	Unlikely TB	Negative	-1.54	0.94		Female	Peru
C014	8.589819274	YWHAG	P61981	Unlikely TB	Negative	-1.54	0.94		Female	Peru
C014	9.323761518	YWHAE	P62258	Unlikely TB	Negative	-1.54	0.94		Female	Peru
C014	9.075337101	RPS13	P62277	Unlikely TB	Negative	-1.54	0.94		Female	Peru
C014	9.887841298	TMSB4X	P62328	Unlikely TB	Negative	-1.54	0.94		Female	Peru
C014	9.412238367	PSMC6	P62333	Unlikely TB	Negative	-1.54	0.94		Female	Peru
C014	10.32452094	RPS6	P62753	Unlikely TB	Negative	-1.54	0.94		Female	Peru
C014	10.30197103	H4C1	P62805	Unlikely TB	Negative	-1.54	0.94		Female	Peru
C014	9.261635621	RAB1A	P62820	Unlikely TB	Negative	-1.54	0.94		Female	Peru
C014	9.358954589	RAN	P62826	Unlikely TB	Negative	-1.54	0.94		Female	Peru
C014	9.45012977	GNB1	P62873	Unlikely TB	Negative	-1.54	0.94		Female	Peru
C014	9.804718571	RPL10A	P62906	Unlikely TB	Negative	-1.54	0.94		Female	Peru
C014	9.219485529	PPIA	P62937	Unlikely TB	Negative	-1.54	0.94		Female	Peru
C014	9.20904308	PPIA	P62937-1-165	Unlikely TB	Negative	-1.54	0.94		Female	Peru
C014	11.28351625	RPS27A	P62979	Unlikely TB	Negative	-1.54	0.94		Female	Peru
C014	8.950954143	AP2B1	P63010	Unlikely TB	Negative	-1.54	0.94		Female	Peru
C014	9.477363433	YWHAZ	P63104	Unlikely TB	Negative	-1.54	0.94		Female	Peru
C014	9.747120038	EIF5A	P63241	Unlikely TB	Negative	-1.54	0.94		Female	Peru
C014	9.098521657	ACTG1	P63261	Unlikely TB	Negative	-1.54	0.94		Female	Peru
C014	9.141202661	TPM4	P67936	Unlikely TB	Negative	-1.54	0.94		Female	Peru
C014	9.96543265	ACTC1	P68032	Unlikely TB	Negative	-1.54	0.94		Female	Peru
C014	9.689764682	EEF1A1	P68104	Unlikely TB	Negative	-1.54	0.94		Female	Peru
C014	9.56572744	TUBA1B	P68363	Unlikely TB	Negative	-1.54	0.94		Female	Peru
C014	9.397749573	TUBA4A	P68366	Unlikely TB	Negative	-1.54	0.94		Female	Peru
C014	9.150182119	TUBB4B	P68371	Unlikely TB	Negative	-1.54	0.94		Female	Peru
C014	9.546460392	HBB	P68871	Unlikely TB	Negative	-1.54	0.94		Female	Peru
C014	9.44610163	HBG2	P69892	Unlikely TB	Negative	-1.54	0.94		Female	Peru
C014	10.64846392	HBA1	P69905	Unlikely TB	Negative	-1.54	0.94		Female	Peru
C014	9.680197287	CCT2	P78371	Unlikely TB	Negative	-1.54	0.94		Female	Peru
C014	9.556165695	GSTO1	P78417	Unlikely TB	Negative	-1.54	0.94		Female	Peru
C014	12.2312749	GPLD1	P80108	Unlikely TB	Negative	-1.54	0.94		Female	Peru
C014	9.056213001	S100A12	P80511	Unlikely TB	Negative	-1.54	0.94		Female	Peru
C014	10.7775012	IGLV3-21	P80748	Unlikely TB	Negative	-1.54	0.94		Female	Peru
C014	10.60439309	HSPG2	P98160	Unlikely TB	Negative	-1.54	0.94		Female	Peru
C014	9.534091698	CYCS	P99999	Unlikely TB	Negative	-1.54	0.94		Female	Peru
C014	13.2871448	Rv3404c	P9WKZ3	Unlikely TB	Negative	-1.54	0.94		Female	Peru
C014	9.103788272	atpA	P9WPU7	Unlikely TB	Negative	-1.54	0.94		Female	Peru
C014	8.649322981	MPP1	Q00013	Unlikely TB	Negative	-1.54	0.94		Female	Peru
C014	9.111271816	CLTC	Q00610	Unlikely TB	Negative	-1.54	0.94		Female	Peru
C014	9.326180812	CAP1	Q01518	Unlikely TB	Negative	-1.54	0.94		Female	Peru
C014	9.54487189	PFKP	Q01813	Unlikely TB	Negative	-1.54	0.94		Female	Peru
C014	11.10130433	GUCY1B1	Q02153	Unlikely TB	Negative	-1.54	0.94		Female	Peru
C014	10.31285104	PLGLB1	Q02325	Unlikely TB	Negative	-1.54	0.94		Female	Peru
C014	8.953493223	NUCB1	Q02818	Unlikely TB	Negative	-1.54	0.94		Female	Peru
C014	12.09423424	CFHR3	Q02985	Unlikely TB	Negative	-1.54	0.94		Female	Peru
C014	11.30005765	CFHR1	Q03591	Unlikely TB	Negative	-1.54	0.94		Female	Peru
C014	10.28841063	HGFAC	Q04756	Unlikely TB	Negative	-1.54	0.94		Female	Peru
C014	9.97964402	GLO1	Q04760	Unlikely TB	Negative	-1.54	0.94		Female	Peru
C014	9.702820246	YWHAH	Q04917	Unlikely TB	Negative	-1.54	0.94		Female	Peru
C014	10.08877575	PRKCD	Q05655	Unlikely TB	Negative	-1.54	0.94		Female	Peru
C014	9.228680848	CALD1	Q05682	Unlikely TB	Negative	-1.54	0.94		Female	Peru
C014	11.99650284	ITIH3	Q06033	Unlikely TB	Negative	-1.54	0.94		Female	Peru
C014	11.13251991	ITIH3	Q06033-35-651	Unlikely TB	Negative	-1.54	0.94		Female	Peru
C014	9.471374245	PSME1	Q06323	Unlikely TB	Negative	-1.54	0.94		Female	Peru
C014	8.94937143	FMOD	Q06828	Unlikely TB	Negative	-1.54	0.94		Female	Peru
C014	9.350785219	PRDX1	Q06830	Unlikely TB	Negative	-1.54	0.94		Female	Peru
C014	9.726923486	KLC1	Q07866	Unlikely TB	Negative	-1.54	0.94		Female	Peru
C014	10.11917361	LRP1	Q07954	Unlikely TB	Negative	-1.54	0.94		Female	Peru
C014	11.21082579	LGALS3BP	Q08380	Unlikely TB	Negative	-1.54	0.94		Female	Peru
C014	9.992520347	FGL1	Q08830	Unlikely TB	Negative	-1.54	0.94		Female	Peru
C014	9.264939911	nrp	Q10896	Unlikely TB	Negative	-1.54	0.94		Female	Peru
C014	11.06091333	EFEMP1	Q12805	Unlikely TB	Negative	-1.54	0.94		Female	Peru
C014	11.23252521	EFEMP1	Q12805-18-493	Unlikely TB	Negative	-1.54	0.94		Female	Peru
C014	9.709522887	CNTN1	Q12860	Unlikely TB	Negative	-1.54	0.94		Female	Peru
C014	10.73508242	SPP2	Q13103	Unlikely TB	Negative	-1.54	0.94		Female	Peru
C014	9.209506534	MMRN1	Q13201	Unlikely TB	Negative	-1.54	0.94		Female	Peru
C014	9.098570233	SELENBP1	Q13228	Unlikely TB	Negative	-1.54	0.94		Female	Peru
C014	12.64655184	SEMA3F	Q13275	Unlikely TB	Negative	-1.54	0.94		Female	Peru
C014	9.204931461	ILK	Q13418	Unlikely TB	Negative	-1.54	0.94		Female	Peru
C014	10.33715446	DCTN2	Q13561	Unlikely TB	Negative	-1.54	0.94		Female	Peru
C014	13.56903765	IQGAP2	Q13576	Unlikely TB	Negative	-1.54	0.94		Female	Peru
C014	9.010037742	STIM1	Q13586	Unlikely TB	Negative	-1.54	0.94		Female	Peru
C014	8.391996004	FHL1	Q13642	Unlikely TB	Negative	-1.54	0.94		Female	Peru
C014	12.08784705	APOF	Q13790	Unlikely TB	Negative	-1.54	0.94		Female	Peru
C014	10.01934552	ENPP2	Q13822	Unlikely TB	Negative	-1.54	0.94		Female	Peru
C014	9.916359268	DSG2	Q14126	Unlikely TB	Negative	-1.54	0.94		Female	Peru
C014	10.24448578	SEPTIN6	Q14141	Unlikely TB	Negative	-1.54	0.94		Female	Peru
C014	9.077727088	DCTN1	Q14203	Unlikely TB	Negative	-1.54	0.94		Female	Peru
C014	8.370085108	DYNC1H1	Q14204	Unlikely TB	Negative	-1.54	0.94		Female	Peru
C014	9.669657132	CTTN	Q14247	Unlikely TB	Negative	-1.54	0.94		Female	Peru
C014	9.833381573	FLOT2	Q14254	Unlikely TB	Negative	-1.54	0.94		Female	Peru
C014	8.483922095	FGL2	Q14314	Unlikely TB	Negative	-1.54	0.94		Female	Peru
C014	10.36400474	SPARCL1	Q14515	Unlikely TB	Negative	-1.54	0.94		Female	Peru
C014	10.98418776	HABP2	Q14520	Unlikely TB	Negative	-1.54	0.94		Female	Peru
C014	13.06665968	ITIH4	Q14624	Unlikely TB	Negative	-1.54	0.94		Female	Peru
C014	12.05622628	ITIH4	Q14624-29-661	Unlikely TB	Negative	-1.54	0.94		Female	Peru
C014	11.10750016	ITIH4	Q14624-689-930	Unlikely TB	Negative	-1.54	0.94		Female	Peru
C014	10.11531756	GANAB	Q14697	Unlikely TB	Negative	-1.54	0.94		Female	Peru
C014	9.258666059	LTBP1	Q14766	Unlikely TB	Negative	-1.54	0.94		Female	Peru
C014	9.290087346	KPNB1	Q14974	Unlikely TB	Negative	-1.54	0.94		Female	Peru
C014	9.318260211	SEPTIN2	Q15019	Unlikely TB	Negative	-1.54	0.94		Female	Peru
C014	10.13755435	POSTN	Q15063	Unlikely TB	Negative	-1.54	0.94		Female	Peru
C014	9.391094377	PDIA6	Q15084	Unlikely TB	Negative	-1.54	0.94		Female	Peru
C014	11.11734725	PCOLCE	Q15113	Unlikely TB	Negative	-1.54	0.94		Female	Peru
C014	11.18030368	PON3	Q15166	Unlikely TB	Negative	-1.54	0.94		Female	Peru
C014	8.755516878	PCBP1	Q15365	Unlikely TB	Negative	-1.54	0.94		Female	Peru
C014	10.01241549	PCBP2	Q15366	Unlikely TB	Negative	-1.54	0.94		Female	Peru
C014	9.067880597	RSU1	Q15404	Unlikely TB	Negative	-1.54	0.94		Female	Peru
C014	9.692748378	FCN2	Q15485	Unlikely TB	Negative	-1.54	0.94		Female	Peru
C014	10.3789195	TGFBI	Q15582	Unlikely TB	Negative	-1.54	0.94		Female	Peru
C014	8.24982467	MAPRE1	Q15691	Unlikely TB	Negative	-1.54	0.94		Female	Peru
C014	9.264101791	CD226	Q15762	Unlikely TB	Negative	-1.54	0.94		Female	Peru
C014	9.132107576	STXBP2	Q15833	Unlikely TB	Negative	-1.54	0.94		Female	Peru
C014	9.113447185	ZYX	Q15942	Unlikely TB	Negative	-1.54	0.94		Female	Peru
C014	8.375481771	SEPTIN7	Q16181	Unlikely TB	Negative	-1.54	0.94		Female	Peru
C014	11.87123202	ECM1	Q16610	Unlikely TB	Negative	-1.54	0.94		Female	Peru
C014	9.89156477	DBN1	Q16643	Unlikely TB	Negative	-1.54	0.94		Female	Peru
C014	10.51023656	MAN2A1	Q16706	Unlikely TB	Negative	-1.54	0.94		Female	Peru
C014	11.45857554	AOC3	Q16853	Unlikely TB	Negative	-1.54	0.94		Female	Peru
C014	8.938515951	IMMT	Q16891	Unlikely TB	Negative	-1.54	0.94		Female	Peru
C014	9.259387884	INF2	Q27J81	Unlikely TB	Negative	-1.54	0.94		Female	Peru
C014	9.202230168	DDI2	Q5TDH0	Unlikely TB	Negative	-1.54	0.94		Female	Peru
C014	9.131466858	ZFYVE26	Q68DK2	Unlikely TB	Negative	-1.54	0.94		Female	Peru
C014	11.00366604	VASN	Q6EMK4	Unlikely TB	Negative	-1.54	0.94		Female	Peru
C014	14.22505159	VASN	Q6EMK4-24-673	Unlikely TB	Negative	-1.54	0.94		Female	Peru
C014	9.500382779	LAIR1	Q6GTX8	Unlikely TB	Negative	-1.54	0.94		Female	Peru
C014	8.914668007	LAMTOR1	Q6IAA8	Unlikely TB	Negative	-1.54	0.94		Female	Peru
C014	9.444004966	TWF2	Q6IBS0	Unlikely TB	Negative	-1.54	0.94		Female	Peru
C014	16.15120586	FAHD1	Q6P587	Unlikely TB	Negative	-1.54	0.94		Female	Peru
C014	9.002363902	PLXDC2	Q6UX71	Unlikely TB	Negative	-1.54	0.94		Female	Peru
C014	9.404407882	PI16	Q6UXB8	Unlikely TB	Negative	-1.54	0.94		Female	Peru
C014	10.53025276	CD109	Q6YHK3	Unlikely TB	Negative	-1.54	0.94		Female	Peru
C014	9.479034513	UNC13D	Q70J99	Unlikely TB	Negative	-1.54	0.94		Female	Peru
C014	9.233743639	TUBA1A	Q71U36	Unlikely TB	Negative	-1.54	0.94		Female	Peru
C014	11.49448487	ADAMTS13	Q76LX8	Unlikely TB	Negative	-1.54	0.94		Female	Peru
C014	9.916171322	DOK3	Q7L591	Unlikely TB	Negative	-1.54	0.94		Female	Peru
C014	9.377713096	ABI3BP	Q7Z7G0	Unlikely TB	Negative	-1.54	0.94		Female	Peru
C014	9.669646132	MEGF8	Q7Z7M0	Unlikely TB	Negative	-1.54	0.94		Female	Peru
C014	9.739982877	SERPINA11	Q86U17	Unlikely TB	Negative	-1.54	0.94		Female	Peru
C014	9.228401212	OAF	Q86UD1	Unlikely TB	Negative	-1.54	0.94		Female	Peru
C014	9.376038457	FERMT3	Q86UX7	Unlikely TB	Negative	-1.54	0.94		Female	Peru
C014	9.874333302	CD163	Q86VB7	Unlikely TB	Negative	-1.54	0.94		Female	Peru
C014	9.576491981	CAND1	Q86VP6	Unlikely TB	Negative	-1.54	0.94		Female	Peru
C014	8.366531773	TREML1	Q86YW5	Unlikely TB	Negative	-1.54	0.94		Female	Peru
C014	10.02486906	LILRA3	Q8N6C8	Unlikely TB	Negative	-1.54	0.94		Female	Peru
C014	9.125313574	GOLM1	Q8NBJ4	Unlikely TB	Negative	-1.54	0.94		Female	Peru
C014	9.77541322	PCYOX1L	Q8NBM8	Unlikely TB	Negative	-1.54	0.94		Female	Peru
C014	9.334690569	PCSK9	Q8NBP7	Unlikely TB	Negative	-1.54	0.94		Female	Peru
C014	9.142528435	TXNDC5	Q8NBS9	Unlikely TB	Negative	-1.54	0.94		Female	Peru
C014	10.30211329	ANGPTL6	Q8NI99	Unlikely TB	Negative	-1.54	0.94		Female	Peru
C014	8.648428244	PDCD6IP	Q8WUM4	Unlikely TB	Negative	-1.54	0.94		Female	Peru
C014	9.580877702	BRK1	Q8WUW1	Unlikely TB	Negative	-1.54	0.94		Female	Peru
C014	10.52089322	OIT3	Q8WWZ8	Unlikely TB	Negative	-1.54	0.94		Female	Peru
C014	9.092413236	MUC16	Q8WXI7	Unlikely TB	Negative	-1.54	0.94		Female	Peru
C014	10.41639977	TTN	Q8WZ42	Unlikely TB	Negative	-1.54	0.94		Female	Peru
C014	10.82301898	CFHR4	Q92496	Unlikely TB	Negative	-1.54	0.94		Female	Peru
C014	10.34897539	PRG4	Q92954	Unlikely TB	Negative	-1.54	0.94		Female	Peru
C014	9.346490134	ATP2A3	Q93084	Unlikely TB	Negative	-1.54	0.94		Female	Peru
C014	9.016842887	PDLIM5	Q96HC4	Unlikely TB	Negative	-1.54	0.94		Female	Peru
C014	11.19022017	CPB2	Q96IY4	Unlikely TB	Negative	-1.54	0.94		Female	Peru
C014	15.24376935	CPB2	Q96IY4-23-114	Unlikely TB	Negative	-1.54	0.94		Female	Peru
C014	9.874615738	CNDP1	Q96KN2	Unlikely TB	Negative	-1.54	0.94		Female	Peru
C014	8.893886529	PRAP1	Q96NZ9	Unlikely TB	Negative	-1.54	0.94		Female	Peru
C014	9.74583461	PRAP1	Q96NZ9-21-151	Unlikely TB	Negative	-1.54	0.94		Female	Peru
C014	11.84627391	PGLYRP2	Q96PD5	Unlikely TB	Negative	-1.54	0.94		Female	Peru
C014	17.99726899	PUS7	Q96PZ0	Unlikely TB	Negative	-1.54	0.94		Female	Peru
C014	8.927479051	VPS35	Q96QK1	Unlikely TB	Negative	-1.54	0.94		Female	Peru
C014	9.751957644	SCGB3A1	Q96QR1	Unlikely TB	Negative	-1.54	0.94		Female	Peru
C014	9.408506881	CNN2	Q99439	Unlikely TB	Negative	-1.54	0.94		Female	Peru
C014	9.431067298	PARK7	Q99497	Unlikely TB	Negative	-1.54	0.94		Female	Peru
C014	10.13297124	PHB2	Q99623	Unlikely TB	Negative	-1.54	0.94		Female	Peru
C014	10.11563332	OLFM1	Q99784	Unlikely TB	Negative	-1.54	0.94		Female	Peru
C014	9.305753098	CCT7	Q99832	Unlikely TB	Negative	-1.54	0.94		Female	Peru
C014	11.05042698	RARRES2	Q99969	Unlikely TB	Negative	-1.54	0.94		Female	Peru
C014	9.530634084	CORO1B	Q9BR76	Unlikely TB	Negative	-1.54	0.94		Female	Peru
C014	9.740178631	ESYT1	Q9BSJ8	Unlikely TB	Negative	-1.54	0.94		Female	Peru
C014	9.358589045	FUCA2	Q9BTY2	Unlikely TB	Negative	-1.54	0.94		Female	Peru
C014	11.34447191	PDCD10	Q9BUL8	Unlikely TB	Negative	-1.54	0.94		Female	Peru
C014	10.04931161	COLEC11	Q9BWP8	Unlikely TB	Negative	-1.54	0.94		Female	Peru
C014	10.24384084	CFHR5	Q9BXR6	Unlikely TB	Negative	-1.54	0.94		Female	Peru
C014	14.58764483	CRNKL1	Q9BZJ0	Unlikely TB	Negative	-1.54	0.94		Female	Peru
C014	8.764189354	RTN4R	Q9BZR6	Unlikely TB	Negative	-1.54	0.94		Female	Peru
C014	8.989339027	TOLLIP	Q9H0E2	Unlikely TB	Negative	-1.54	0.94		Female	Peru
C014	9.522838341	RAB1B	Q9H0U4	Unlikely TB	Negative	-1.54	0.94		Female	Peru
C014	9.405791718	SH3BGRL3	Q9H299	Unlikely TB	Negative	-1.54	0.94		Female	Peru
C014	17.20190467	RNPEP	Q9H4A4	Unlikely TB	Negative	-1.54	0.94		Female	Peru
C014	9.119878842	RNPEP	Q9H4A4-2-650	Unlikely TB	Negative	-1.54	0.94		Female	Peru
C014	10.78794039	DPEP2	Q9H4A9	Unlikely TB	Negative	-1.54	0.94		Female	Peru
C014	9.686423221	TUBB1	Q9H4B7	Unlikely TB	Negative	-1.54	0.94		Female	Peru
C014	10.74189993	PLEKHA4	Q9H4M7	Unlikely TB	Negative	-1.54	0.94		Female	Peru
C014	9.544500192	EHD1	Q9H4M9	Unlikely TB	Negative	-1.54	0.94		Female	Peru
C014	9.499616395	RGCC	Q9H4X1	Unlikely TB	Negative	-1.54	0.94		Female	Peru
C014	9.277835418	PARVB	Q9HBI1	Unlikely TB	Negative	-1.54	0.94		Female	Peru
C014	10.10132258	APMAP	Q9HDC9	Unlikely TB	Negative	-1.54	0.94		Female	Peru
C014	9.002725602	VTA1	Q9NP79	Unlikely TB	Negative	-1.54	0.94		Female	Peru
C014	10.78607204	IL1RAP	Q9NPH3	Unlikely TB	Negative	-1.54	0.94		Female	Peru
C014	9.981563045	CRTAC1	Q9NQ79	Unlikely TB	Negative	-1.54	0.94		Female	Peru
C014	9.587797182	RTN4	Q9NQC3	Unlikely TB	Negative	-1.54	0.94		Female	Peru
C014	8.889653778	XPNPEP1	Q9NQW7	Unlikely TB	Negative	-1.54	0.94		Female	Peru
C014	9.741194123	PDLIM7	Q9NR12	Unlikely TB	Negative	-1.54	0.94		Female	Peru
C014	9.854924873	SAR1A	Q9NR31	Unlikely TB	Negative	-1.54	0.94		Female	Peru
C014	9.142964196	ATG3	Q9NT62	Unlikely TB	Negative	-1.54	0.94		Female	Peru
C014	9.150752429	OLA1	Q9NTK5	Unlikely TB	Negative	-1.54	0.94		Female	Peru
C014	17.0346717	CBLN4	Q9NTU7	Unlikely TB	Negative	-1.54	0.94		Female	Peru
C014	9.064832148	ARL8B	Q9NVJ2	Unlikely TB	Negative	-1.54	0.94		Female	Peru
C014	9.498413431	TUBA8	Q9NY65	Unlikely TB	Negative	-1.54	0.94		Female	Peru
C014	9.639132397	ERAP1	Q9NZ08	Unlikely TB	Negative	-1.54	0.94		Female	Peru
C014	10.71603179	ADA2	Q9NZK5	Unlikely TB	Negative	-1.54	0.94		Female	Peru
C014	8.674999848	C1RL	Q9NZP8	Unlikely TB	Negative	-1.54	0.94		Female	Peru
C014	10.14435314	C1RL	Q9NZP8-36-487	Unlikely TB	Negative	-1.54	0.94		Female	Peru
C014	8.57876121	ABRACL	Q9P1F3	Unlikely TB	Negative	-1.54	0.94		Female	Peru
C014	9.059163516	BIN2	Q9UBW5	Unlikely TB	Negative	-1.54	0.94		Female	Peru
C014	11.31912844	FBLN5	Q9UBX5	Unlikely TB	Negative	-1.54	0.94		Female	Peru
C014	9.861282616	FETUB	Q9UGM5	Unlikely TB	Negative	-1.54	0.94		Female	Peru
C014	10.1249367	PCYOX1	Q9UHG3	Unlikely TB	Negative	-1.54	0.94		Female	Peru
C014	13.98963503	DDX20	Q9UHI6	Unlikely TB	Negative	-1.54	0.94		Female	Peru
C014	9.628819717	DBNL	Q9UJU6	Unlikely TB	Negative	-1.54	0.94		Female	Peru
C014	11.99519224	SERPINA10	Q9UK55	Unlikely TB	Negative	-1.54	0.94		Female	Peru
C014	9.202317201	PSME2	Q9UL46	Unlikely TB	Negative	-1.54	0.94		Female	Peru
C014	14.61882864	TRPC5	Q9UL62	Unlikely TB	Negative	-1.54	0.94		Female	Peru
C014	11.24641149	HEG1	Q9ULI3	Unlikely TB	Negative	-1.54	0.94		Female	Peru
C014	9.242404276	CORO1C	Q9ULV4	Unlikely TB	Negative	-1.54	0.94		Female	Peru
C014	10.37103113	MINPP1	Q9UNW1	Unlikely TB	Negative	-1.54	0.94		Female	Peru
C014	8.998907127	RUVBL2	Q9Y230	Unlikely TB	Negative	-1.54	0.94		Female	Peru
C014	10.64351378	RUVBL1	Q9Y265	Unlikely TB	Negative	-1.54	0.94		Female	Peru
C014	9.752107377	TLN1	Q9Y490	Unlikely TB	Negative	-1.54	0.94		Female	Peru
C014	19.57579146	MYO5A	Q9Y4I1	Unlikely TB	Negative	-1.54	0.94		Female	Peru
C014	11.2841169	HYOU1	Q9Y4L1	Unlikely TB	Negative	-1.54	0.94		Female	Peru
C014	10.95253062	SUPT16H	Q9Y5B9	Unlikely TB	Negative	-1.54	0.94		Female	Peru
C014	10.49009898	ANGPTL3	Q9Y5C1	Unlikely TB	Negative	-1.54	0.94		Female	Peru
C014	9.53334164	COPG1	Q9Y678	Unlikely TB	Negative	-1.54	0.94		Female	Peru
C014	10.19032607	FCGBP	Q9Y6R7	Unlikely TB	Negative	-1.54	0.94		Female	Peru
C014	10.58958192	FCGBP	Q9Y6R7-24-5405	Unlikely TB	Negative	-1.54	0.94		Female	Peru
C014	9.228742291	COLEC10	Q9Y6Z7	Unlikely TB	Negative	-1.54	0.94		Female	Peru
C017	10.45356483	IGLV8-61	A0A075B6I0	Unlikely TB	Negative	-0.8	-0.12		Female	Peru
C017	9.175820724	IGLV5-37	A0A075B6J1-20-123	Unlikely TB	Negative	-0.8	-0.12		Female	Peru
C017	9.603178898	IGLV2-18	A0A075B6J9	Unlikely TB	Negative	-0.8	-0.12		Female	Peru
C017	9.56385288	IGLV3-12	A0A075B6K2	Unlikely TB	Negative	-0.8	-0.12		Female	Peru
C017	10.90426403	IGLV3-10	A0A075B6K4	Unlikely TB	Negative	-0.8	-0.12		Female	Peru
C017	11.58440117	IGLV3-10	A0A075B6K4-20-115	Unlikely TB	Negative	-0.8	-0.12		Female	Peru
C017	10.01280486	IGLV3-9	A0A075B6K5	Unlikely TB	Negative	-0.8	-0.12		Female	Peru
C017	14.78068186	IGKV2-28	A0A075B6P5-20-120	Unlikely TB	Negative	-0.8	-0.12		Female	Peru
C017	9.912240563	IGHV3-64	A0A075B6Q5	Unlikely TB	Negative	-0.8	-0.12		Female	Peru
C017	8.136540253	IGKV2D-24	A0A075B6R9	Unlikely TB	Negative	-0.8	-0.12		Female	Peru
C017	16.00796006	IGKV1D-17	A0A075B6S4-23-117	Unlikely TB	Negative	-0.8	-0.12		Female	Peru
C017	9.064259301	IGKV1-27	A0A075B6S5	Unlikely TB	Negative	-0.8	-0.12		Female	Peru
C017	15.96874982	IGKV1-37	A0A075B6S9-23-117	Unlikely TB	Negative	-0.8	-0.12		Female	Peru
C017	9.131621746	IGKV3D-15	A0A087WSY6	Unlikely TB	Negative	-0.8	-0.12		Female	Peru
C017	12.78996244	IGKV3D-15	A0A087WSY6-21-115	Unlikely TB	Negative	-0.8	-0.12		Female	Peru
C017	9.329247493	IGKV2-40	A0A087WW87	Unlikely TB	Negative	-0.8	-0.12		Female	Peru
C017	11.04193865	IGHV3-49	A0A0A0MS15	Unlikely TB	Negative	-0.8	-0.12		Female	Peru
C017	12.86234175	IGHV3-49	A0A0A0MS15-20-119	Unlikely TB	Negative	-0.8	-0.12		Female	Peru
C017	9.404714729	IGKV6D-21	A0A0A0MT36	Unlikely TB	Negative	-0.8	-0.12		Female	Peru
C017	12.69227204	IGLV1-36	A0A0B4J1U3	Unlikely TB	Negative	-0.8	-0.12		Female	Peru
C017	10.70759452	IGHV3-15	A0A0B4J1V0	Unlikely TB	Negative	-0.8	-0.12		Female	Peru
C017	10.49653837	IGHV3-15	A0A0B4J1V0-20-119	Unlikely TB	Negative	-0.8	-0.12		Female	Peru
C017	9.205251689	IGHV2-26	A0A0B4J1V2	Unlikely TB	Negative	-0.8	-0.12		Female	Peru
C017	12.01988043	IGHV3-73	A0A0B4J1V6	Unlikely TB	Negative	-0.8	-0.12		Female	Peru
C017	14.30590516	IGHV3-73	A0A0B4J1V6-20-119	Unlikely TB	Negative	-0.8	-0.12		Female	Peru
C017	9.874511429	IGHV3-74	A0A0B4J1X5	Unlikely TB	Negative	-0.8	-0.12		Female	Peru
C017	12.06777532	IGHV3-43	A0A0B4J1X8-20-118	Unlikely TB	Negative	-0.8	-0.12		Female	Peru
C017	8.156912326	IGLV9-49	A0A0B4J1Y8	Unlikely TB	Negative	-0.8	-0.12		Female	Peru
C017	10.13266693	IGLV9-49	A0A0B4J1Y8-20-123	Unlikely TB	Negative	-0.8	-0.12		Female	Peru
C017	10.47968529	IGHV3-72	A0A0B4J1Y9	Unlikely TB	Negative	-0.8	-0.12		Female	Peru
C017	10.55674298	IGKV1D-13	A0A0B4J2D9-23-117	Unlikely TB	Negative	-0.8	-0.12		Female	Peru
C017	9.406639114	IGHV1-69D	A0A0B4J2H0	Unlikely TB	Negative	-0.8	-0.12		Female	Peru
C017	9.362503947	IGKV6-21	A0A0C4DH24-20-114	Unlikely TB	Negative	-0.8	-0.12		Female	Peru
C017	12.05992183	IGKV3D-20	A0A0C4DH25-21-116	Unlikely TB	Negative	-0.8	-0.12		Female	Peru
C017	9.343830816	IGHV1-3	A0A0C4DH29	Unlikely TB	Negative	-0.8	-0.12		Female	Peru
C017	9.035007983	IGHV1-18	A0A0C4DH31	Unlikely TB	Negative	-0.8	-0.12		Female	Peru
C017	10.92981291	IGHV3-20	A0A0C4DH32-20-117	Unlikely TB	Negative	-0.8	-0.12		Female	Peru
C017	11.01516101	IGHV1-24	A0A0C4DH33-20-117	Unlikely TB	Negative	-0.8	-0.12		Female	Peru
C017	11.37542603	IGHV4-28	A0A0C4DH34	Unlikely TB	Negative	-0.8	-0.12		Female	Peru
C017	12.90519587	IGHV3-35	A0A0C4DH35	Unlikely TB	Negative	-0.8	-0.12		Female	Peru
C017	11.11697896	IGHV3-38	A0A0C4DH36	Unlikely TB	Negative	-0.8	-0.12		Female	Peru
C017	12.099249	IGHV5-51	A0A0C4DH38	Unlikely TB	Negative	-0.8	-0.12		Female	Peru
C017	11.06913742	IGHV5-51	A0A0C4DH38-20-117	Unlikely TB	Negative	-0.8	-0.12		Female	Peru
C017	12.37119136	IGHV3-66	A0A0C4DH42-20-116	Unlikely TB	Negative	-0.8	-0.12		Female	Peru
C017	10.14734151	IGHV2-70D	A0A0C4DH43	Unlikely TB	Negative	-0.8	-0.12		Female	Peru
C017	12.63856979	IGKV3D-7	A0A0C4DH55-24-119	Unlikely TB	Negative	-0.8	-0.12		Female	Peru
C017	9.762861735	IGKV1-9	A0A0C4DH69-23-117	Unlikely TB	Negative	-0.8	-0.12		Female	Peru
C017	11.95429236	IGKV1-6	A0A0C4DH72-23-117	Unlikely TB	Negative	-0.8	-0.12		Female	Peru
C017	15.02068043	IGKV1-12	A0A0C4DH73-23-117	Unlikely TB	Negative	-0.8	-0.12		Female	Peru
C017	13.57000164	IGHV7-4-1	A0A0J9YVY3-20-117	Unlikely TB	Negative	-0.8	-0.12		Female	Peru
C017	11.03823266	IGHV3-64D	A0A0J9YX35	Unlikely TB	Negative	-0.8	-0.12		Female	Peru
C017	9.24318632	IGLL5	B9A064	Unlikely TB	Negative	-0.8	-0.12		Female	Peru
C017	10.21902521	PDLIM1	O00151	Unlikely TB	Negative	-0.8	-0.12		Female	Peru
C017	10.16707342	MASP2	O00187	Unlikely TB	Negative	-0.8	-0.12		Female	Peru
C017	10.36349963	MASP2	O00187-16-686	Unlikely TB	Negative	-0.8	-0.12		Female	Peru
C017	9.340456834	RAB27B	O00194	Unlikely TB	Negative	-0.8	-0.12		Female	Peru
C017	8.785389301	PSMD11	O00231	Unlikely TB	Negative	-0.8	-0.12		Female	Peru
C017	9.247879658	PSMD12	O00232	Unlikely TB	Negative	-0.8	-0.12		Female	Peru
C017	9.799594286	CLIC1	O00299	Unlikely TB	Negative	-0.8	-0.12		Female	Peru
C017	9.678149297	QSOX1	O00391	Unlikely TB	Negative	-0.8	-0.12		Female	Peru
C017	8.484772348	IPO5	O00410	Unlikely TB	Negative	-0.8	-0.12		Female	Peru
C017	9.730015468	DNM1L	O00429	Unlikely TB	Negative	-0.8	-0.12		Female	Peru
C017	9.034861503	STK25	O00506	Unlikely TB	Negative	-0.8	-0.12		Female	Peru
C017	10.81001581	CHL1	O00533	Unlikely TB	Negative	-0.8	-0.12		Female	Peru
C017	12.47699135	CHL1	O00533-25-1208	Unlikely TB	Negative	-0.8	-0.12		Female	Peru
C017	9.98073516	NRP1	O14786	Unlikely TB	Negative	-0.8	-0.12		Female	Peru
C017	10.95393213	APOL1	O14791	Unlikely TB	Negative	-0.8	-0.12		Female	Peru
C017	9.028754763	PSMA7	O14818	Unlikely TB	Negative	-0.8	-0.12		Female	Peru
C017	8.882029532	MYL12B	O14950	Unlikely TB	Negative	-0.8	-0.12		Female	Peru
C017	8.896084875	XPO1	O14980	Unlikely TB	Negative	-0.8	-0.12		Female	Peru
C017	9.648304936	ARPC1B	O15143	Unlikely TB	Negative	-0.8	-0.12		Female	Peru
C017	13.30461106	ARPC2	O15144	Unlikely TB	Negative	-0.8	-0.12		Female	Peru
C017	9.317092175	ARPC3	O15145	Unlikely TB	Negative	-0.8	-0.12		Female	Peru
C017	9.602153862	ARPC5	O15511	Unlikely TB	Negative	-0.8	-0.12		Female	Peru
C017	12.84599884	EIF4G3	O43432	Unlikely TB	Negative	-0.8	-0.12		Female	Peru
C017	9.860959894	ACTN4	O43707	Unlikely TB	Negative	-0.8	-0.12		Female	Peru
C017	11.3895238	CD5L	O43866	Unlikely TB	Negative	-0.8	-0.12		Female	Peru
C017	10.13258645	CD5L	O43866-20-347	Unlikely TB	Negative	-0.8	-0.12		Female	Peru
C017	8.861454791	PLIN3	O60664	Unlikely TB	Negative	-0.8	-0.12		Female	Peru
C017	10.95062652	H2BC12	O60814	Unlikely TB	Negative	-0.8	-0.12		Female	Peru
C017	13.80674103	FCGR3B	O75015	Unlikely TB	Negative	-0.8	-0.12		Female	Peru
C017	10.85767379	FCGR3B	O75015-17-200	Unlikely TB	Negative	-0.8	-0.12		Female	Peru
C017	9.452840079	WDR1	O75083	Unlikely TB	Negative	-0.8	-0.12		Female	Peru
C017	8.888722845	ICOSLG	O75144	Unlikely TB	Negative	-0.8	-0.12		Female	Peru
C017	9.598321303	CS	O75390	Unlikely TB	Negative	-0.8	-0.12		Female	Peru
C017	9.863149625	SEC22B	O75396	Unlikely TB	Negative	-0.8	-0.12		Female	Peru
C017	9.407635962	SKAP2	O75563	Unlikely TB	Negative	-0.8	-0.12		Female	Peru
C017	12.02737088	FCN3	O75636	Unlikely TB	Negative	-0.8	-0.12		Female	Peru
C017	8.367371185	ZMPSTE24	O75844	Unlikely TB	Negative	-0.8	-0.12		Female	Peru
C017	9.874845101	IDH1	O75874	Unlikely TB	Negative	-0.8	-0.12		Female	Peru
C017	10.57684042	ATRN	O75882	Unlikely TB	Negative	-0.8	-0.12		Female	Peru
C017	9.864019682	ARL6IP5	O75915	Unlikely TB	Negative	-0.8	-0.12		Female	Peru
C017	12.25815923	APOM	O95445	Unlikely TB	Negative	-0.8	-0.12		Female	Peru
C017	14.85467075	PARN	O95453	Unlikely TB	Negative	-0.8	-0.12		Female	Peru
C017	9.865163449	H6PD	O95479	Unlikely TB	Negative	-0.8	-0.12		Female	Peru
C017	9.596580113	VNN1	O95497	Unlikely TB	Negative	-0.8	-0.12		Female	Peru
C017	9.32674905	AP2A1	O95782	Unlikely TB	Negative	-0.8	-0.12		Female	Peru
C017	10.32001452	CAVIN2	O95810	Unlikely TB	Negative	-0.8	-0.12		Female	Peru
C017	10.35015239	LDHA	P00338	Unlikely TB	Negative	-0.8	-0.12		Female	Peru
C017	9.265141218	ALDH1A1	P00352	Unlikely TB	Negative	-0.8	-0.12		Female	Peru
C017	8.977052238	GLUD1	P00367	Unlikely TB	Negative	-0.8	-0.12		Female	Peru
C017	9.82546569	CYB5R3	P00387	Unlikely TB	Negative	-0.8	-0.12		Female	Peru
C017	13.27156397	CP	P00450	Unlikely TB	Negative	-0.8	-0.12		Female	Peru
C017	10.90132616	CP	P00450-20-1065	Unlikely TB	Negative	-0.8	-0.12		Female	Peru
C017	11.61723785	F13A1	P00488	Unlikely TB	Negative	-0.8	-0.12		Female	Peru
C017	9.352324717	PNP	P00491	Unlikely TB	Negative	-0.8	-0.12		Female	Peru
C017	9.479719265	HPRT1	P00492	Unlikely TB	Negative	-0.8	-0.12		Female	Peru
C017	10.5211028	PGK1	P00558	Unlikely TB	Negative	-0.8	-0.12		Female	Peru
C017	9.633770587	AK1	P00568	Unlikely TB	Negative	-0.8	-0.12		Female	Peru
C017	12.51170065	F2	P00734	Unlikely TB	Negative	-0.8	-0.12		Female	Peru
C017	9.238309739	F2	P00734-364-622	Unlikely TB	Negative	-0.8	-0.12		Female	Peru
C017	9.242244771	F2	P00734-44-622	Unlikely TB	Negative	-0.8	-0.12		Female	Peru
C017	11.91903754	C1R	P00736	Unlikely TB	Negative	-0.8	-0.12		Female	Peru
C017	15.22998191	HP	P00738	Unlikely TB	Negative	-0.8	-0.12		Female	Peru
C017	12.24727915	HP	P00738-162-406	Unlikely TB	Negative	-0.8	-0.12		Female	Peru
C017	11.12772886	HP	P00738-19-406	Unlikely TB	Negative	-0.8	-0.12		Female	Peru
C017	12.69157374	HPR	P00739	Unlikely TB	Negative	-0.8	-0.12		Female	Peru
C017	10.22037938	F9	P00740	Unlikely TB	Negative	-0.8	-0.12		Female	Peru
C017	11.58946202	F10	P00742	Unlikely TB	Negative	-0.8	-0.12		Female	Peru
C017	12.40558676	CFD	P00746	Unlikely TB	Negative	-0.8	-0.12		Female	Peru
C017	12.59311149	PLG	P00747	Unlikely TB	Negative	-0.8	-0.12		Female	Peru
C017	11.88331669	PLG	P00747-20-810	Unlikely TB	Negative	-0.8	-0.12		Female	Peru
C017	12.093302	F12	P00748	Unlikely TB	Negative	-0.8	-0.12		Female	Peru
C017	13.28816233	CFB	P00751	Unlikely TB	Negative	-0.8	-0.12		Female	Peru
C017	11.95592755	CFB	P00751-26-764	Unlikely TB	Negative	-0.8	-0.12		Female	Peru
C017	9.464607946	CA1	P00915	Unlikely TB	Negative	-0.8	-0.12		Female	Peru
C017	9.296506644	CA2	P00918	Unlikely TB	Negative	-0.8	-0.12		Female	Peru
C017	13.51073425	SERPINC1	P01008	Unlikely TB	Negative	-0.8	-0.12		Female	Peru
C017	13.6228941	SERPINC1	P01008-33-464	Unlikely TB	Negative	-0.8	-0.12		Female	Peru
C017	12.66595411	SERPINA1	P01009	Unlikely TB	Negative	-0.8	-0.12		Female	Peru
C017	11.50068019	SERPINA1	P01009-25-418	Unlikely TB	Negative	-0.8	-0.12		Female	Peru
C017	15.27893684	SERPINA1	P01009-375-418	Unlikely TB	Negative	-0.8	-0.12		Female	Peru
C017	13.92895308	SERPINA3	P01011	Unlikely TB	Negative	-0.8	-0.12		Female	Peru
C017	14.03003579	SERPINA3	P01011-26-423	Unlikely TB	Negative	-0.8	-0.12		Female	Peru
C017	12.91892723	AGT	P01019	Unlikely TB	Negative	-0.8	-0.12		Female	Peru
C017	14.03676233	A2M	P01023	Unlikely TB	Negative	-0.8	-0.12		Female	Peru
C017	11.1948576	A2M	P01023-24-1474	Unlikely TB	Negative	-0.8	-0.12		Female	Peru
C017	13.45191077	C3	P01024	Unlikely TB	Negative	-0.8	-0.12		Female	Peru
C017	13.30732469	C3	P01024-23-1663	Unlikely TB	Negative	-0.8	-0.12		Female	Peru
C017	12.26802389	C5	P01031	Unlikely TB	Negative	-0.8	-0.12		Female	Peru
C017	8.773788442	TIMP1	P01033-24-207	Unlikely TB	Negative	-0.8	-0.12		Female	Peru
C017	10.0246202	CST3	P01034	Unlikely TB	Negative	-0.8	-0.12		Female	Peru
C017	12.14076008	KNG1	P01042	Unlikely TB	Negative	-0.8	-0.12		Female	Peru
C017	10.33311866	TGFB1	P01137	Unlikely TB	Negative	-0.8	-0.12		Female	Peru
C017	10.04729147	IGF2	P01344	Unlikely TB	Negative	-0.8	-0.12		Female	Peru
C017	9.363854984	IGF2	P01344-25-91	Unlikely TB	Negative	-0.8	-0.12		Female	Peru
C017	12.85289999	JCHAIN	P01591	Unlikely TB	Negative	-0.8	-0.12		Female	Peru
C017	10.69639345	JCHAIN	P01591-23-159	Unlikely TB	Negative	-0.8	-0.12		Female	Peru
C017	14.24491743	IGKV1D-33	P01593	Unlikely TB	Negative	-0.8	-0.12		Female	Peru
C017	14.85161242	IGKV1D-33	P01593-23-117	Unlikely TB	Negative	-0.8	-0.12		Female	Peru
C017	12.27285044	IGKV1-39	P01597	Unlikely TB	Negative	-0.8	-0.12		Female	Peru
C017	11.02419795	IGKV1-17	P01599	Unlikely TB	Negative	-0.8	-0.12		Female	Peru
C017	8.850583462	IGKV1-5	P01602	Unlikely TB	Negative	-0.8	-0.12		Female	Peru
C017	16.09801751	IGKV1-5	P01602-23-117	Unlikely TB	Negative	-0.8	-0.12		Female	Peru
C017	10.89511295	IGKV3-20	P01619	Unlikely TB	Negative	-0.8	-0.12		Female	Peru
C017	14.66304368	IGKV3-20	P01619-21-116	Unlikely TB	Negative	-0.8	-0.12		Female	Peru
C017	12.18367269	IGLV1-47	P01700	Unlikely TB	Negative	-0.8	-0.12		Female	Peru
C017	9.603043717	IGLV1-47	P01700-20-117	Unlikely TB	Negative	-0.8	-0.12		Female	Peru
C017	13.0552527	IGLV1-51	P01701	Unlikely TB	Negative	-0.8	-0.12		Female	Peru
C017	15.15269455	IGLV1-51	P01701-20-117	Unlikely TB	Negative	-0.8	-0.12		Female	Peru
C017	14.46715819	IGLV1-40	P01703-20-118	Unlikely TB	Negative	-0.8	-0.12		Female	Peru
C017	9.430929608	IGLV2-14	P01704	Unlikely TB	Negative	-0.8	-0.12		Female	Peru
C017	9.425806542	IGLV3-19	P01714	Unlikely TB	Negative	-0.8	-0.12		Female	Peru
C017	14.4780266	IGLV3-19	P01714-21-112	Unlikely TB	Negative	-0.8	-0.12		Female	Peru
C017	10.66545228	IGLV3-25	P01717	Unlikely TB	Negative	-0.8	-0.12		Female	Peru
C017	14.62443414	IGLV3-27	P01718-21-113	Unlikely TB	Negative	-0.8	-0.12		Female	Peru
C017	12.6303683	IGLV6-57	P01721-20-117	Unlikely TB	Negative	-0.8	-0.12		Female	Peru
C017	8.717522624	IGHV1-69	P01742	Unlikely TB	Negative	-0.8	-0.12		Female	Peru
C017	13.82276808	IGHV1-46	P01743	Unlikely TB	Negative	-0.8	-0.12		Female	Peru
C017	11.27836472	IGHV3-11	P01762-20-117	Unlikely TB	Negative	-0.8	-0.12		Female	Peru
C017	9.683901849	IGHV3-23	P01764	Unlikely TB	Negative	-0.8	-0.12		Female	Peru
C017	12.91745332	IGHV3-23	P01764-20-117	Unlikely TB	Negative	-0.8	-0.12		Female	Peru
C017	10.35372348	IGHV3-13	P01766	Unlikely TB	Negative	-0.8	-0.12		Female	Peru
C017	11.99387436	IGHV3-53	P01767-20-116	Unlikely TB	Negative	-0.8	-0.12		Female	Peru
C017	12.51246643	IGHV3-30	P01768-20-117	Unlikely TB	Negative	-0.8	-0.12		Female	Peru
C017	14.27435255	IGHV3-33	P01772	Unlikely TB	Negative	-0.8	-0.12		Female	Peru
C017	9.626706053	IGHV3-7	P01780	Unlikely TB	Negative	-0.8	-0.12		Female	Peru
C017	12.88416134	IGHV3-7	P01780-20-117	Unlikely TB	Negative	-0.8	-0.12		Female	Peru
C017	13.67312369	IGHV3-9	P01782	Unlikely TB	Negative	-0.8	-0.12		Female	Peru
C017	8.47055153	IGHV2-5	P01817	Unlikely TB	Negative	-0.8	-0.12		Female	Peru
C017	10.11701002	IGHV4-39	P01824	Unlikely TB	Negative	-0.8	-0.12		Female	Peru
C017	11.30950904	IGHV4-39	P01824-27-125	Unlikely TB	Negative	-0.8	-0.12		Female	Peru
C017	10.38930342	PIGR	P01833	Unlikely TB	Negative	-0.8	-0.12		Female	Peru
C017	11.81964185	PIGR	P01833-19-764	Unlikely TB	Negative	-0.8	-0.12		Female	Peru
C017	13.58672577	IGKC	P01834	Unlikely TB	Negative	-0.8	-0.12		Female	Peru
C017	11.41993003	IGHE	P01854	Unlikely TB	Negative	-0.8	-0.12		Female	Peru
C017	13.95947311	IGHG1	P01857	Unlikely TB	Negative	-0.8	-0.12		Female	Peru
C017	12.24908737	IGHG1	P01857-1-330	Unlikely TB	Negative	-0.8	-0.12		Female	Peru
C017	12.87996381	IGHG2	P01859	Unlikely TB	Negative	-0.8	-0.12		Female	Peru
C017	13.74200114	IGHG3	P01860	Unlikely TB	Negative	-0.8	-0.12		Female	Peru
C017	16.84224008	IGHG4	P01861	Unlikely TB	Negative	-0.8	-0.12		Female	Peru
C017	11.83451818	IGHM	P01871	Unlikely TB	Negative	-0.8	-0.12		Female	Peru
C017	10.24350236	IGHM	P01871-1-453	Unlikely TB	Negative	-0.8	-0.12		Female	Peru
C017	14.72935739	IGHA1	P01876	Unlikely TB	Negative	-0.8	-0.12		Female	Peru
C017	12.45865495	IGHA1	P01876-1-353	Unlikely TB	Negative	-0.8	-0.12		Female	Peru
C017	10.41193812	IGHA2	P01877	Unlikely TB	Negative	-0.8	-0.12		Female	Peru
C017	17.96925137	IGHA2	P01877-1-340	Unlikely TB	Negative	-0.8	-0.12		Female	Peru
C017	13.76436201	IGHD	P01880	Unlikely TB	Negative	-0.8	-0.12		Female	Peru
C017	9.821555302	IGHD	P01880-1-384	Unlikely TB	Negative	-0.8	-0.12		Female	Peru
C017	11.85873641	HLA-B	P01889	Unlikely TB	Negative	-0.8	-0.12		Female	Peru
C017	8.91604452	HBE1	P02100	Unlikely TB	Negative	-0.8	-0.12		Female	Peru
C017	10.5807939	COL1A1	P02452	Unlikely TB	Negative	-0.8	-0.12		Female	Peru
C017	11.92305329	COL1A1	P02452-1219-1464	Unlikely TB	Negative	-0.8	-0.12		Female	Peru
C017	9.064082669	KRT14	P02533	Unlikely TB	Negative	-0.8	-0.12		Female	Peru
C017	9.303933615	KRT6A	P02538	Unlikely TB	Negative	-0.8	-0.12		Female	Peru
C017	9.70921776	SPTA1	P02549	Unlikely TB	Negative	-0.8	-0.12		Female	Peru
C017	14.65043959	APOA1	P02647	Unlikely TB	Negative	-0.8	-0.12		Female	Peru
C017	12.05583833	APOA1	P02647-25-266	Unlikely TB	Negative	-0.8	-0.12		Female	Peru
C017	13.90272946	APOE	P02649	Unlikely TB	Negative	-0.8	-0.12		Female	Peru
C017	13.05568241	APOA2	P02652	Unlikely TB	Negative	-0.8	-0.12		Female	Peru
C017	13.62799818	APOC1	P02654	Unlikely TB	Negative	-0.8	-0.12		Female	Peru
C017	16.5551687	APOC1	P02654-29-83	Unlikely TB	Negative	-0.8	-0.12		Female	Peru
C017	12.71095041	APOC2	P02655	Unlikely TB	Negative	-0.8	-0.12		Female	Peru
C017	8.787359065	APOC2	P02655-23-101	Unlikely TB	Negative	-0.8	-0.12		Female	Peru
C017	16.15862702	APOC2	P02655-29-101	Unlikely TB	Negative	-0.8	-0.12		Female	Peru
C017	12.28178925	APOC3	P02656	Unlikely TB	Negative	-0.8	-0.12		Female	Peru
C017	11.9865465	APOC3	P02656-21-99	Unlikely TB	Negative	-0.8	-0.12		Female	Peru
C017	12.32052702	FGA	P02671	Unlikely TB	Negative	-0.8	-0.12		Female	Peru
C017	14.89834171	FGA	P02671-20-35	Unlikely TB	Negative	-0.8	-0.12		Female	Peru
C017	13.33166822	FGB	P02675	Unlikely TB	Negative	-0.8	-0.12		Female	Peru
C017	15.48150192	FGB	P02675-31-44	Unlikely TB	Negative	-0.8	-0.12		Female	Peru
C017	14.13941479	FGG	P02679	Unlikely TB	Negative	-0.8	-0.12		Female	Peru
C017	11.12963817	FGG	P02679-27-453	Unlikely TB	Negative	-0.8	-0.12		Female	Peru
C017	9.82977139	SLC4A1	P02730	Unlikely TB	Negative	-0.8	-0.12		Female	Peru
C017	12.16323859	CRP	P02741	Unlikely TB	Negative	-0.8	-0.12		Female	Peru
C017	10.15735305	APCS	P02743	Unlikely TB	Negative	-0.8	-0.12		Female	Peru
C017	11.15213208	C1QA	P02745	Unlikely TB	Negative	-0.8	-0.12		Female	Peru
C017	12.39191352	C1QB	P02746	Unlikely TB	Negative	-0.8	-0.12		Female	Peru
C017	11.93204489	C1QC	P02747	Unlikely TB	Negative	-0.8	-0.12		Female	Peru
C017	12.87014399	C9	P02748	Unlikely TB	Negative	-0.8	-0.12		Female	Peru
C017	12.04424816	APOH	P02749	Unlikely TB	Negative	-0.8	-0.12		Female	Peru
C017	14.35496898	LRG1	P02750	Unlikely TB	Negative	-0.8	-0.12		Female	Peru
C017	9.696044635	LRG1	P02750-36-347	Unlikely TB	Negative	-0.8	-0.12		Female	Peru
C017	11.6280122	FN1	P02751	Unlikely TB	Negative	-0.8	-0.12		Female	Peru
C017	9.722511945	RBP4	P02753	Unlikely TB	Negative	-0.8	-0.12		Female	Peru
C017	13.31258892	AMBP	P02760	Unlikely TB	Negative	-0.8	-0.12		Female	Peru
C017	16.62226221	AMBP	P02760-206-352	Unlikely TB	Negative	-0.8	-0.12		Female	Peru
C017	12.24838537	ORM1	P02763	Unlikely TB	Negative	-0.8	-0.12		Female	Peru
C017	12.29015408	AHSG	P02765	Unlikely TB	Negative	-0.8	-0.12		Female	Peru
C017	12.25387711	TTR	P02766	Unlikely TB	Negative	-0.8	-0.12		Female	Peru
C017	14.92810856	ALB	P02768	Unlikely TB	Negative	-0.8	-0.12		Female	Peru
C017	12.44424953	ALB	P02768-25-609	Unlikely TB	Negative	-0.8	-0.12		Female	Peru
C017	12.2601796	GC	P02774	Unlikely TB	Negative	-0.8	-0.12		Female	Peru
C017	10.99301519	PPBP	P02775	Unlikely TB	Negative	-0.8	-0.12		Female	Peru
C017	9.327120669	PPBP	P02775-35-128	Unlikely TB	Negative	-0.8	-0.12		Female	Peru
C017	11.05194583	PF4	P02776	Unlikely TB	Negative	-0.8	-0.12		Female	Peru
C017	10.71559899	TFRC	P02786	Unlikely TB	Negative	-0.8	-0.12		Female	Peru
C017	14.52428541	TF	P02787	Unlikely TB	Negative	-0.8	-0.12		Female	Peru
C017	11.53030536	TF	P02787-20-698	Unlikely TB	Negative	-0.8	-0.12		Female	Peru
C017	9.409887472	LTF	P02788	Unlikely TB	Negative	-0.8	-0.12		Female	Peru
C017	9.672175756	LTF	P02788-20-710	Unlikely TB	Negative	-0.8	-0.12		Female	Peru
C017	14.85063829	HPX	P02790	Unlikely TB	Negative	-0.8	-0.12		Female	Peru
C017	9.613558528	HPX	P02790-24-462	Unlikely TB	Negative	-0.8	-0.12		Female	Peru
C017	9.107920073	ANG	P03950	Unlikely TB	Negative	-0.8	-0.12		Female	Peru
C017	11.71314839	F11	P03951	Unlikely TB	Negative	-0.8	-0.12		Female	Peru
C017	12.6812888	KLKB1	P03952	Unlikely TB	Negative	-0.8	-0.12		Female	Peru
C017	14.58854274	KLKB1	P03952-20-390	Unlikely TB	Negative	-0.8	-0.12		Female	Peru
C017	12.09168294	C4BPA	P04003	Unlikely TB	Negative	-0.8	-0.12		Female	Peru
C017	14.55624764	VTN	P04004	Unlikely TB	Negative	-0.8	-0.12		Female	Peru
C017	9.100926843	CAT	P04040	Unlikely TB	Negative	-0.8	-0.12		Female	Peru
C017	9.94749858	FUCA1	P04066	Unlikely TB	Negative	-0.8	-0.12		Female	Peru
C017	10.09707521	PROC	P04070	Unlikely TB	Negative	-0.8	-0.12		Female	Peru
C017	9.214559285	ALDOA	P04075	Unlikely TB	Negative	-0.8	-0.12		Female	Peru
C017	9.668460336	ANXA1	P04083	Unlikely TB	Negative	-0.8	-0.12		Female	Peru
C017	10.943364	APOB	P04114	Unlikely TB	Negative	-0.8	-0.12		Female	Peru
C017	10.44382037	APOB	P04114-28-4563	Unlikely TB	Negative	-0.8	-0.12		Female	Peru
C017	9.911338898	LCAT	P04180	Unlikely TB	Negative	-0.8	-0.12		Female	Peru
C017	11.97692372	HRG	P04196	Unlikely TB	Negative	-0.8	-0.12		Female	Peru
C017	9.574274958	HRG	P04196-19-525	Unlikely TB	Negative	-0.8	-0.12		Female	Peru
C017	14.6872013	A1BG	P04217	Unlikely TB	Negative	-0.8	-0.12		Female	Peru
C017	10.60743548	A1BG	P04217-22-495	Unlikely TB	Negative	-0.8	-0.12		Female	Peru
C017	10.20796292	KRT1	P04264	Unlikely TB	Negative	-0.8	-0.12		Female	Peru
C017	9.690088071	VWF	P04275	Unlikely TB	Negative	-0.8	-0.12		Female	Peru
C017	13.61294801	SHBG	P04278	Unlikely TB	Negative	-0.8	-0.12		Female	Peru
C017	10.23826258	GAPDH	P04406	Unlikely TB	Negative	-0.8	-0.12		Female	Peru
C017	11.43096106	IGKV1-16	P04430	Unlikely TB	Negative	-0.8	-0.12		Female	Peru
C017	11.85261328	IGKV3-11	P04433	Unlikely TB	Negative	-0.8	-0.12		Female	Peru
C017	16.20506092	IGKV3-11	P04433-21-115	Unlikely TB	Negative	-0.8	-0.12		Female	Peru
C017	9.742140942	HLA-A	P04439	Unlikely TB	Negative	-0.8	-0.12		Female	Peru
C017	8.561641726	CAPNS1	P04632	Unlikely TB	Negative	-0.8	-0.12		Female	Peru
C017	9.280849985	HSPB1	P04792	Unlikely TB	Negative	-0.8	-0.12		Female	Peru
C017	9.565544383	RPN1	P04843	Unlikely TB	Negative	-0.8	-0.12		Female	Peru
C017	9.346653089	RPN2	P04844	Unlikely TB	Negative	-0.8	-0.12		Female	Peru
C017	9.979039886	GNAI2	P04899	Unlikely TB	Negative	-0.8	-0.12		Female	Peru
C017	8.904610282	ALDOB	P05062	Unlikely TB	Negative	-0.8	-0.12		Female	Peru
C017	9.056938675	APP	P05067	Unlikely TB	Negative	-0.8	-0.12		Female	Peru
C017	12.2751943	APOD	P05090	Unlikely TB	Negative	-0.8	-0.12		Female	Peru
C017	11.94053069	APOD	P05090-21-189	Unlikely TB	Negative	-0.8	-0.12		Female	Peru
C017	9.90118482	ITGB3	P05106	Unlikely TB	Negative	-0.8	-0.12		Female	Peru
C017	8.998387714	S100A8	P05109	Unlikely TB	Negative	-0.8	-0.12		Female	Peru
C017	10.23718788	SERPINA5	P05154	Unlikely TB	Negative	-0.8	-0.12		Female	Peru
C017	13.86411443	SERPING1	P05155	Unlikely TB	Negative	-0.8	-0.12		Female	Peru
C017	9.433094003	SERPING1	P05155-23-500	Unlikely TB	Negative	-0.8	-0.12		Female	Peru
C017	12.98068145	CFI	P05156	Unlikely TB	Negative	-0.8	-0.12		Female	Peru
C017	11.1985142	F13B	P05160	Unlikely TB	Negative	-0.8	-0.12		Female	Peru
C017	11.10086583	MPO	P05164	Unlikely TB	Negative	-0.8	-0.12		Female	Peru
C017	10.61578318	ICAM1	P05362	Unlikely TB	Negative	-0.8	-0.12		Female	Peru
C017	9.807342195	RPLP0	P05388	Unlikely TB	Negative	-0.8	-0.12		Female	Peru
C017	12.69903033	CLEC3B	P05452	Unlikely TB	Negative	-0.8	-0.12		Female	Peru
C017	12.84672579	CLEC3B	P05452-22-202	Unlikely TB	Negative	-0.8	-0.12		Female	Peru
C017	10.81501479	SERPINA7	P05543	Unlikely TB	Negative	-0.8	-0.12		Female	Peru
C017	11.98223803	SERPIND1	P05546	Unlikely TB	Negative	-0.8	-0.12		Female	Peru
C017	9.831551198	ITGB1	P05556	Unlikely TB	Negative	-0.8	-0.12		Female	Peru
C017	10.92822028	BCHE	P06276	Unlikely TB	Negative	-0.8	-0.12		Female	Peru
C017	8.946197663	IGKV4-1	P06312	Unlikely TB	Negative	-0.8	-0.12		Female	Peru
C017	15.19591014	IGKV4-1	P06312-21-121	Unlikely TB	Negative	-0.8	-0.12		Female	Peru
C017	8.183398718	IGHV4-34	P06331	Unlikely TB	Negative	-0.8	-0.12		Female	Peru
C017	11.43695231	GSN	P06396	Unlikely TB	Negative	-0.8	-0.12		Female	Peru
C017	17.88274962	GSN	P06396-28-782	Unlikely TB	Negative	-0.8	-0.12		Female	Peru
C017	10.26848645	PTMA	P06454	Unlikely TB	Negative	-0.8	-0.12		Female	Peru
C017	9.111756888	ATP5F1B	P06576	Unlikely TB	Negative	-0.8	-0.12		Female	Peru
C017	12.89391554	C2	P06681	Unlikely TB	Negative	-0.8	-0.12		Female	Peru
C017	9.597018916	S100A9	P06702	Unlikely TB	Negative	-0.8	-0.12		Female	Peru
C017	13.48520878	APOA4	P06727	Unlikely TB	Negative	-0.8	-0.12		Female	Peru
C017	9.914955357	APOA4	P06727-21-396	Unlikely TB	Negative	-0.8	-0.12		Female	Peru
C017	9.998725084	ENO1	P06733	Unlikely TB	Negative	-0.8	-0.12		Female	Peru
C017	8.22222139	PYGL	P06737	Unlikely TB	Negative	-0.8	-0.12		Female	Peru
C017	12.02727305	NPM1	P06748	Unlikely TB	Negative	-0.8	-0.12		Female	Peru
C017	9.569886713	TPM3	P06753	Unlikely TB	Negative	-0.8	-0.12		Female	Peru
C017	10.14450628	LDHB	P07195	Unlikely TB	Negative	-0.8	-0.12		Female	Peru
C017	11.94469817	PROS1	P07225	Unlikely TB	Negative	-0.8	-0.12		Female	Peru
C017	9.280142449	P4HB	P07237	Unlikely TB	Negative	-0.8	-0.12		Female	Peru
C017	10.0851644	CSF1R	P07333	Unlikely TB	Negative	-0.8	-0.12		Female	Peru
C017	12.44518045	C8A	P07357	Unlikely TB	Negative	-0.8	-0.12		Female	Peru
C017	13.25624137	C8B	P07358	Unlikely TB	Negative	-0.8	-0.12		Female	Peru
C017	10.51293109	GP1BA	P07359	Unlikely TB	Negative	-0.8	-0.12		Female	Peru
C017	13.52915622	C8G	P07360	Unlikely TB	Negative	-0.8	-0.12		Female	Peru
C017	9.094926791	CAPN1	P07384	Unlikely TB	Negative	-0.8	-0.12		Female	Peru
C017	10.58083784	TUBB	P07437	Unlikely TB	Negative	-0.8	-0.12		Female	Peru
C017	11.59158221	PFN1	P07737	Unlikely TB	Negative	-0.8	-0.12		Female	Peru
C017	9.868822877	BPGM	P07738	Unlikely TB	Negative	-0.8	-0.12		Female	Peru
C017	11.26323183	EPRS1	P07814	Unlikely TB	Negative	-0.8	-0.12		Female	Peru
C017	9.775549876	HSP90AA1	P07900	Unlikely TB	Negative	-0.8	-0.12		Female	Peru
C017	9.058832398	HNRNPC	P07910	Unlikely TB	Negative	-0.8	-0.12		Female	Peru
C017	9.871427194	TPM2	P07951	Unlikely TB	Negative	-0.8	-0.12		Female	Peru
C017	8.956241201	SFTPB	P07988	Unlikely TB	Negative	-0.8	-0.12		Female	Peru
C017	10.56267273	THBS1	P07996	Unlikely TB	Negative	-0.8	-0.12		Female	Peru
C017	9.944633627	THBS1	P07996-19-1170	Unlikely TB	Negative	-0.8	-0.12		Female	Peru
C017	17.26194279	ANXA6	P08133	Unlikely TB	Negative	-0.8	-0.12		Female	Peru
C017	9.041887397	RHOC	P08134	Unlikely TB	Negative	-0.8	-0.12		Female	Peru
C017	14.25833929	SERPINA6	P08185	Unlikely TB	Negative	-0.8	-0.12		Female	Peru
C017	9.967970172	SLC3A2	P08195	Unlikely TB	Negative	-0.8	-0.12		Female	Peru
C017	9.195714506	HSP90AB1	P08238	Unlikely TB	Negative	-0.8	-0.12		Female	Peru
C017	9.709507336	HSP90AB1	P08238-2-724	Unlikely TB	Negative	-0.8	-0.12		Female	Peru
C017	10.49432078	MMP2	P08253	Unlikely TB	Negative	-0.8	-0.12		Female	Peru
C017	10.63153997	SOD3	P08294	Unlikely TB	Negative	-0.8	-0.12		Female	Peru
C017	9.948090466	MGP	P08493	Unlikely TB	Negative	-0.8	-0.12		Female	Peru
C017	9.917467471	ITGA2B	P08514	Unlikely TB	Negative	-0.8	-0.12		Female	Peru
C017	10.16263096	LPA	P08519	Unlikely TB	Negative	-0.8	-0.12		Female	Peru
C017	9.43842746	PLEK	P08567	Unlikely TB	Negative	-0.8	-0.12		Female	Peru
C017	12.18587466	CD14	P08571	Unlikely TB	Negative	-0.8	-0.12		Female	Peru
C017	11.13721902	CD14	P08571-20-367	Unlikely TB	Negative	-0.8	-0.12		Female	Peru
C017	10.39445078	MYL3	P08590	Unlikely TB	Negative	-0.8	-0.12		Female	Peru
C017	13.44130811	CFH	P08603	Unlikely TB	Negative	-0.8	-0.12		Female	Peru
C017	9.371761469	FCGR3A	P08637	Unlikely TB	Negative	-0.8	-0.12		Female	Peru
C017	8.202426661	FCGR3A	P08637-17-254	Unlikely TB	Negative	-0.8	-0.12		Female	Peru
C017	9.065446729	VIM	P08670	Unlikely TB	Negative	-0.8	-0.12		Female	Peru
C017	12.51131585	SERPINF2	P08697	Unlikely TB	Negative	-0.8	-0.12		Female	Peru
C017	17.84967296	SERPINF2	P08697-40-491	Unlikely TB	Negative	-0.8	-0.12		Female	Peru
C017	9.990711872	F7	P08709	Unlikely TB	Negative	-0.8	-0.12		Female	Peru
C017	9.912660363	KRT16	P08779	Unlikely TB	Negative	-0.8	-0.12		Female	Peru
C017	9.084873891	IGFBP1	P08833	Unlikely TB	Negative	-0.8	-0.12		Female	Peru
C017	10.28198125	DBH	P09172	Unlikely TB	Negative	-0.8	-0.12		Female	Peru
C017	10.34765769	GSTP1	P09211	Unlikely TB	Negative	-0.8	-0.12		Female	Peru
C017	9.674263735	LGALS1	P09382	Unlikely TB	Negative	-0.8	-0.12		Female	Peru
C017	9.117536235	SPARC	P09486	Unlikely TB	Negative	-0.8	-0.12		Female	Peru
C017	9.907252956	TPM1	P09493	Unlikely TB	Negative	-0.8	-0.12		Female	Peru
C017	12.0039452	C1S	P09871	Unlikely TB	Negative	-0.8	-0.12		Female	Peru
C017	9.708252116	LTA4H	P09960	Unlikely TB	Negative	-0.8	-0.12		Female	Peru
C017	12.76008841	C4A	P0C0L4	Unlikely TB	Negative	-0.8	-0.12		Female	Peru
C017	13.12451939	C4B	P0C0L5	Unlikely TB	Negative	-0.8	-0.12		Female	Peru
C017	9.15879519	C4B	P0C0L5-757-1446	Unlikely TB	Negative	-0.8	-0.12		Female	Peru
C017	14.16787458	SAA1	P0DJI8	Unlikely TB	Negative	-0.8	-0.12		Female	Peru
C017	12.7585729	SAA2	P0DJI9	Unlikely TB	Negative	-0.8	-0.12		Female	Peru
C017	16.90045237	SAA2	P0DJI9-19-122	Unlikely TB	Negative	-0.8	-0.12		Female	Peru
C017	10.54121727	HSPA1A	P0DMV8	Unlikely TB	Negative	-0.8	-0.12		Female	Peru
C017	9.488040341	HSPA1A	P0DMV8-2-641	Unlikely TB	Negative	-0.8	-0.12		Female	Peru
C017	12.71691011	IGLC2	P0DOY2	Unlikely TB	Negative	-0.8	-0.12		Female	Peru
C017	20.22245151	IGLC2	P0DOY2-1-106	Unlikely TB	Negative	-0.8	-0.12		Female	Peru
C017	9.948408638	IGLC3	P0DOY3	Unlikely TB	Negative	-0.8	-0.12		Female	Peru
C017	9.367704231	IGHV1-8	P0DP01	Unlikely TB	Negative	-0.8	-0.12		Female	Peru
C017	9.569598798	IGHV4-38-2	P0DP08-20-117	Unlikely TB	Negative	-0.8	-0.12		Female	Peru
C017	9.977473868	CALM1	P0DP23	Unlikely TB	Negative	-0.8	-0.12		Female	Peru
C017	8.750051519	IGHV3-38-3	P0DTE1	Unlikely TB	Negative	-0.8	-0.12		Female	Peru
C017	12.46671626	SRGN	P10124	Unlikely TB	Negative	-0.8	-0.12		Female	Peru
C017	10.44068001	TXN	P10599	Unlikely TB	Negative	-0.8	-0.12		Female	Peru
C017	9.896114742	TXN	P10599-2-105	Unlikely TB	Negative	-0.8	-0.12		Female	Peru
C017	10.83502415	CTSA	P10619	Unlikely TB	Negative	-0.8	-0.12		Female	Peru
C017	11.27173481	C7	P10643	Unlikely TB	Negative	-0.8	-0.12		Female	Peru
C017	9.791334918	PRKAR1A	P10644	Unlikely TB	Negative	-0.8	-0.12		Female	Peru
C017	10.21228772	KIT	P10721	Unlikely TB	Negative	-0.8	-0.12		Female	Peru
C017	9.787911196	HSPD1	P10809	Unlikely TB	Negative	-0.8	-0.12		Female	Peru
C017	14.11853816	CLU	P10909	Unlikely TB	Negative	-0.8	-0.12		Female	Peru
C017	11.99251188	CLU	P10909-23-449	Unlikely TB	Negative	-0.8	-0.12		Female	Peru
C017	10.80918265	HSPA5	P11021	Unlikely TB	Negative	-0.8	-0.12		Female	Peru
C017	9.664676801	HSPA8	P11142	Unlikely TB	Negative	-0.8	-0.12		Female	Peru
C017	9.191273794	SLC2A1	P11166	Unlikely TB	Negative	-0.8	-0.12		Female	Peru
C017	8.875613743	SLC2A3	P11169	Unlikely TB	Negative	-0.8	-0.12		Female	Peru
C017	9.548402114	EPB41	P11171	Unlikely TB	Negative	-0.8	-0.12		Female	Peru
C017	10.22973607	MBL2	P11226	Unlikely TB	Negative	-0.8	-0.12		Female	Peru
C017	9.296539664	SPTB	P11277	Unlikely TB	Negative	-0.8	-0.12		Female	Peru
C017	9.775447919	G6PD	P11413	Unlikely TB	Negative	-0.8	-0.12		Female	Peru
C017	8.652989977	MTHFD1	P11586	Unlikely TB	Negative	-0.8	-0.12		Female	Peru
C017	11.14414045	CETP	P11597	Unlikely TB	Negative	-0.8	-0.12		Female	Peru
C017	11.5098787	CETP	P11597-18-493	Unlikely TB	Negative	-0.8	-0.12		Female	Peru
C017	9.255111159	COL6A3	P12111	Unlikely TB	Negative	-0.8	-0.12		Female	Peru
C017	10.57068724	COL6A3	P12111-26-3177	Unlikely TB	Negative	-0.8	-0.12		Female	Peru
C017	9.297764026	SLC25A4	P12235	Unlikely TB	Negative	-0.8	-0.12		Female	Peru
C017	9.622264203	SLC25A6	P12236	Unlikely TB	Negative	-0.8	-0.12		Female	Peru
C017	10.73298496	F5	P12259	Unlikely TB	Negative	-0.8	-0.12		Female	Peru
C017	9.238712459	ACTN1	P12814	Unlikely TB	Negative	-0.8	-0.12		Female	Peru
C017	9.67775016	CDH1	P12830	Unlikely TB	Negative	-0.8	-0.12		Female	Peru
C017	8.159517632	SRC	P12931	Unlikely TB	Negative	-0.8	-0.12		Female	Peru
C017	10.23162311	GP1BB	P13224	Unlikely TB	Negative	-0.8	-0.12		Female	Peru
C017	9.808932676	NCAM1	P13591	Unlikely TB	Negative	-0.8	-0.12		Female	Peru
C017	11.26705073	ICAM2	P13598	Unlikely TB	Negative	-0.8	-0.12		Female	Peru
C017	9.402178487	EEF2	P13639	Unlikely TB	Negative	-0.8	-0.12		Female	Peru
C017	9.201996076	KRT10	P13645	Unlikely TB	Negative	-0.8	-0.12		Female	Peru
C017	9.652600652	KRT5	P13647	Unlikely TB	Negative	-0.8	-0.12		Female	Peru
C017	13.23973648	C6	P13671	Unlikely TB	Negative	-0.8	-0.12		Female	Peru
C017	10.19239246	ALAD	P13716	Unlikely TB	Negative	-0.8	-0.12		Female	Peru
C017	9.521754661	LCP1	P13796	Unlikely TB	Negative	-0.8	-0.12		Female	Peru
C017	9.079468872	APEH	P13798	Unlikely TB	Negative	-0.8	-0.12		Female	Peru
C017	9.280835335	ETFA	P13804	Unlikely TB	Negative	-0.8	-0.12		Female	Peru
C017	9.919502046	SELL	P14151	Unlikely TB	Negative	-0.8	-0.12		Female	Peru
C017	10.66914863	NID1	P14543	Unlikely TB	Negative	-0.8	-0.12		Female	Peru
C017	9.998155511	PKM	P14618	Unlikely TB	Negative	-0.8	-0.12		Female	Peru
C017	9.251793035	HSP90B1	P14625	Unlikely TB	Negative	-0.8	-0.12		Female	Peru
C017	9.456685032	GP9	P14770	Unlikely TB	Negative	-0.8	-0.12		Female	Peru
C017	9.538106952	MMP9	P14780	Unlikely TB	Negative	-0.8	-0.12		Female	Peru
C017	9.931528489	MMP9	P14780-20-93	Unlikely TB	Negative	-0.8	-0.12		Female	Peru
C017	10.38884194	RAC2	P15153	Unlikely TB	Negative	-0.8	-0.12		Female	Peru
C017	11.3136687	CPN1	P15169	Unlikely TB	Negative	-0.8	-0.12		Female	Peru
C017	9.723667099	GSPT1	P15170	Unlikely TB	Negative	-0.8	-0.12		Female	Peru
C017	9.576387033	NME1	P15531	Unlikely TB	Negative	-0.8	-0.12		Female	Peru
C017	12.64101428	IGLL1	P15814	Unlikely TB	Negative	-0.8	-0.12		Female	Peru
C017	11.41707436	CD44	P16070	Unlikely TB	Negative	-0.8	-0.12		Female	Peru
C017	9.551580707	ANK1	P16157	Unlikely TB	Negative	-0.8	-0.12		Female	Peru
C017	8.858248863	GLB1	P16278	Unlikely TB	Negative	-0.8	-0.12		Female	Peru
C017	10.04148816	PECAM1	P16284	Unlikely TB	Negative	-0.8	-0.12		Female	Peru
C017	9.905980384	EPB42	P16452	Unlikely TB	Negative	-0.8	-0.12		Female	Peru
C017	9.541873022	ATP2A2	P16615	Unlikely TB	Negative	-0.8	-0.12		Female	Peru
C017	9.7781827	CD36	P16671	Unlikely TB	Negative	-0.8	-0.12		Female	Peru
C017	8.909795309	FAH	P16930	Unlikely TB	Negative	-0.8	-0.12		Female	Peru
C017	9.321658371	GOT1	P17174	Unlikely TB	Negative	-0.8	-0.12		Female	Peru
C017	9.142214736	ITGA2	P17301	Unlikely TB	Negative	-0.8	-0.12		Female	Peru
C017	12.01676697	IGFBP3	P17936	Unlikely TB	Negative	-0.8	-0.12		Female	Peru
C017	9.070160595	PSMC3	P17980	Unlikely TB	Negative	-0.8	-0.12		Female	Peru
C017	8.685011932	TCP1	P17987	Unlikely TB	Negative	-0.8	-0.12		Female	Peru
C017	8.376673601	ALOX12	P18054	Unlikely TB	Negative	-0.8	-0.12		Female	Peru
C017	9.700300677	VCL	P18206	Unlikely TB	Negative	-0.8	-0.12		Female	Peru
C017	11.79027451	LBP	P18428	Unlikely TB	Negative	-0.8	-0.12		Female	Peru
C017	10.16636611	PGAM1	P18669	Unlikely TB	Negative	-0.8	-0.12		Female	Peru
C017	8.899091295	SDC1	P18827	Unlikely TB	Negative	-0.8	-0.12		Female	Peru
C017	8.80204458	GNAZ	P19086	Unlikely TB	Negative	-0.8	-0.12		Female	Peru
C017	10.59564424	VCAM1	P19320	Unlikely TB	Negative	-0.8	-0.12		Female	Peru
C017	9.216551698	HK1	P19367	Unlikely TB	Negative	-0.8	-0.12		Female	Peru
C017	10.7456358	ORM2	P19652	Unlikely TB	Negative	-0.8	-0.12		Female	Peru
C017	12.91398847	ORM2	P19652-19-201	Unlikely TB	Negative	-0.8	-0.12		Female	Peru
C017	11.64179674	ITIH2	P19823	Unlikely TB	Negative	-0.8	-0.12		Female	Peru
C017	12.80870535	ITIH1	P19827	Unlikely TB	Negative	-0.8	-0.12		Female	Peru
C017	9.13386116	RAB6A	P20340	Unlikely TB	Negative	-0.8	-0.12		Female	Peru
C017	9.890370987	PSMB1	P20618	Unlikely TB	Negative	-0.8	-0.12		Female	Peru
C017	10.43403498	PZP	P20742	Unlikely TB	Negative	-0.8	-0.12		Female	Peru
C017	12.75696336	C4BPB	P20851	Unlikely TB	Negative	-0.8	-0.12		Female	Peru
C017	13.23484194	COL5A1	P20908	Unlikely TB	Negative	-0.8	-0.12		Female	Peru
C017	9.544659356	CSRP1	P21291	Unlikely TB	Negative	-0.8	-0.12		Female	Peru
C017	10.16360749	FLNA	P21333	Unlikely TB	Negative	-0.8	-0.12		Female	Peru
C017	8.419022064	CD9	P21926-2-228	Unlikely TB	Negative	-0.8	-0.12		Female	Peru
C017	9.438082011	COMT	P21964	Unlikely TB	Negative	-0.8	-0.12		Female	Peru
C017	9.444440623	TGM2	P21980	Unlikely TB	Negative	-0.8	-0.12		Female	Peru
C017	11.84169641	TNXB	P22105	Unlikely TB	Negative	-0.8	-0.12		Female	Peru
C017	9.865144634	PAICS	P22234	Unlikely TB	Negative	-0.8	-0.12		Female	Peru
C017	10.0320776	UBA1	P22314	Unlikely TB	Negative	-0.8	-0.12		Female	Peru
C017	12.7262201	GPX3	P22352	Unlikely TB	Negative	-0.8	-0.12		Female	Peru
C017	9.555483922	NME2	P22392	Unlikely TB	Negative	-0.8	-0.12		Female	Peru
C017	9.41313139	HNRNPA2B1	P22626	Unlikely TB	Negative	-0.8	-0.12		Female	Peru
C017	11.70922431	CPN2	P22792	Unlikely TB	Negative	-0.8	-0.12		Female	Peru
C017	11.5916461	PROZ	P22891	Unlikely TB	Negative	-0.8	-0.12		Female	Peru
C017	9.621639522	MRC1	P22897	Unlikely TB	Negative	-0.8	-0.12		Female	Peru
C017	9.532912314	IGHV1-2	P23083	Unlikely TB	Negative	-0.8	-0.12		Female	Peru
C017	11.06428197	FBLN1	P23142	Unlikely TB	Negative	-0.8	-0.12		Female	Peru
C017	11.79500173	FBLN1	P23142-30-703	Unlikely TB	Negative	-0.8	-0.12		Female	Peru
C017	12.2181304	TCEA1	P23193	Unlikely TB	Negative	-0.8	-0.12		Female	Peru
C017	9.209111341	ITGA6	P23229	Unlikely TB	Negative	-0.8	-0.12		Female	Peru
C017	9.184102934	PPIB	P23284	Unlikely TB	Negative	-0.8	-0.12		Female	Peru
C017	9.412370899	WARS1	P23381	Unlikely TB	Negative	-0.8	-0.12		Female	Peru
C017	9.452208311	PTPRG	P23470	Unlikely TB	Negative	-0.8	-0.12		Female	Peru
C017	9.52988543	AHCY	P23526	Unlikely TB	Negative	-0.8	-0.12		Female	Peru
C017	10.80517361	CFL1	P23528	Unlikely TB	Negative	-0.8	-0.12		Female	Peru
C017	9.086953582	PRTN3	P24158	Unlikely TB	Negative	-0.8	-0.12		Female	Peru
C017	10.13504467	EEF1B2	P24534	Unlikely TB	Negative	-0.8	-0.12		Female	Peru
C017	9.603137319	TBXAS1	P24557	Unlikely TB	Negative	-0.8	-0.12		Female	Peru
C017	10.79202938	IGFBP6	P24592	Unlikely TB	Negative	-0.8	-0.12		Female	Peru
C017	10.99660552	IGFBP5	P24593	Unlikely TB	Negative	-0.8	-0.12		Female	Peru
C017	9.749043373	TNC	P24821	Unlikely TB	Negative	-0.8	-0.12		Female	Peru
C017	9.682154534	MYL9	P24844	Unlikely TB	Negative	-0.8	-0.12		Female	Peru
C017	9.249944158	AZGP1	P25311	Unlikely TB	Negative	-0.8	-0.12		Female	Peru
C017	9.398982154	ATP5F1A	P25705	Unlikely TB	Negative	-0.8	-0.12		Female	Peru
C017	9.251493709	PSMA1	P25786	Unlikely TB	Negative	-0.8	-0.12		Female	Peru
C017	9.275698418	PSMA2	P25787	Unlikely TB	Negative	-0.8	-0.12		Female	Peru
C017	9.761495259	PSMA3	P25788	Unlikely TB	Negative	-0.8	-0.12		Female	Peru
C017	9.307170651	MSN	P26038	Unlikely TB	Negative	-0.8	-0.12		Female	Peru
C017	9.408039123	S100A4	P26447	Unlikely TB	Negative	-0.8	-0.12		Female	Peru
C017	9.196877968	EEF1G	P26641	Unlikely TB	Negative	-0.8	-0.12		Female	Peru
C017	11.37762424	MST1	P26927	Unlikely TB	Negative	-0.8	-0.12		Female	Peru
C017	9.237218768	STOM	P27105	Unlikely TB	Negative	-0.8	-0.12		Female	Peru
C017	14.90466407	PON1	P27169	Unlikely TB	Negative	-0.8	-0.12		Female	Peru
C017	9.668151599	YWHAQ	P27348	Unlikely TB	Negative	-0.8	-0.12		Female	Peru
C017	9.780082966	CALR	P27797	Unlikely TB	Negative	-0.8	-0.12		Female	Peru
C017	9.094140724	CANX	P27824	Unlikely TB	Negative	-0.8	-0.12		Female	Peru
C017	9.96125013	CFP	P27918	Unlikely TB	Negative	-0.8	-0.12		Female	Peru
C017	10.62080491	PSMA5	P28066	Unlikely TB	Negative	-0.8	-0.12		Female	Peru
C017	9.175152455	PTPN6	P29350	Unlikely TB	Negative	-0.8	-0.12		Female	Peru
C017	10.36925951	TKT	P29401	Unlikely TB	Negative	-0.8	-0.12		Female	Peru
C017	9.611167959	SERPINA4	P29622	Unlikely TB	Negative	-0.8	-0.12		Female	Peru
C017	9.635841097	EEF1D	P29692	Unlikely TB	Negative	-0.8	-0.12		Female	Peru
C017	9.293706654	PRDX6	P30041	Unlikely TB	Negative	-0.8	-0.12		Female	Peru
C017	9.474254614	BLVRB	P30043	Unlikely TB	Negative	-0.8	-0.12		Female	Peru
C017	8.990842758	PRDX5	P30044	Unlikely TB	Negative	-0.8	-0.12		Female	Peru
C017	8.769496073	PRDX3	P30048	Unlikely TB	Negative	-0.8	-0.12		Female	Peru
C017	9.471411602	PEBP1	P30086	Unlikely TB	Negative	-0.8	-0.12		Female	Peru
C017	10.10227844	PDIA3	P30101	Unlikely TB	Negative	-0.8	-0.12		Female	Peru
C017	8.91377954	PPP2R1A	P30153	Unlikely TB	Negative	-0.8	-0.12		Female	Peru
C017	8.680499167	SERPINB1	P30740	Unlikely TB	Negative	-0.8	-0.12		Female	Peru
C017	9.669062179	SERPINB1	P30740-1-379	Unlikely TB	Negative	-0.8	-0.12		Female	Peru
C017	9.631755649	CPS1	P31327	Unlikely TB	Negative	-0.8	-0.12		Female	Peru
C017	9.028461249	ATIC	P31939	Unlikely TB	Negative	-0.8	-0.12		Female	Peru
C017	11.12390676	YWHAB	P31946	Unlikely TB	Negative	-0.8	-0.12		Female	Peru
C017	9.119163209	STIP1	P31948	Unlikely TB	Negative	-0.8	-0.12		Female	Peru
C017	9.67473391	PRDX2	P32119	Unlikely TB	Negative	-0.8	-0.12		Female	Peru
C017	10.10928666	CDH5	P33151	Unlikely TB	Negative	-0.8	-0.12		Female	Peru
C017	13.11761718	KIF5B	P33176	Unlikely TB	Negative	-0.8	-0.12		Female	Peru
C017	11.4308487	MAN1A1	P33908	Unlikely TB	Negative	-0.8	-0.12		Female	Peru
C017	9.038196059	HSPA4	P34932	Unlikely TB	Negative	-0.8	-0.12		Female	Peru
C017	9.320535537	PRSS3	P35030	Unlikely TB	Negative	-0.8	-0.12		Female	Peru
C017	8.996320353	PHB	P35232	Unlikely TB	Negative	-0.8	-0.12		Female	Peru
C017	9.399717577	THBS4	P35443	Unlikely TB	Negative	-0.8	-0.12		Female	Peru
C017	9.679586569	KRT9	P35527	Unlikely TB	Negative	-0.8	-0.12		Female	Peru
C017	13.3482265	SAA4	P35542	Unlikely TB	Negative	-0.8	-0.12		Female	Peru
C017	9.748849903	MYH9	P35579	Unlikely TB	Negative	-0.8	-0.12		Female	Peru
C017	8.838578684	COPB2	P35606	Unlikely TB	Negative	-0.8	-0.12		Female	Peru
C017	9.761328583	BSG	P35613	Unlikely TB	Negative	-0.8	-0.12		Female	Peru
C017	12.98655938	IGFALS	P35858	Unlikely TB	Negative	-0.8	-0.12		Female	Peru
C017	9.451505684	KRT2	P35908	Unlikely TB	Negative	-0.8	-0.12		Female	Peru
C017	14.23181198	ATP5F1C	P36542	Unlikely TB	Negative	-0.8	-0.12		Female	Peru
C017	11.94707793	SERPINF1	P36955	Unlikely TB	Negative	-0.8	-0.12		Female	Peru
C017	12.11318171	CFHR2	P36980	Unlikely TB	Negative	-0.8	-0.12		Female	Peru
C017	10.16797405	HPCAL1	P37235	Unlikely TB	Negative	-0.8	-0.12		Female	Peru
C017	9.372036502	TAGLN2	P37802	Unlikely TB	Negative	-0.8	-0.12		Female	Peru
C017	9.346693039	TALDO1	P37837	Unlikely TB	Negative	-0.8	-0.12		Female	Peru
C017	9.968114435	SNCA	P37840-1-140	Unlikely TB	Negative	-0.8	-0.12		Female	Peru
C017	9.174487216	HSPA9	P38646	Unlikely TB	Negative	-0.8	-0.12		Female	Peru
C017	9.275436363	DDOST	P39656	Unlikely TB	Negative	-0.8	-0.12		Female	Peru
C017	9.277553301	GP5	P40197	Unlikely TB	Negative	-0.8	-0.12		Female	Peru
C017	9.392638729	CCT6A	P40227	Unlikely TB	Negative	-0.8	-0.12		Female	Peru
C017	9.532342455	MDH1	P40925	Unlikely TB	Negative	-0.8	-0.12		Female	Peru
C017	9.720393861	MDH2	P40926	Unlikely TB	Negative	-0.8	-0.12		Female	Peru
C017	9.42572202	EIF2S3	P41091	Unlikely TB	Negative	-0.8	-0.12		Female	Peru
C017	10.22468734	PTGDS	P41222	Unlikely TB	Negative	-0.8	-0.12		Female	Peru
C017	10.19568535	ACTR1B	P42025	Unlikely TB	Negative	-0.8	-0.12		Female	Peru
C017	9.99519393	PRCP	P42785	Unlikely TB	Negative	-0.8	-0.12		Female	Peru
C017	10.61699689	MCAM	P43121	Unlikely TB	Negative	-0.8	-0.12		Female	Peru
C017	11.93672741	BTD	P43251	Unlikely TB	Negative	-0.8	-0.12		Female	Peru
C017	9.344535862	GPD2	P43304	Unlikely TB	Negative	-0.8	-0.12		Female	Peru
C017	11.31881876	AFM	P43652	Unlikely TB	Negative	-0.8	-0.12		Female	Peru
C017	11.13000182	AFM	P43652-22-599	Unlikely TB	Negative	-0.8	-0.12		Female	Peru
C017	8.799114022	USP5	P45974	Unlikely TB	Negative	-0.8	-0.12		Female	Peru
C017	9.736609536	CAPZA2	P47755	Unlikely TB	Negative	-0.8	-0.12		Female	Peru
C017	9.218423913	CAPZB	P47756	Unlikely TB	Negative	-0.8	-0.12		Female	Peru
C017	9.352529436	LIMS1	P48059	Unlikely TB	Negative	-0.8	-0.12		Female	Peru
C017	8.559047222	ME1	P48163	Unlikely TB	Negative	-0.8	-0.12		Female	Peru
C017	9.480452555	ARCN1	P48444	Unlikely TB	Negative	-0.8	-0.12		Female	Peru
C017	9.595354387	CCT5	P48643	Unlikely TB	Negative	-0.8	-0.12		Female	Peru
C017	11.21917506	IDH2	P48735	Unlikely TB	Negative	-0.8	-0.12		Female	Peru
C017	9.897973734	MASP1	P48740	Unlikely TB	Negative	-0.8	-0.12		Female	Peru
C017	9.326764569	CCT3	P49368	Unlikely TB	Negative	-0.8	-0.12		Female	Peru
C017	10.21897864	TUFM	P49411	Unlikely TB	Negative	-0.8	-0.12		Female	Peru
C017	10.27661878	PSMB3	P49720	Unlikely TB	Negative	-0.8	-0.12		Female	Peru
C017	9.715832319	PSMB2	P49721	Unlikely TB	Negative	-0.8	-0.12		Female	Peru
C017	10.11065293	COMP	P49747	Unlikely TB	Negative	-0.8	-0.12		Female	Peru
C017	8.985805856	TMED10	P49755	Unlikely TB	Negative	-0.8	-0.12		Female	Peru
C017	11.39436229	SELENOP	P49908	Unlikely TB	Negative	-0.8	-0.12		Female	Peru
C017	11.34764816	CAMP	P49913	Unlikely TB	Negative	-0.8	-0.12		Female	Peru
C017	9.680122608	GDI2	P50395	Unlikely TB	Negative	-0.8	-0.12		Female	Peru
C017	9.149593207	VASP	P50552	Unlikely TB	Negative	-0.8	-0.12		Female	Peru
C017	9.701146115	CCT8	P50990	Unlikely TB	Negative	-0.8	-0.12		Female	Peru
C017	9.437754931	CCT4	P50991	Unlikely TB	Negative	-0.8	-0.12		Female	Peru
C017	9.475824451	RAB5C	P51148	Unlikely TB	Negative	-0.8	-0.12		Female	Peru
C017	9.14679409	RAB7A	P51149	Unlikely TB	Negative	-0.8	-0.12		Female	Peru
C017	9.134608386	SSR4	P51571	Unlikely TB	Negative	-0.8	-0.12		Female	Peru
C017	10.63211991	ALDH3A2	P51648	Unlikely TB	Negative	-0.8	-0.12		Female	Peru
C017	13.3288755	LUM	P51884	Unlikely TB	Negative	-0.8	-0.12		Female	Peru
C017	9.479152824	LUM	P51884-19-338	Unlikely TB	Negative	-0.8	-0.12		Female	Peru
C017	9.599218535	ARHGDIA	P52565	Unlikely TB	Negative	-0.8	-0.12		Female	Peru
C017	9.463555731	CAPZA1	P52907	Unlikely TB	Negative	-0.8	-0.12		Female	Peru
C017	9.315857094	ACLY	P53396	Unlikely TB	Negative	-0.8	-0.12		Female	Peru
C017	9.589374151	COPB1	P53618	Unlikely TB	Negative	-0.8	-0.12		Female	Peru
C017	9.938294496	COPA	P53621	Unlikely TB	Negative	-0.8	-0.12		Female	Peru
C017	9.187479014	RAD23B	P54727	Unlikely TB	Negative	-0.8	-0.12		Female	Peru
C017	9.652915788	AK2	P54819	Unlikely TB	Negative	-0.8	-0.12		Female	Peru
C017	9.382283393	NAPA	P54920	Unlikely TB	Negative	-0.8	-0.12		Female	Peru
C017	9.004924923	EIF5	P55010	Unlikely TB	Negative	-0.8	-0.12		Female	Peru
C017	12.33018586	APOC4	P55056	Unlikely TB	Negative	-0.8	-0.12		Female	Peru
C017	10.66342714	PLTP	P55058	Unlikely TB	Negative	-0.8	-0.12		Female	Peru
C017	9.274326335	PLTP	P55058-18-493	Unlikely TB	Negative	-0.8	-0.12		Female	Peru
C017	9.311191784	VCP	P55072	Unlikely TB	Negative	-0.8	-0.12		Female	Peru
C017	9.198454852	NAP1L1	P55209	Unlikely TB	Negative	-0.8	-0.12		Female	Peru
C017	11.32119552	CDH13	P55290	Unlikely TB	Negative	-0.8	-0.12		Female	Peru
C017	8.466638991	NPEPPS	P55786	Unlikely TB	Negative	-0.8	-0.12		Female	Peru
C017	9.397813249	MARS1	P56192	Unlikely TB	Negative	-0.8	-0.12		Female	Peru
C017	10.57683668	ANTXR2	P58335	Unlikely TB	Negative	-0.8	-0.12		Female	Peru
C017	9.237456753	MTPN	P58546	Unlikely TB	Negative	-0.8	-0.12		Female	Peru
C017	9.848801329	MYL6	P60660	Unlikely TB	Negative	-0.8	-0.12		Female	Peru
C017	11.20630614	ACTB	P60709	Unlikely TB	Negative	-0.8	-0.12		Female	Peru
C017	10.30604247	EIF4A1	P60842	Unlikely TB	Negative	-0.8	-0.12		Female	Peru
C017	9.036812316	PSMA6	P60900	Unlikely TB	Negative	-0.8	-0.12		Female	Peru
C017	9.956975324	CDC42	P60953	Unlikely TB	Negative	-0.8	-0.12		Female	Peru
C017	9.12101225	DSTN	P60981	Unlikely TB	Negative	-0.8	-0.12		Female	Peru
C017	9.45804397	KRTDAP	P60985	Unlikely TB	Negative	-0.8	-0.12		Female	Peru
C017	10.38440673	RAB8A	P61006	Unlikely TB	Negative	-0.8	-0.12		Female	Peru
C017	9.435020977	RAB5B	P61020	Unlikely TB	Negative	-0.8	-0.12		Female	Peru
C017	11.816234	RAB10	P61026	Unlikely TB	Negative	-0.8	-0.12		Female	Peru
C017	9.439690864	UBE2N	P61088	Unlikely TB	Negative	-0.8	-0.12		Female	Peru
C017	9.003127819	RAB14	P61106	Unlikely TB	Negative	-0.8	-0.12		Female	Peru
C017	9.404444368	ACTR3	P61158	Unlikely TB	Negative	-0.8	-0.12		Female	Peru
C017	9.688490686	ACTR2	P61160	Unlikely TB	Negative	-0.8	-0.12		Female	Peru
C017	9.211008082	ACTR1A	P61163	Unlikely TB	Negative	-0.8	-0.12		Female	Peru
C017	9.793707136	ARF3	P61204	Unlikely TB	Negative	-0.8	-0.12		Female	Peru
C017	10.3120798	RAP1B	P61224	Unlikely TB	Negative	-0.8	-0.12		Female	Peru
C017	9.396718676	RAP2B	P61225	Unlikely TB	Negative	-0.8	-0.12		Female	Peru
C017	9.913559884	HSPE1	P61604	Unlikely TB	Negative	-0.8	-0.12		Female	Peru
C017	14.97181913	LYZ	P61626-19-148	Unlikely TB	Negative	-0.8	-0.12		Female	Peru
C017	9.222392352	B2M	P61769	Unlikely TB	Negative	-0.8	-0.12		Female	Peru
C017	9.70656866	B2M	P61769-21-119	Unlikely TB	Negative	-0.8	-0.12		Female	Peru
C017	8.794593945	HNRNPK	P61978	Unlikely TB	Negative	-0.8	-0.12		Female	Peru
C017	9.307586669	YWHAG	P61981	Unlikely TB	Negative	-0.8	-0.12		Female	Peru
C017	9.229690678	YWHAE	P62258	Unlikely TB	Negative	-0.8	-0.12		Female	Peru
C017	9.993292707	RPS13	P62277	Unlikely TB	Negative	-0.8	-0.12		Female	Peru
C017	10.87944872	TMSB4X	P62328	Unlikely TB	Negative	-0.8	-0.12		Female	Peru
C017	9.524285703	PSMC6	P62333	Unlikely TB	Negative	-0.8	-0.12		Female	Peru
C017	9.376837477	RPS6	P62753	Unlikely TB	Negative	-0.8	-0.12		Female	Peru
C017	10.56029069	H4C1	P62805	Unlikely TB	Negative	-0.8	-0.12		Female	Peru
C017	9.229177282	RAB1A	P62820	Unlikely TB	Negative	-0.8	-0.12		Female	Peru
C017	9.735498855	RAN	P62826	Unlikely TB	Negative	-0.8	-0.12		Female	Peru
C017	9.508082755	GNB1	P62873	Unlikely TB	Negative	-0.8	-0.12		Female	Peru
C017	9.681652996	RPL10A	P62906	Unlikely TB	Negative	-0.8	-0.12		Female	Peru
C017	9.204792516	PPIA	P62937	Unlikely TB	Negative	-0.8	-0.12		Female	Peru
C017	9.353292864	PPIA	P62937-1-165	Unlikely TB	Negative	-0.8	-0.12		Female	Peru
C017	11.6579466	RPS27A	P62979	Unlikely TB	Negative	-0.8	-0.12		Female	Peru
C017	10.00287758	AP2B1	P63010	Unlikely TB	Negative	-0.8	-0.12		Female	Peru
C017	10.37456667	YWHAZ	P63104	Unlikely TB	Negative	-0.8	-0.12		Female	Peru
C017	11.48870248	EIF5A	P63241	Unlikely TB	Negative	-0.8	-0.12		Female	Peru
C017	9.957302003	ACTG1	P63261	Unlikely TB	Negative	-0.8	-0.12		Female	Peru
C017	9.92244828	TPM4	P67936	Unlikely TB	Negative	-0.8	-0.12		Female	Peru
C017	11.37173597	ACTC1	P68032	Unlikely TB	Negative	-0.8	-0.12		Female	Peru
C017	9.405626966	EEF1A1	P68104	Unlikely TB	Negative	-0.8	-0.12		Female	Peru
C017	11.33200752	TUBA1B	P68363	Unlikely TB	Negative	-0.8	-0.12		Female	Peru
C017	11.2318742	TUBA4A	P68366	Unlikely TB	Negative	-0.8	-0.12		Female	Peru
C017	9.305028217	TUBB4B	P68371	Unlikely TB	Negative	-0.8	-0.12		Female	Peru
C017	9.847508669	HBB	P68871	Unlikely TB	Negative	-0.8	-0.12		Female	Peru
C017	9.179875309	HBG2	P69892	Unlikely TB	Negative	-0.8	-0.12		Female	Peru
C017	10.63528369	HBA1	P69905	Unlikely TB	Negative	-0.8	-0.12		Female	Peru
C017	9.041719746	CCT2	P78371	Unlikely TB	Negative	-0.8	-0.12		Female	Peru
C017	9.979203529	GSTO1	P78417	Unlikely TB	Negative	-0.8	-0.12		Female	Peru
C017	11.93165723	GPLD1	P80108	Unlikely TB	Negative	-0.8	-0.12		Female	Peru
C017	8.762979155	S100A12	P80511	Unlikely TB	Negative	-0.8	-0.12		Female	Peru
C017	12.28449327	IGLV3-21	P80748	Unlikely TB	Negative	-0.8	-0.12		Female	Peru
C017	9.67033587	HSPG2	P98160	Unlikely TB	Negative	-0.8	-0.12		Female	Peru
C017	9.006754007	CYCS	P99999	Unlikely TB	Negative	-0.8	-0.12		Female	Peru
C017	9.304130222	Rv3404c	P9WKZ3	Unlikely TB	Negative	-0.8	-0.12		Female	Peru
C017	9.846426253	atpA	P9WPU7	Unlikely TB	Negative	-0.8	-0.12		Female	Peru
C017	8.948742826	MPP1	Q00013	Unlikely TB	Negative	-0.8	-0.12		Female	Peru
C017	9.340251171	CLTC	Q00610	Unlikely TB	Negative	-0.8	-0.12		Female	Peru
C017	9.526286732	CAP1	Q01518	Unlikely TB	Negative	-0.8	-0.12		Female	Peru
C017	8.742335876	PFKP	Q01813	Unlikely TB	Negative	-0.8	-0.12		Female	Peru
C017	8.500085674	GUCY1B1	Q02153	Unlikely TB	Negative	-0.8	-0.12		Female	Peru
C017	8.883921155	PLGLB1	Q02325	Unlikely TB	Negative	-0.8	-0.12		Female	Peru
C017	9.726042282	NUCB1	Q02818	Unlikely TB	Negative	-0.8	-0.12		Female	Peru
C017	11.52791517	CFHR3	Q02985	Unlikely TB	Negative	-0.8	-0.12		Female	Peru
C017	8.747923159	CFHR1	Q03591	Unlikely TB	Negative	-0.8	-0.12		Female	Peru
C017	10.42173033	HGFAC	Q04756	Unlikely TB	Negative	-0.8	-0.12		Female	Peru
C017	9.67162249	GLO1	Q04760	Unlikely TB	Negative	-0.8	-0.12		Female	Peru
C017	9.338003948	YWHAH	Q04917	Unlikely TB	Negative	-0.8	-0.12		Female	Peru
C017	8.958255017	PRKCD	Q05655	Unlikely TB	Negative	-0.8	-0.12		Female	Peru
C017	11.35847928	CALD1	Q05682	Unlikely TB	Negative	-0.8	-0.12		Female	Peru
C017	12.71927515	ITIH3	Q06033	Unlikely TB	Negative	-0.8	-0.12		Female	Peru
C017	9.095666208	ITIH3	Q06033-35-651	Unlikely TB	Negative	-0.8	-0.12		Female	Peru
C017	9.673171836	PSME1	Q06323	Unlikely TB	Negative	-0.8	-0.12		Female	Peru
C017	9.077277191	FMOD	Q06828	Unlikely TB	Negative	-0.8	-0.12		Female	Peru
C017	9.772878232	PRDX1	Q06830	Unlikely TB	Negative	-0.8	-0.12		Female	Peru
C017	9.959748968	KLC1	Q07866	Unlikely TB	Negative	-0.8	-0.12		Female	Peru
C017	9.593907511	LRP1	Q07954	Unlikely TB	Negative	-0.8	-0.12		Female	Peru
C017	11.01850748	LGALS3BP	Q08380	Unlikely TB	Negative	-0.8	-0.12		Female	Peru
C017	10.47863995	FGL1	Q08830	Unlikely TB	Negative	-0.8	-0.12		Female	Peru
C017	8.869585954	nrp	Q10896	Unlikely TB	Negative	-0.8	-0.12		Female	Peru
C017	10.53758346	EFEMP1	Q12805	Unlikely TB	Negative	-0.8	-0.12		Female	Peru
C017	10.98498673	EFEMP1	Q12805-18-493	Unlikely TB	Negative	-0.8	-0.12		Female	Peru
C017	10.16972141	CNTN1	Q12860	Unlikely TB	Negative	-0.8	-0.12		Female	Peru
C017	9.597359258	SPP2	Q13103	Unlikely TB	Negative	-0.8	-0.12		Female	Peru
C017	9.432299689	MMRN1	Q13201	Unlikely TB	Negative	-0.8	-0.12		Female	Peru
C017	9.546746802	SELENBP1	Q13228	Unlikely TB	Negative	-0.8	-0.12		Female	Peru
C017	12.913268	SEMA3F	Q13275	Unlikely TB	Negative	-0.8	-0.12		Female	Peru
C017	10.4911943	ILK	Q13418	Unlikely TB	Negative	-0.8	-0.12		Female	Peru
C017	9.041938438	DCTN2	Q13561	Unlikely TB	Negative	-0.8	-0.12		Female	Peru
C017	14.09461303	IQGAP2	Q13576	Unlikely TB	Negative	-0.8	-0.12		Female	Peru
C017	9.568214504	STIM1	Q13586	Unlikely TB	Negative	-0.8	-0.12		Female	Peru
C017	9.464381977	FHL1	Q13642	Unlikely TB	Negative	-0.8	-0.12		Female	Peru
C017	11.47028729	APOF	Q13790	Unlikely TB	Negative	-0.8	-0.12		Female	Peru
C017	10.18102156	ENPP2	Q13822	Unlikely TB	Negative	-0.8	-0.12		Female	Peru
C017	9.764906584	DSG2	Q14126	Unlikely TB	Negative	-0.8	-0.12		Female	Peru
C017	9.684439689	SEPTIN6	Q14141	Unlikely TB	Negative	-0.8	-0.12		Female	Peru
C017	8.354831556	DCTN1	Q14203	Unlikely TB	Negative	-0.8	-0.12		Female	Peru
C017	8.890066276	DYNC1H1	Q14204	Unlikely TB	Negative	-0.8	-0.12		Female	Peru
C017	9.874926878	CTTN	Q14247	Unlikely TB	Negative	-0.8	-0.12		Female	Peru
C017	9.322427694	FLOT2	Q14254	Unlikely TB	Negative	-0.8	-0.12		Female	Peru
C017	9.781009139	FGL2	Q14314	Unlikely TB	Negative	-0.8	-0.12		Female	Peru
C017	10.25033912	SPARCL1	Q14515	Unlikely TB	Negative	-0.8	-0.12		Female	Peru
C017	10.97105701	HABP2	Q14520	Unlikely TB	Negative	-0.8	-0.12		Female	Peru
C017	13.14183216	ITIH4	Q14624	Unlikely TB	Negative	-0.8	-0.12		Female	Peru
C017	11.36173096	ITIH4	Q14624-29-661	Unlikely TB	Negative	-0.8	-0.12		Female	Peru
C017	10.19678592	ITIH4	Q14624-689-930	Unlikely TB	Negative	-0.8	-0.12		Female	Peru
C017	9.919623183	GANAB	Q14697	Unlikely TB	Negative	-0.8	-0.12		Female	Peru
C017	8.883087812	LTBP1	Q14766	Unlikely TB	Negative	-0.8	-0.12		Female	Peru
C017	9.273414659	KPNB1	Q14974	Unlikely TB	Negative	-0.8	-0.12		Female	Peru
C017	9.334632524	SEPTIN2	Q15019	Unlikely TB	Negative	-0.8	-0.12		Female	Peru
C017	9.697516437	POSTN	Q15063	Unlikely TB	Negative	-0.8	-0.12		Female	Peru
C017	10.0666678	PDIA6	Q15084	Unlikely TB	Negative	-0.8	-0.12		Female	Peru
C017	10.30181077	PCOLCE	Q15113	Unlikely TB	Negative	-0.8	-0.12		Female	Peru
C017	10.92726489	PON3	Q15166	Unlikely TB	Negative	-0.8	-0.12		Female	Peru
C017	10.32307616	PCBP1	Q15365	Unlikely TB	Negative	-0.8	-0.12		Female	Peru
C017	9.378476386	PCBP2	Q15366	Unlikely TB	Negative	-0.8	-0.12		Female	Peru
C017	10.45590706	RSU1	Q15404	Unlikely TB	Negative	-0.8	-0.12		Female	Peru
C017	10.43252307	FCN2	Q15485	Unlikely TB	Negative	-0.8	-0.12		Female	Peru
C017	9.867807943	TGFBI	Q15582	Unlikely TB	Negative	-0.8	-0.12		Female	Peru
C017	9.758624685	MAPRE1	Q15691	Unlikely TB	Negative	-0.8	-0.12		Female	Peru
C017	9.639875916	CD226	Q15762	Unlikely TB	Negative	-0.8	-0.12		Female	Peru
C017	9.409096711	STXBP2	Q15833	Unlikely TB	Negative	-0.8	-0.12		Female	Peru
C017	9.46417794	ZYX	Q15942	Unlikely TB	Negative	-0.8	-0.12		Female	Peru
C017	9.361715385	SEPTIN7	Q16181	Unlikely TB	Negative	-0.8	-0.12		Female	Peru
C017	12.01068508	ECM1	Q16610	Unlikely TB	Negative	-0.8	-0.12		Female	Peru
C017	9.453887225	DBN1	Q16643	Unlikely TB	Negative	-0.8	-0.12		Female	Peru
C017	10.33061128	MAN2A1	Q16706	Unlikely TB	Negative	-0.8	-0.12		Female	Peru
C017	9.189061754	AOC3	Q16853	Unlikely TB	Negative	-0.8	-0.12		Female	Peru
C017	8.374705061	IMMT	Q16891	Unlikely TB	Negative	-0.8	-0.12		Female	Peru
C017	9.578559211	INF2	Q27J81	Unlikely TB	Negative	-0.8	-0.12		Female	Peru
C017	9.74474347	DDI2	Q5TDH0	Unlikely TB	Negative	-0.8	-0.12		Female	Peru
C017	13.84588107	ZFYVE26	Q68DK2	Unlikely TB	Negative	-0.8	-0.12		Female	Peru
C017	9.99532157	VASN	Q6EMK4	Unlikely TB	Negative	-0.8	-0.12		Female	Peru
C017	13.59601113	VASN	Q6EMK4-24-673	Unlikely TB	Negative	-0.8	-0.12		Female	Peru
C017	9.850355156	LAIR1	Q6GTX8	Unlikely TB	Negative	-0.8	-0.12		Female	Peru
C017	9.806617744	LAMTOR1	Q6IAA8	Unlikely TB	Negative	-0.8	-0.12		Female	Peru
C017	8.731728723	TWF2	Q6IBS0	Unlikely TB	Negative	-0.8	-0.12		Female	Peru
C017	19.21341889	FAHD1	Q6P587	Unlikely TB	Negative	-0.8	-0.12		Female	Peru
C017	11.35740921	PLXDC2	Q6UX71	Unlikely TB	Negative	-0.8	-0.12		Female	Peru
C017	11.68527645	PI16	Q6UXB8	Unlikely TB	Negative	-0.8	-0.12		Female	Peru
C017	10.20973165	CD109	Q6YHK3	Unlikely TB	Negative	-0.8	-0.12		Female	Peru
C017	9.650037758	UNC13D	Q70J99	Unlikely TB	Negative	-0.8	-0.12		Female	Peru
C017	8.623062829	TUBA1A	Q71U36	Unlikely TB	Negative	-0.8	-0.12		Female	Peru
C017	11.49057243	ADAMTS13	Q76LX8	Unlikely TB	Negative	-0.8	-0.12		Female	Peru
C017	8.747532576	DOK3	Q7L591	Unlikely TB	Negative	-0.8	-0.12		Female	Peru
C017	8.876580358	ABI3BP	Q7Z7G0	Unlikely TB	Negative	-0.8	-0.12		Female	Peru
C017	9.606346666	MEGF8	Q7Z7M0	Unlikely TB	Negative	-0.8	-0.12		Female	Peru
C017	9.342876417	SERPINA11	Q86U17	Unlikely TB	Negative	-0.8	-0.12		Female	Peru
C017	9.339112758	OAF	Q86UD1	Unlikely TB	Negative	-0.8	-0.12		Female	Peru
C017	9.523213328	FERMT3	Q86UX7	Unlikely TB	Negative	-0.8	-0.12		Female	Peru
C017	10.41093497	CD163	Q86VB7	Unlikely TB	Negative	-0.8	-0.12		Female	Peru
C017	9.17462393	CAND1	Q86VP6	Unlikely TB	Negative	-0.8	-0.12		Female	Peru
C017	9.532326036	TREML1	Q86YW5	Unlikely TB	Negative	-0.8	-0.12		Female	Peru
C017	9.17357709	LILRA3	Q8N6C8	Unlikely TB	Negative	-0.8	-0.12		Female	Peru
C017	10.16720757	GOLM1	Q8NBJ4	Unlikely TB	Negative	-0.8	-0.12		Female	Peru
C017	8.245001253	PCYOX1L	Q8NBM8	Unlikely TB	Negative	-0.8	-0.12		Female	Peru
C017	10.85732126	PCSK9	Q8NBP7	Unlikely TB	Negative	-0.8	-0.12		Female	Peru
C017	8.455257432	TXNDC5	Q8NBS9	Unlikely TB	Negative	-0.8	-0.12		Female	Peru
C017	10.56568472	ANGPTL6	Q8NI99	Unlikely TB	Negative	-0.8	-0.12		Female	Peru
C017	9.476961253	PDCD6IP	Q8WUM4	Unlikely TB	Negative	-0.8	-0.12		Female	Peru
C017	9.140297721	BRK1	Q8WUW1	Unlikely TB	Negative	-0.8	-0.12		Female	Peru
C017	10.50201972	OIT3	Q8WWZ8	Unlikely TB	Negative	-0.8	-0.12		Female	Peru
C017	9.651693887	MUC16	Q8WXI7	Unlikely TB	Negative	-0.8	-0.12		Female	Peru
C017	11.37841699	TTN	Q8WZ42	Unlikely TB	Negative	-0.8	-0.12		Female	Peru
C017	11.33883961	CFHR4	Q92496	Unlikely TB	Negative	-0.8	-0.12		Female	Peru
C017	11.30354568	PRG4	Q92954	Unlikely TB	Negative	-0.8	-0.12		Female	Peru
C017	9.571720572	ATP2A3	Q93084	Unlikely TB	Negative	-0.8	-0.12		Female	Peru
C017	9.735178115	PDLIM5	Q96HC4	Unlikely TB	Negative	-0.8	-0.12		Female	Peru
C017	10.74121811	CPB2	Q96IY4	Unlikely TB	Negative	-0.8	-0.12		Female	Peru
C017	15.53145656	CPB2	Q96IY4-23-114	Unlikely TB	Negative	-0.8	-0.12		Female	Peru
C017	10.1329089	CNDP1	Q96KN2	Unlikely TB	Negative	-0.8	-0.12		Female	Peru
C017	11.02130857	PRAP1	Q96NZ9	Unlikely TB	Negative	-0.8	-0.12		Female	Peru
C017	9.5428321	PRAP1	Q96NZ9-21-151	Unlikely TB	Negative	-0.8	-0.12		Female	Peru
C017	12.11605537	PGLYRP2	Q96PD5	Unlikely TB	Negative	-0.8	-0.12		Female	Peru
C017	8.836743265	PUS7	Q96PZ0	Unlikely TB	Negative	-0.8	-0.12		Female	Peru
C017	9.731491626	VPS35	Q96QK1	Unlikely TB	Negative	-0.8	-0.12		Female	Peru
C017	8.836115781	SCGB3A1	Q96QR1	Unlikely TB	Negative	-0.8	-0.12		Female	Peru
C017	9.360757792	CNN2	Q99439	Unlikely TB	Negative	-0.8	-0.12		Female	Peru
C017	9.812267387	PARK7	Q99497	Unlikely TB	Negative	-0.8	-0.12		Female	Peru
C017	10.54430487	PHB2	Q99623	Unlikely TB	Negative	-0.8	-0.12		Female	Peru
C017	10.02410699	OLFM1	Q99784	Unlikely TB	Negative	-0.8	-0.12		Female	Peru
C017	9.165217543	CCT7	Q99832	Unlikely TB	Negative	-0.8	-0.12		Female	Peru
C017	10.4664069	RARRES2	Q99969	Unlikely TB	Negative	-0.8	-0.12		Female	Peru
C017	8.805019532	CORO1B	Q9BR76	Unlikely TB	Negative	-0.8	-0.12		Female	Peru
C017	9.052827243	ESYT1	Q9BSJ8	Unlikely TB	Negative	-0.8	-0.12		Female	Peru
C017	9.64312409	FUCA2	Q9BTY2	Unlikely TB	Negative	-0.8	-0.12		Female	Peru
C017	8.083595305	PDCD10	Q9BUL8	Unlikely TB	Negative	-0.8	-0.12		Female	Peru
C017	10.03664128	COLEC11	Q9BWP8	Unlikely TB	Negative	-0.8	-0.12		Female	Peru
C017	9.646823411	CFHR5	Q9BXR6	Unlikely TB	Negative	-0.8	-0.12		Female	Peru
C017	14.18591502	CRNKL1	Q9BZJ0	Unlikely TB	Negative	-0.8	-0.12		Female	Peru
C017	8.242740556	RTN4R	Q9BZR6	Unlikely TB	Negative	-0.8	-0.12		Female	Peru
C017	9.435702294	TOLLIP	Q9H0E2	Unlikely TB	Negative	-0.8	-0.12		Female	Peru
C017	10.07731727	RAB1B	Q9H0U4	Unlikely TB	Negative	-0.8	-0.12		Female	Peru
C017	9.660799215	SH3BGRL3	Q9H299	Unlikely TB	Negative	-0.8	-0.12		Female	Peru
C017	17.51563669	RNPEP	Q9H4A4	Unlikely TB	Negative	-0.8	-0.12		Female	Peru
C017	10.3121183	RNPEP	Q9H4A4-2-650	Unlikely TB	Negative	-0.8	-0.12		Female	Peru
C017	11.27141942	DPEP2	Q9H4A9	Unlikely TB	Negative	-0.8	-0.12		Female	Peru
C017	10.75033448	TUBB1	Q9H4B7	Unlikely TB	Negative	-0.8	-0.12		Female	Peru
C017	10.76904896	PLEKHA4	Q9H4M7	Unlikely TB	Negative	-0.8	-0.12		Female	Peru
C017	9.676211806	EHD1	Q9H4M9	Unlikely TB	Negative	-0.8	-0.12		Female	Peru
C017	9.644349127	RGCC	Q9H4X1	Unlikely TB	Negative	-0.8	-0.12		Female	Peru
C017	9.437605877	PARVB	Q9HBI1	Unlikely TB	Negative	-0.8	-0.12		Female	Peru
C017	9.739522508	APMAP	Q9HDC9	Unlikely TB	Negative	-0.8	-0.12		Female	Peru
C017	9.83714652	VTA1	Q9NP79	Unlikely TB	Negative	-0.8	-0.12		Female	Peru
C017	10.61647956	IL1RAP	Q9NPH3	Unlikely TB	Negative	-0.8	-0.12		Female	Peru
C017	9.834631957	CRTAC1	Q9NQ79	Unlikely TB	Negative	-0.8	-0.12		Female	Peru
C017	9.684237131	RTN4	Q9NQC3	Unlikely TB	Negative	-0.8	-0.12		Female	Peru
C017	8.829043536	XPNPEP1	Q9NQW7	Unlikely TB	Negative	-0.8	-0.12		Female	Peru
C017	9.548722846	PDLIM7	Q9NR12	Unlikely TB	Negative	-0.8	-0.12		Female	Peru
C017	9.641059424	SAR1A	Q9NR31	Unlikely TB	Negative	-0.8	-0.12		Female	Peru
C017	9.429772632	ATG3	Q9NT62	Unlikely TB	Negative	-0.8	-0.12		Female	Peru
C017	10.13485699	OLA1	Q9NTK5	Unlikely TB	Negative	-0.8	-0.12		Female	Peru
C017	17.81182692	CBLN4	Q9NTU7	Unlikely TB	Negative	-0.8	-0.12		Female	Peru
C017	10.07677993	ARL8B	Q9NVJ2	Unlikely TB	Negative	-0.8	-0.12		Female	Peru
C017	9.840990646	TUBA8	Q9NY65	Unlikely TB	Negative	-0.8	-0.12		Female	Peru
C017	9.90261446	ERAP1	Q9NZ08	Unlikely TB	Negative	-0.8	-0.12		Female	Peru
C017	11.63454432	ADA2	Q9NZK5	Unlikely TB	Negative	-0.8	-0.12		Female	Peru
C017	9.071564922	C1RL	Q9NZP8	Unlikely TB	Negative	-0.8	-0.12		Female	Peru
C017	9.291525835	C1RL	Q9NZP8-36-487	Unlikely TB	Negative	-0.8	-0.12		Female	Peru
C017	8.410422607	ABRACL	Q9P1F3	Unlikely TB	Negative	-0.8	-0.12		Female	Peru
C017	8.61482107	BIN2	Q9UBW5	Unlikely TB	Negative	-0.8	-0.12		Female	Peru
C017	11.13083805	FBLN5	Q9UBX5	Unlikely TB	Negative	-0.8	-0.12		Female	Peru
C017	10.18012595	FETUB	Q9UGM5	Unlikely TB	Negative	-0.8	-0.12		Female	Peru
C017	9.90209764	PCYOX1	Q9UHG3	Unlikely TB	Negative	-0.8	-0.12		Female	Peru
C017	13.5225419	DDX20	Q9UHI6	Unlikely TB	Negative	-0.8	-0.12		Female	Peru
C017	9.690105994	DBNL	Q9UJU6	Unlikely TB	Negative	-0.8	-0.12		Female	Peru
C017	11.2850946	SERPINA10	Q9UK55	Unlikely TB	Negative	-0.8	-0.12		Female	Peru
C017	9.570686545	PSME2	Q9UL46	Unlikely TB	Negative	-0.8	-0.12		Female	Peru
C017	14.12244832	TRPC5	Q9UL62	Unlikely TB	Negative	-0.8	-0.12		Female	Peru
C017	10.42284794	HEG1	Q9ULI3	Unlikely TB	Negative	-0.8	-0.12		Female	Peru
C017	8.967078763	CORO1C	Q9ULV4	Unlikely TB	Negative	-0.8	-0.12		Female	Peru
C017	9.728952386	MINPP1	Q9UNW1	Unlikely TB	Negative	-0.8	-0.12		Female	Peru
C017	9.390979693	RUVBL2	Q9Y230	Unlikely TB	Negative	-0.8	-0.12		Female	Peru
C017	10.66790769	RUVBL1	Q9Y265	Unlikely TB	Negative	-0.8	-0.12		Female	Peru
C017	10.32961492	TLN1	Q9Y490	Unlikely TB	Negative	-0.8	-0.12		Female	Peru
C017	19.70342611	MYO5A	Q9Y4I1	Unlikely TB	Negative	-0.8	-0.12		Female	Peru
C017	11.05971179	HYOU1	Q9Y4L1	Unlikely TB	Negative	-0.8	-0.12		Female	Peru
C017	10.83056827	SUPT16H	Q9Y5B9	Unlikely TB	Negative	-0.8	-0.12		Female	Peru
C017	10.97432888	ANGPTL3	Q9Y5C1	Unlikely TB	Negative	-0.8	-0.12		Female	Peru
C017	9.531592793	COPG1	Q9Y678	Unlikely TB	Negative	-0.8	-0.12		Female	Peru
C017	10.28145307	FCGBP	Q9Y6R7	Unlikely TB	Negative	-0.8	-0.12		Female	Peru
C017	10.68219019	FCGBP	Q9Y6R7-24-5405	Unlikely TB	Negative	-0.8	-0.12		Female	Peru
C017	10.02822634	COLEC10	Q9Y6Z7	Unlikely TB	Negative	-0.8	-0.12		Female	Peru
C018	8.916403402	IGLV8-61	A0A075B6I0	Unlikely TB	Negative	0.38	1.49		Male	Peru
C018	8.515189478	IGLV5-37	A0A075B6J1-20-123	Unlikely TB	Negative	0.38	1.49		Male	Peru
C018	8.757387104	IGLV2-18	A0A075B6J9	Unlikely TB	Negative	0.38	1.49		Male	Peru
C018	8.754652947	IGLV3-12	A0A075B6K2	Unlikely TB	Negative	0.38	1.49		Male	Peru
C018	11.1743262	IGLV3-10	A0A075B6K4	Unlikely TB	Negative	0.38	1.49		Male	Peru
C018	12.01485572	IGLV3-10	A0A075B6K4-20-115	Unlikely TB	Negative	0.38	1.49		Male	Peru
C018	9.242272744	IGLV3-9	A0A075B6K5	Unlikely TB	Negative	0.38	1.49		Male	Peru
C018	15.45146995	IGKV2-28	A0A075B6P5-20-120	Unlikely TB	Negative	0.38	1.49		Male	Peru
C018	9.693196889	IGHV3-64	A0A075B6Q5	Unlikely TB	Negative	0.38	1.49		Male	Peru
C018	9.01328736	IGKV2D-24	A0A075B6R9	Unlikely TB	Negative	0.38	1.49		Male	Peru
C018	11.22447746	IGKV1D-17	A0A075B6S4-23-117	Unlikely TB	Negative	0.38	1.49		Male	Peru
C018	9.17083254	IGKV1-27	A0A075B6S5	Unlikely TB	Negative	0.38	1.49		Male	Peru
C018	12.49423142	IGKV1-37	A0A075B6S9-23-117	Unlikely TB	Negative	0.38	1.49		Male	Peru
C018	9.021638677	IGKV3D-15	A0A087WSY6	Unlikely TB	Negative	0.38	1.49		Male	Peru
C018	12.17405155	IGKV3D-15	A0A087WSY6-21-115	Unlikely TB	Negative	0.38	1.49		Male	Peru
C018	9.672080584	IGKV2-40	A0A087WW87	Unlikely TB	Negative	0.38	1.49		Male	Peru
C018	11.47913427	IGHV3-49	A0A0A0MS15	Unlikely TB	Negative	0.38	1.49		Male	Peru
C018	11.80207015	IGHV3-49	A0A0A0MS15-20-119	Unlikely TB	Negative	0.38	1.49		Male	Peru
C018	9.113999308	IGKV6D-21	A0A0A0MT36	Unlikely TB	Negative	0.38	1.49		Male	Peru
C018	13.21305096	IGLV1-36	A0A0B4J1U3	Unlikely TB	Negative	0.38	1.49		Male	Peru
C018	10.74139134	IGHV3-15	A0A0B4J1V0	Unlikely TB	Negative	0.38	1.49		Male	Peru
C018	11.83207684	IGHV3-15	A0A0B4J1V0-20-119	Unlikely TB	Negative	0.38	1.49		Male	Peru
C018	8.925510662	IGHV2-26	A0A0B4J1V2	Unlikely TB	Negative	0.38	1.49		Male	Peru
C018	11.09487807	IGHV3-73	A0A0B4J1V6	Unlikely TB	Negative	0.38	1.49		Male	Peru
C018	14.51376938	IGHV3-73	A0A0B4J1V6-20-119	Unlikely TB	Negative	0.38	1.49		Male	Peru
C018	8.250560726	IGHV3-74	A0A0B4J1X5	Unlikely TB	Negative	0.38	1.49		Male	Peru
C018	11.04308443	IGHV3-43	A0A0B4J1X8-20-118	Unlikely TB	Negative	0.38	1.49		Male	Peru
C018	9.522488154	IGLV9-49	A0A0B4J1Y8	Unlikely TB	Negative	0.38	1.49		Male	Peru
C018	9.306756619	IGLV9-49	A0A0B4J1Y8-20-123	Unlikely TB	Negative	0.38	1.49		Male	Peru
C018	9.839062501	IGHV3-72	A0A0B4J1Y9	Unlikely TB	Negative	0.38	1.49		Male	Peru
C018	10.76934446	IGKV1D-13	A0A0B4J2D9-23-117	Unlikely TB	Negative	0.38	1.49		Male	Peru
C018	12.12665541	IGHV1-69D	A0A0B4J2H0	Unlikely TB	Negative	0.38	1.49		Male	Peru
C018	10.51987784	IGKV6-21	A0A0C4DH24-20-114	Unlikely TB	Negative	0.38	1.49		Male	Peru
C018	11.81539237	IGKV3D-20	A0A0C4DH25-21-116	Unlikely TB	Negative	0.38	1.49		Male	Peru
C018	9.241142224	IGHV1-3	A0A0C4DH29	Unlikely TB	Negative	0.38	1.49		Male	Peru
C018	10.28557875	IGHV1-18	A0A0C4DH31	Unlikely TB	Negative	0.38	1.49		Male	Peru
C018	11.10497373	IGHV3-20	A0A0C4DH32-20-117	Unlikely TB	Negative	0.38	1.49		Male	Peru
C018	11.41016319	IGHV1-24	A0A0C4DH33-20-117	Unlikely TB	Negative	0.38	1.49		Male	Peru
C018	9.804453802	IGHV4-28	A0A0C4DH34	Unlikely TB	Negative	0.38	1.49		Male	Peru
C018	12.82806737	IGHV3-35	A0A0C4DH35	Unlikely TB	Negative	0.38	1.49		Male	Peru
C018	10.895939	IGHV3-38	A0A0C4DH36	Unlikely TB	Negative	0.38	1.49		Male	Peru
C018	13.12160738	IGHV5-51	A0A0C4DH38	Unlikely TB	Negative	0.38	1.49		Male	Peru
C018	10.7572969	IGHV5-51	A0A0C4DH38-20-117	Unlikely TB	Negative	0.38	1.49		Male	Peru
C018	11.35999054	IGHV3-66	A0A0C4DH42-20-116	Unlikely TB	Negative	0.38	1.49		Male	Peru
C018	8.554434013	IGHV2-70D	A0A0C4DH43	Unlikely TB	Negative	0.38	1.49		Male	Peru
C018	11.96553158	IGKV3D-7	A0A0C4DH55-24-119	Unlikely TB	Negative	0.38	1.49		Male	Peru
C018	11.28849595	IGKV1-9	A0A0C4DH69-23-117	Unlikely TB	Negative	0.38	1.49		Male	Peru
C018	11.68151186	IGKV1-6	A0A0C4DH72-23-117	Unlikely TB	Negative	0.38	1.49		Male	Peru
C018	15.02314817	IGKV1-12	A0A0C4DH73-23-117	Unlikely TB	Negative	0.38	1.49		Male	Peru
C018	9.497580617	IGHV7-4-1	A0A0J9YVY3-20-117	Unlikely TB	Negative	0.38	1.49		Male	Peru
C018	11.74773058	IGHV3-64D	A0A0J9YX35	Unlikely TB	Negative	0.38	1.49		Male	Peru
C018	10.64040415	IGLL5	B9A064	Unlikely TB	Negative	0.38	1.49		Male	Peru
C018	9.906428195	PDLIM1	O00151	Unlikely TB	Negative	0.38	1.49		Male	Peru
C018	9.878640238	MASP2	O00187	Unlikely TB	Negative	0.38	1.49		Male	Peru
C018	9.030327879	MASP2	O00187-16-686	Unlikely TB	Negative	0.38	1.49		Male	Peru
C018	9.508009546	RAB27B	O00194	Unlikely TB	Negative	0.38	1.49		Male	Peru
C018	8.852627678	PSMD11	O00231	Unlikely TB	Negative	0.38	1.49		Male	Peru
C018	8.982802607	PSMD12	O00232	Unlikely TB	Negative	0.38	1.49		Male	Peru
C018	8.855085261	CLIC1	O00299	Unlikely TB	Negative	0.38	1.49		Male	Peru
C018	9.567633207	QSOX1	O00391	Unlikely TB	Negative	0.38	1.49		Male	Peru
C018	9.329005414	IPO5	O00410	Unlikely TB	Negative	0.38	1.49		Male	Peru
C018	8.923617238	DNM1L	O00429	Unlikely TB	Negative	0.38	1.49		Male	Peru
C018	9.29699886	STK25	O00506	Unlikely TB	Negative	0.38	1.49		Male	Peru
C018	10.80558641	CHL1	O00533	Unlikely TB	Negative	0.38	1.49		Male	Peru
C018	12.30455022	CHL1	O00533-25-1208	Unlikely TB	Negative	0.38	1.49		Male	Peru
C018	8.368480265	NRP1	O14786	Unlikely TB	Negative	0.38	1.49		Male	Peru
C018	10.99790625	APOL1	O14791	Unlikely TB	Negative	0.38	1.49		Male	Peru
C018	9.092585065	PSMA7	O14818	Unlikely TB	Negative	0.38	1.49		Male	Peru
C018	8.906690653	MYL12B	O14950	Unlikely TB	Negative	0.38	1.49		Male	Peru
C018	8.62420896	XPO1	O14980	Unlikely TB	Negative	0.38	1.49		Male	Peru
C018	8.737595679	ARPC1B	O15143	Unlikely TB	Negative	0.38	1.49		Male	Peru
C018	15.0132988	ARPC2	O15144	Unlikely TB	Negative	0.38	1.49		Male	Peru
C018	9.271971261	ARPC3	O15145	Unlikely TB	Negative	0.38	1.49		Male	Peru
C018	9.194922727	ARPC5	O15511	Unlikely TB	Negative	0.38	1.49		Male	Peru
C018	13.2026414	EIF4G3	O43432	Unlikely TB	Negative	0.38	1.49		Male	Peru
C018	9.157582883	ACTN4	O43707	Unlikely TB	Negative	0.38	1.49		Male	Peru
C018	11.18275511	CD5L	O43866	Unlikely TB	Negative	0.38	1.49		Male	Peru
C018	9.336858197	CD5L	O43866-20-347	Unlikely TB	Negative	0.38	1.49		Male	Peru
C018	9.752199353	PLIN3	O60664	Unlikely TB	Negative	0.38	1.49		Male	Peru
C018	11.0079978	H2BC12	O60814	Unlikely TB	Negative	0.38	1.49		Male	Peru
C018	12.58645134	FCGR3B	O75015	Unlikely TB	Negative	0.38	1.49		Male	Peru
C018	9.684273533	FCGR3B	O75015-17-200	Unlikely TB	Negative	0.38	1.49		Male	Peru
C018	9.314790403	WDR1	O75083	Unlikely TB	Negative	0.38	1.49		Male	Peru
C018	11.97467266	ICOSLG	O75144	Unlikely TB	Negative	0.38	1.49		Male	Peru
C018	8.932400658	CS	O75390	Unlikely TB	Negative	0.38	1.49		Male	Peru
C018	9.996363247	SEC22B	O75396	Unlikely TB	Negative	0.38	1.49		Male	Peru
C018	9.216680481	SKAP2	O75563	Unlikely TB	Negative	0.38	1.49		Male	Peru
C018	12.36380204	FCN3	O75636	Unlikely TB	Negative	0.38	1.49		Male	Peru
C018	9.154825278	ZMPSTE24	O75844	Unlikely TB	Negative	0.38	1.49		Male	Peru
C018	9.778747231	IDH1	O75874	Unlikely TB	Negative	0.38	1.49		Male	Peru
C018	10.043658	ATRN	O75882	Unlikely TB	Negative	0.38	1.49		Male	Peru
C018	8.398064763	ARL6IP5	O75915	Unlikely TB	Negative	0.38	1.49		Male	Peru
C018	12.17794508	APOM	O95445	Unlikely TB	Negative	0.38	1.49		Male	Peru
C018	12.47586842	PARN	O95453	Unlikely TB	Negative	0.38	1.49		Male	Peru
C018	8.859122272	H6PD	O95479	Unlikely TB	Negative	0.38	1.49		Male	Peru
C018	8.277818724	VNN1	O95497	Unlikely TB	Negative	0.38	1.49		Male	Peru
C018	8.915410823	AP2A1	O95782	Unlikely TB	Negative	0.38	1.49		Male	Peru
C018	9.528055383	CAVIN2	O95810	Unlikely TB	Negative	0.38	1.49		Male	Peru
C018	10.26482666	LDHA	P00338	Unlikely TB	Negative	0.38	1.49		Male	Peru
C018	9.112039323	ALDH1A1	P00352	Unlikely TB	Negative	0.38	1.49		Male	Peru
C018	9.197752731	GLUD1	P00367	Unlikely TB	Negative	0.38	1.49		Male	Peru
C018	8.765230265	CYB5R3	P00387	Unlikely TB	Negative	0.38	1.49		Male	Peru
C018	12.97430637	CP	P00450	Unlikely TB	Negative	0.38	1.49		Male	Peru
C018	10.23040315	CP	P00450-20-1065	Unlikely TB	Negative	0.38	1.49		Male	Peru
C018	11.55105178	F13A1	P00488	Unlikely TB	Negative	0.38	1.49		Male	Peru
C018	8.916638409	PNP	P00491	Unlikely TB	Negative	0.38	1.49		Male	Peru
C018	8.961270867	HPRT1	P00492	Unlikely TB	Negative	0.38	1.49		Male	Peru
C018	10.01668519	PGK1	P00558	Unlikely TB	Negative	0.38	1.49		Male	Peru
C018	9.231345662	AK1	P00568	Unlikely TB	Negative	0.38	1.49		Male	Peru
C018	12.80089434	F2	P00734	Unlikely TB	Negative	0.38	1.49		Male	Peru
C018	10.24309821	F2	P00734-364-622	Unlikely TB	Negative	0.38	1.49		Male	Peru
C018	9.293954505	F2	P00734-44-622	Unlikely TB	Negative	0.38	1.49		Male	Peru
C018	11.66487107	C1R	P00736	Unlikely TB	Negative	0.38	1.49		Male	Peru
C018	15.27072045	HP	P00738	Unlikely TB	Negative	0.38	1.49		Male	Peru
C018	9.79713896	HP	P00738-162-406	Unlikely TB	Negative	0.38	1.49		Male	Peru
C018	11.27432558	HP	P00738-19-406	Unlikely TB	Negative	0.38	1.49		Male	Peru
C018	12.06238021	HPR	P00739	Unlikely TB	Negative	0.38	1.49		Male	Peru
C018	10.99061498	F9	P00740	Unlikely TB	Negative	0.38	1.49		Male	Peru
C018	11.4275431	F10	P00742	Unlikely TB	Negative	0.38	1.49		Male	Peru
C018	12.3137206	CFD	P00746	Unlikely TB	Negative	0.38	1.49		Male	Peru
C018	12.84054533	PLG	P00747	Unlikely TB	Negative	0.38	1.49		Male	Peru
C018	11.27886673	PLG	P00747-20-810	Unlikely TB	Negative	0.38	1.49		Male	Peru
C018	12.2325265	F12	P00748	Unlikely TB	Negative	0.38	1.49		Male	Peru
C018	12.81569157	CFB	P00751	Unlikely TB	Negative	0.38	1.49		Male	Peru
C018	9.636091193	CFB	P00751-26-764	Unlikely TB	Negative	0.38	1.49		Male	Peru
C018	9.22662244	CA1	P00915	Unlikely TB	Negative	0.38	1.49		Male	Peru
C018	9.09291712	CA2	P00918	Unlikely TB	Negative	0.38	1.49		Male	Peru
C018	13.29525011	SERPINC1	P01008	Unlikely TB	Negative	0.38	1.49		Male	Peru
C018	14.00341621	SERPINC1	P01008-33-464	Unlikely TB	Negative	0.38	1.49		Male	Peru
C018	12.41524932	SERPINA1	P01009	Unlikely TB	Negative	0.38	1.49		Male	Peru
C018	11.17989682	SERPINA1	P01009-25-418	Unlikely TB	Negative	0.38	1.49		Male	Peru
C018	11.28348947	SERPINA1	P01009-375-418	Unlikely TB	Negative	0.38	1.49		Male	Peru
C018	13.17212398	SERPINA3	P01011	Unlikely TB	Negative	0.38	1.49		Male	Peru
C018	13.27299935	SERPINA3	P01011-26-423	Unlikely TB	Negative	0.38	1.49		Male	Peru
C018	12.61247124	AGT	P01019	Unlikely TB	Negative	0.38	1.49		Male	Peru
C018	14.43867863	A2M	P01023	Unlikely TB	Negative	0.38	1.49		Male	Peru
C018	11.62398108	A2M	P01023-24-1474	Unlikely TB	Negative	0.38	1.49		Male	Peru
C018	13.10679841	C3	P01024	Unlikely TB	Negative	0.38	1.49		Male	Peru
C018	11.91532247	C3	P01024-23-1663	Unlikely TB	Negative	0.38	1.49		Male	Peru
C018	12.04071706	C5	P01031	Unlikely TB	Negative	0.38	1.49		Male	Peru
C018	8.917932273	TIMP1	P01033-24-207	Unlikely TB	Negative	0.38	1.49		Male	Peru
C018	10.13383077	CST3	P01034	Unlikely TB	Negative	0.38	1.49		Male	Peru
C018	12.41306753	KNG1	P01042	Unlikely TB	Negative	0.38	1.49		Male	Peru
C018	9.201295383	TGFB1	P01137	Unlikely TB	Negative	0.38	1.49		Male	Peru
C018	10.43387764	IGF2	P01344	Unlikely TB	Negative	0.38	1.49		Male	Peru
C018	9.282259556	IGF2	P01344-25-91	Unlikely TB	Negative	0.38	1.49		Male	Peru
C018	14.07602826	JCHAIN	P01591	Unlikely TB	Negative	0.38	1.49		Male	Peru
C018	10.36327077	JCHAIN	P01591-23-159	Unlikely TB	Negative	0.38	1.49		Male	Peru
C018	13.61609262	IGKV1D-33	P01593	Unlikely TB	Negative	0.38	1.49		Male	Peru
C018	15.66307386	IGKV1D-33	P01593-23-117	Unlikely TB	Negative	0.38	1.49		Male	Peru
C018	13.15962434	IGKV1-39	P01597	Unlikely TB	Negative	0.38	1.49		Male	Peru
C018	11.00015221	IGKV1-17	P01599	Unlikely TB	Negative	0.38	1.49		Male	Peru
C018	9.393035515	IGKV1-5	P01602	Unlikely TB	Negative	0.38	1.49		Male	Peru
C018	15.28510173	IGKV1-5	P01602-23-117	Unlikely TB	Negative	0.38	1.49		Male	Peru
C018	11.27424843	IGKV3-20	P01619	Unlikely TB	Negative	0.38	1.49		Male	Peru
C018	15.11508364	IGKV3-20	P01619-21-116	Unlikely TB	Negative	0.38	1.49		Male	Peru
C018	13.93178943	IGLV1-47	P01700	Unlikely TB	Negative	0.38	1.49		Male	Peru
C018	11.0223663	IGLV1-47	P01700-20-117	Unlikely TB	Negative	0.38	1.49		Male	Peru
C018	14.24289534	IGLV1-51	P01701	Unlikely TB	Negative	0.38	1.49		Male	Peru
C018	15.98394123	IGLV1-51	P01701-20-117	Unlikely TB	Negative	0.38	1.49		Male	Peru
C018	15.14473717	IGLV1-40	P01703-20-118	Unlikely TB	Negative	0.38	1.49		Male	Peru
C018	8.947465332	IGLV2-14	P01704	Unlikely TB	Negative	0.38	1.49		Male	Peru
C018	9.28737488	IGLV3-19	P01714	Unlikely TB	Negative	0.38	1.49		Male	Peru
C018	14.2743041	IGLV3-19	P01714-21-112	Unlikely TB	Negative	0.38	1.49		Male	Peru
C018	10.94045679	IGLV3-25	P01717	Unlikely TB	Negative	0.38	1.49		Male	Peru
C018	13.95879094	IGLV3-27	P01718-21-113	Unlikely TB	Negative	0.38	1.49		Male	Peru
C018	12.19372325	IGLV6-57	P01721-20-117	Unlikely TB	Negative	0.38	1.49		Male	Peru
C018	9.606757837	IGHV1-69	P01742	Unlikely TB	Negative	0.38	1.49		Male	Peru
C018	14.61037512	IGHV1-46	P01743	Unlikely TB	Negative	0.38	1.49		Male	Peru
C018	12.28064974	IGHV3-11	P01762-20-117	Unlikely TB	Negative	0.38	1.49		Male	Peru
C018	11.48610345	IGHV3-23	P01764	Unlikely TB	Negative	0.38	1.49		Male	Peru
C018	13.17346568	IGHV3-23	P01764-20-117	Unlikely TB	Negative	0.38	1.49		Male	Peru
C018	8.736865008	IGHV3-13	P01766	Unlikely TB	Negative	0.38	1.49		Male	Peru
C018	11.84130912	IGHV3-53	P01767-20-116	Unlikely TB	Negative	0.38	1.49		Male	Peru
C018	13.95934992	IGHV3-30	P01768-20-117	Unlikely TB	Negative	0.38	1.49		Male	Peru
C018	15.90075497	IGHV3-33	P01772	Unlikely TB	Negative	0.38	1.49		Male	Peru
C018	9.084905108	IGHV3-7	P01780	Unlikely TB	Negative	0.38	1.49		Male	Peru
C018	9.515192012	IGHV3-7	P01780-20-117	Unlikely TB	Negative	0.38	1.49		Male	Peru
C018	11.0011286	IGHV3-9	P01782	Unlikely TB	Negative	0.38	1.49		Male	Peru
C018	8.495208999	IGHV2-5	P01817	Unlikely TB	Negative	0.38	1.49		Male	Peru
C018	10.15494727	IGHV4-39	P01824	Unlikely TB	Negative	0.38	1.49		Male	Peru
C018	12.60954026	IGHV4-39	P01824-27-125	Unlikely TB	Negative	0.38	1.49		Male	Peru
C018	10.63198687	PIGR	P01833	Unlikely TB	Negative	0.38	1.49		Male	Peru
C018	12.76696408	PIGR	P01833-19-764	Unlikely TB	Negative	0.38	1.49		Male	Peru
C018	12.95546044	IGKC	P01834	Unlikely TB	Negative	0.38	1.49		Male	Peru
C018	10.2731489	IGHE	P01854	Unlikely TB	Negative	0.38	1.49		Male	Peru
C018	13.52523367	IGHG1	P01857	Unlikely TB	Negative	0.38	1.49		Male	Peru
C018	11.40751887	IGHG1	P01857-1-330	Unlikely TB	Negative	0.38	1.49		Male	Peru
C018	13.03317318	IGHG2	P01859	Unlikely TB	Negative	0.38	1.49		Male	Peru
C018	12.14055053	IGHG3	P01860	Unlikely TB	Negative	0.38	1.49		Male	Peru
C018	12.77948336	IGHG4	P01861	Unlikely TB	Negative	0.38	1.49		Male	Peru
C018	12.25692735	IGHM	P01871	Unlikely TB	Negative	0.38	1.49		Male	Peru
C018	10.18579631	IGHM	P01871-1-453	Unlikely TB	Negative	0.38	1.49		Male	Peru
C018	14.8505416	IGHA1	P01876	Unlikely TB	Negative	0.38	1.49		Male	Peru
C018	11.59178046	IGHA1	P01876-1-353	Unlikely TB	Negative	0.38	1.49		Male	Peru
C018	10.20865797	IGHA2	P01877	Unlikely TB	Negative	0.38	1.49		Male	Peru
C018	10.72502978	IGHA2	P01877-1-340	Unlikely TB	Negative	0.38	1.49		Male	Peru
C018	14.25870885	IGHD	P01880	Unlikely TB	Negative	0.38	1.49		Male	Peru
C018	8.478231838	IGHD	P01880-1-384	Unlikely TB	Negative	0.38	1.49		Male	Peru
C018	12.84450564	HLA-B	P01889	Unlikely TB	Negative	0.38	1.49		Male	Peru
C018	9.417638089	HBE1	P02100	Unlikely TB	Negative	0.38	1.49		Male	Peru
C018	9.820613215	COL1A1	P02452	Unlikely TB	Negative	0.38	1.49		Male	Peru
C018	13.49358863	COL1A1	P02452-1219-1464	Unlikely TB	Negative	0.38	1.49		Male	Peru
C018	9.157433631	KRT14	P02533	Unlikely TB	Negative	0.38	1.49		Male	Peru
C018	9.198241217	KRT6A	P02538	Unlikely TB	Negative	0.38	1.49		Male	Peru
C018	9.369795878	SPTA1	P02549	Unlikely TB	Negative	0.38	1.49		Male	Peru
C018	14.3406019	APOA1	P02647	Unlikely TB	Negative	0.38	1.49		Male	Peru
C018	11.60901569	APOA1	P02647-25-266	Unlikely TB	Negative	0.38	1.49		Male	Peru
C018	13.76843716	APOE	P02649	Unlikely TB	Negative	0.38	1.49		Male	Peru
C018	13.05786929	APOA2	P02652	Unlikely TB	Negative	0.38	1.49		Male	Peru
C018	13.27745385	APOC1	P02654	Unlikely TB	Negative	0.38	1.49		Male	Peru
C018	16.07518668	APOC1	P02654-29-83	Unlikely TB	Negative	0.38	1.49		Male	Peru
C018	13.32510942	APOC2	P02655	Unlikely TB	Negative	0.38	1.49		Male	Peru
C018	10.83662601	APOC2	P02655-23-101	Unlikely TB	Negative	0.38	1.49		Male	Peru
C018	15.25861965	APOC2	P02655-29-101	Unlikely TB	Negative	0.38	1.49		Male	Peru
C018	12.42097192	APOC3	P02656	Unlikely TB	Negative	0.38	1.49		Male	Peru
C018	11.90011877	APOC3	P02656-21-99	Unlikely TB	Negative	0.38	1.49		Male	Peru
C018	12.29374221	FGA	P02671	Unlikely TB	Negative	0.38	1.49		Male	Peru
C018	15.16542991	FGA	P02671-20-35	Unlikely TB	Negative	0.38	1.49		Male	Peru
C018	13.08217078	FGB	P02675	Unlikely TB	Negative	0.38	1.49		Male	Peru
C018	15.95396804	FGB	P02675-31-44	Unlikely TB	Negative	0.38	1.49		Male	Peru
C018	13.95546846	FGG	P02679	Unlikely TB	Negative	0.38	1.49		Male	Peru
C018	10.81086721	FGG	P02679-27-453	Unlikely TB	Negative	0.38	1.49		Male	Peru
C018	9.732076316	SLC4A1	P02730	Unlikely TB	Negative	0.38	1.49		Male	Peru
C018	9.965942979	CRP	P02741	Unlikely TB	Negative	0.38	1.49		Male	Peru
C018	10.28513063	APCS	P02743	Unlikely TB	Negative	0.38	1.49		Male	Peru
C018	10.54768052	C1QA	P02745	Unlikely TB	Negative	0.38	1.49		Male	Peru
C018	11.74646738	C1QB	P02746	Unlikely TB	Negative	0.38	1.49		Male	Peru
C018	12.63512254	C1QC	P02747	Unlikely TB	Negative	0.38	1.49		Male	Peru
C018	12.05596001	C9	P02748	Unlikely TB	Negative	0.38	1.49		Male	Peru
C018	12.2769881	APOH	P02749	Unlikely TB	Negative	0.38	1.49		Male	Peru
C018	13.63655284	LRG1	P02750	Unlikely TB	Negative	0.38	1.49		Male	Peru
C018	8.88539587	LRG1	P02750-36-347	Unlikely TB	Negative	0.38	1.49		Male	Peru
C018	12.47541085	FN1	P02751	Unlikely TB	Negative	0.38	1.49		Male	Peru
C018	10.56988156	RBP4	P02753	Unlikely TB	Negative	0.38	1.49		Male	Peru
C018	13.84062617	AMBP	P02760	Unlikely TB	Negative	0.38	1.49		Male	Peru
C018	8.819425437	AMBP	P02760-206-352	Unlikely TB	Negative	0.38	1.49		Male	Peru
C018	11.8108008	ORM1	P02763	Unlikely TB	Negative	0.38	1.49		Male	Peru
C018	12.47039521	AHSG	P02765	Unlikely TB	Negative	0.38	1.49		Male	Peru
C018	12.11762534	TTR	P02766	Unlikely TB	Negative	0.38	1.49		Male	Peru
C018	14.73904278	ALB	P02768	Unlikely TB	Negative	0.38	1.49		Male	Peru
C018	12.06832025	ALB	P02768-25-609	Unlikely TB	Negative	0.38	1.49		Male	Peru
C018	13.24182554	GC	P02774	Unlikely TB	Negative	0.38	1.49		Male	Peru
C018	10.77205803	PPBP	P02775	Unlikely TB	Negative	0.38	1.49		Male	Peru
C018	8.801004848	PPBP	P02775-35-128	Unlikely TB	Negative	0.38	1.49		Male	Peru
C018	11.27652052	PF4	P02776	Unlikely TB	Negative	0.38	1.49		Male	Peru
C018	11.09996525	TFRC	P02786	Unlikely TB	Negative	0.38	1.49		Male	Peru
C018	14.56829149	TF	P02787	Unlikely TB	Negative	0.38	1.49		Male	Peru
C018	10.9001914	TF	P02787-20-698	Unlikely TB	Negative	0.38	1.49		Male	Peru
C018	9.659317114	LTF	P02788	Unlikely TB	Negative	0.38	1.49		Male	Peru
C018	9.655698142	LTF	P02788-20-710	Unlikely TB	Negative	0.38	1.49		Male	Peru
C018	14.86087674	HPX	P02790	Unlikely TB	Negative	0.38	1.49		Male	Peru
C018	9.58027371	HPX	P02790-24-462	Unlikely TB	Negative	0.38	1.49		Male	Peru
C018	9.992854597	ANG	P03950	Unlikely TB	Negative	0.38	1.49		Male	Peru
C018	11.48592649	F11	P03951	Unlikely TB	Negative	0.38	1.49		Male	Peru
C018	12.88084403	KLKB1	P03952	Unlikely TB	Negative	0.38	1.49		Male	Peru
C018	14.26058488	KLKB1	P03952-20-390	Unlikely TB	Negative	0.38	1.49		Male	Peru
C018	12.03263688	C4BPA	P04003	Unlikely TB	Negative	0.38	1.49		Male	Peru
C018	14.62269615	VTN	P04004	Unlikely TB	Negative	0.38	1.49		Male	Peru
C018	9.12322654	CAT	P04040	Unlikely TB	Negative	0.38	1.49		Male	Peru
C018	9.588944396	FUCA1	P04066	Unlikely TB	Negative	0.38	1.49		Male	Peru
C018	10.236535	PROC	P04070	Unlikely TB	Negative	0.38	1.49		Male	Peru
C018	9.636208061	ALDOA	P04075	Unlikely TB	Negative	0.38	1.49		Male	Peru
C018	8.762899827	ANXA1	P04083	Unlikely TB	Negative	0.38	1.49		Male	Peru
C018	11.29141013	APOB	P04114	Unlikely TB	Negative	0.38	1.49		Male	Peru
C018	10.79859806	APOB	P04114-28-4563	Unlikely TB	Negative	0.38	1.49		Male	Peru
C018	10.75692976	LCAT	P04180	Unlikely TB	Negative	0.38	1.49		Male	Peru
C018	12.1850048	HRG	P04196	Unlikely TB	Negative	0.38	1.49		Male	Peru
C018	8.921212048	HRG	P04196-19-525	Unlikely TB	Negative	0.38	1.49		Male	Peru
C018	14.07851931	A1BG	P04217	Unlikely TB	Negative	0.38	1.49		Male	Peru
C018	10.10186866	A1BG	P04217-22-495	Unlikely TB	Negative	0.38	1.49		Male	Peru
C018	10.06503978	KRT1	P04264	Unlikely TB	Negative	0.38	1.49		Male	Peru
C018	10.98244063	VWF	P04275	Unlikely TB	Negative	0.38	1.49		Male	Peru
C018	13.09682028	SHBG	P04278	Unlikely TB	Negative	0.38	1.49		Male	Peru
C018	9.95640326	GAPDH	P04406	Unlikely TB	Negative	0.38	1.49		Male	Peru
C018	11.78519961	IGKV1-16	P04430	Unlikely TB	Negative	0.38	1.49		Male	Peru
C018	12.40046352	IGKV3-11	P04433	Unlikely TB	Negative	0.38	1.49		Male	Peru
C018	16.16126495	IGKV3-11	P04433-21-115	Unlikely TB	Negative	0.38	1.49		Male	Peru
C018	9.862230585	HLA-A	P04439	Unlikely TB	Negative	0.38	1.49		Male	Peru
C018	12.8799633	CAPNS1	P04632	Unlikely TB	Negative	0.38	1.49		Male	Peru
C018	8.968785373	HSPB1	P04792	Unlikely TB	Negative	0.38	1.49		Male	Peru
C018	9.284265664	RPN1	P04843	Unlikely TB	Negative	0.38	1.49		Male	Peru
C018	9.567493313	RPN2	P04844	Unlikely TB	Negative	0.38	1.49		Male	Peru
C018	9.036474928	GNAI2	P04899	Unlikely TB	Negative	0.38	1.49		Male	Peru
C018	11.47199444	ALDOB	P05062	Unlikely TB	Negative	0.38	1.49		Male	Peru
C018	8.838252739	APP	P05067	Unlikely TB	Negative	0.38	1.49		Male	Peru
C018	11.43593406	APOD	P05090	Unlikely TB	Negative	0.38	1.49		Male	Peru
C018	10.31012743	APOD	P05090-21-189	Unlikely TB	Negative	0.38	1.49		Male	Peru
C018	9.286292718	ITGB3	P05106	Unlikely TB	Negative	0.38	1.49		Male	Peru
C018	10.95698839	S100A8	P05109	Unlikely TB	Negative	0.38	1.49		Male	Peru
C018	9.819891006	SERPINA5	P05154	Unlikely TB	Negative	0.38	1.49		Male	Peru
C018	14.04518979	SERPING1	P05155	Unlikely TB	Negative	0.38	1.49		Male	Peru
C018	7.820257031	SERPING1	P05155-23-500	Unlikely TB	Negative	0.38	1.49		Male	Peru
C018	12.61241909	CFI	P05156	Unlikely TB	Negative	0.38	1.49		Male	Peru
C018	10.45690739	F13B	P05160	Unlikely TB	Negative	0.38	1.49		Male	Peru
C018	9.281924152	MPO	P05164	Unlikely TB	Negative	0.38	1.49		Male	Peru
C018	10.86381007	ICAM1	P05362	Unlikely TB	Negative	0.38	1.49		Male	Peru
C018	8.936957392	RPLP0	P05388	Unlikely TB	Negative	0.38	1.49		Male	Peru
C018	12.67840808	CLEC3B	P05452	Unlikely TB	Negative	0.38	1.49		Male	Peru
C018	9.44016059	CLEC3B	P05452-22-202	Unlikely TB	Negative	0.38	1.49		Male	Peru
C018	10.53367246	SERPINA7	P05543	Unlikely TB	Negative	0.38	1.49		Male	Peru
C018	12.03853344	SERPIND1	P05546	Unlikely TB	Negative	0.38	1.49		Male	Peru
C018	9.664498131	ITGB1	P05556	Unlikely TB	Negative	0.38	1.49		Male	Peru
C018	11.43621298	BCHE	P06276	Unlikely TB	Negative	0.38	1.49		Male	Peru
C018	9.05746265	IGKV4-1	P06312	Unlikely TB	Negative	0.38	1.49		Male	Peru
C018	14.62381983	IGKV4-1	P06312-21-121	Unlikely TB	Negative	0.38	1.49		Male	Peru
C018	9.691709909	IGHV4-34	P06331	Unlikely TB	Negative	0.38	1.49		Male	Peru
C018	11.36264415	GSN	P06396	Unlikely TB	Negative	0.38	1.49		Male	Peru
C018	17.81072919	GSN	P06396-28-782	Unlikely TB	Negative	0.38	1.49		Male	Peru
C018	10.28378654	PTMA	P06454	Unlikely TB	Negative	0.38	1.49		Male	Peru
C018	9.360654294	ATP5F1B	P06576	Unlikely TB	Negative	0.38	1.49		Male	Peru
C018	12.47032272	C2	P06681	Unlikely TB	Negative	0.38	1.49		Male	Peru
C018	9.044016296	S100A9	P06702	Unlikely TB	Negative	0.38	1.49		Male	Peru
C018	13.59682149	APOA4	P06727	Unlikely TB	Negative	0.38	1.49		Male	Peru
C018	9.25309704	APOA4	P06727-21-396	Unlikely TB	Negative	0.38	1.49		Male	Peru
C018	9.969442364	ENO1	P06733	Unlikely TB	Negative	0.38	1.49		Male	Peru
C018	8.763072233	PYGL	P06737	Unlikely TB	Negative	0.38	1.49		Male	Peru
C018	11.68878569	NPM1	P06748	Unlikely TB	Negative	0.38	1.49		Male	Peru
C018	9.119427865	TPM3	P06753	Unlikely TB	Negative	0.38	1.49		Male	Peru
C018	10.36478348	LDHB	P07195	Unlikely TB	Negative	0.38	1.49		Male	Peru
C018	11.91141661	PROS1	P07225	Unlikely TB	Negative	0.38	1.49		Male	Peru
C018	9.539924265	P4HB	P07237	Unlikely TB	Negative	0.38	1.49		Male	Peru
C018	9.188422678	CSF1R	P07333	Unlikely TB	Negative	0.38	1.49		Male	Peru
C018	11.74168269	C8A	P07357	Unlikely TB	Negative	0.38	1.49		Male	Peru
C018	12.64900845	C8B	P07358	Unlikely TB	Negative	0.38	1.49		Male	Peru
C018	9.743118314	GP1BA	P07359	Unlikely TB	Negative	0.38	1.49		Male	Peru
C018	13.30233145	C8G	P07360	Unlikely TB	Negative	0.38	1.49		Male	Peru
C018	9.294862988	CAPN1	P07384	Unlikely TB	Negative	0.38	1.49		Male	Peru
C018	9.173131944	TUBB	P07437	Unlikely TB	Negative	0.38	1.49		Male	Peru
C018	10.32866537	PFN1	P07737	Unlikely TB	Negative	0.38	1.49		Male	Peru
C018	9.267233189	BPGM	P07738	Unlikely TB	Negative	0.38	1.49		Male	Peru
C018	12.41171173	EPRS1	P07814	Unlikely TB	Negative	0.38	1.49		Male	Peru
C018	8.819296472	HSP90AA1	P07900	Unlikely TB	Negative	0.38	1.49		Male	Peru
C018	9.409955163	HNRNPC	P07910	Unlikely TB	Negative	0.38	1.49		Male	Peru
C018	9.604278617	TPM2	P07951	Unlikely TB	Negative	0.38	1.49		Male	Peru
C018	8.437911663	SFTPB	P07988	Unlikely TB	Negative	0.38	1.49		Male	Peru
C018	10.85495292	THBS1	P07996	Unlikely TB	Negative	0.38	1.49		Male	Peru
C018	8.918185703	THBS1	P07996-19-1170	Unlikely TB	Negative	0.38	1.49		Male	Peru
C018	16.90244212	ANXA6	P08133	Unlikely TB	Negative	0.38	1.49		Male	Peru
C018	9.166838231	RHOC	P08134	Unlikely TB	Negative	0.38	1.49		Male	Peru
C018	14.40680237	SERPINA6	P08185	Unlikely TB	Negative	0.38	1.49		Male	Peru
C018	9.74429131	SLC3A2	P08195	Unlikely TB	Negative	0.38	1.49		Male	Peru
C018	9.032244997	HSP90AB1	P08238	Unlikely TB	Negative	0.38	1.49		Male	Peru
C018	9.564998947	HSP90AB1	P08238-2-724	Unlikely TB	Negative	0.38	1.49		Male	Peru
C018	10.59355176	MMP2	P08253	Unlikely TB	Negative	0.38	1.49		Male	Peru
C018	13.27652517	SOD3	P08294	Unlikely TB	Negative	0.38	1.49		Male	Peru
C018	11.88918854	MGP	P08493	Unlikely TB	Negative	0.38	1.49		Male	Peru
C018	9.131354032	ITGA2B	P08514	Unlikely TB	Negative	0.38	1.49		Male	Peru
C018	9.20854748	LPA	P08519	Unlikely TB	Negative	0.38	1.49		Male	Peru
C018	8.812924739	PLEK	P08567	Unlikely TB	Negative	0.38	1.49		Male	Peru
C018	13.10170815	CD14	P08571	Unlikely TB	Negative	0.38	1.49		Male	Peru
C018	10.58324368	CD14	P08571-20-367	Unlikely TB	Negative	0.38	1.49		Male	Peru
C018	9.649942197	MYL3	P08590	Unlikely TB	Negative	0.38	1.49		Male	Peru
C018	13.23598818	CFH	P08603	Unlikely TB	Negative	0.38	1.49		Male	Peru
C018	9.008589676	FCGR3A	P08637	Unlikely TB	Negative	0.38	1.49		Male	Peru
C018	8.789794425	FCGR3A	P08637-17-254	Unlikely TB	Negative	0.38	1.49		Male	Peru
C018	8.539803186	VIM	P08670	Unlikely TB	Negative	0.38	1.49		Male	Peru
C018	12.74157012	SERPINF2	P08697	Unlikely TB	Negative	0.38	1.49		Male	Peru
C018	18.21171655	SERPINF2	P08697-40-491	Unlikely TB	Negative	0.38	1.49		Male	Peru
C018	9.282624196	F7	P08709	Unlikely TB	Negative	0.38	1.49		Male	Peru
C018	9.210849557	KRT16	P08779	Unlikely TB	Negative	0.38	1.49		Male	Peru
C018	9.77819864	IGFBP1	P08833	Unlikely TB	Negative	0.38	1.49		Male	Peru
C018	11.56802433	DBH	P09172	Unlikely TB	Negative	0.38	1.49		Male	Peru
C018	8.638746373	GSTP1	P09211	Unlikely TB	Negative	0.38	1.49		Male	Peru
C018	8.984831968	LGALS1	P09382	Unlikely TB	Negative	0.38	1.49		Male	Peru
C018	9.427162557	SPARC	P09486	Unlikely TB	Negative	0.38	1.49		Male	Peru
C018	9.990362951	TPM1	P09493	Unlikely TB	Negative	0.38	1.49		Male	Peru
C018	11.93142201	C1S	P09871	Unlikely TB	Negative	0.38	1.49		Male	Peru
C018	9.143260553	LTA4H	P09960	Unlikely TB	Negative	0.38	1.49		Male	Peru
C018	12.23882597	C4A	P0C0L4	Unlikely TB	Negative	0.38	1.49		Male	Peru
C018	12.99449693	C4B	P0C0L5	Unlikely TB	Negative	0.38	1.49		Male	Peru
C018	8.244404824	C4B	P0C0L5-757-1446	Unlikely TB	Negative	0.38	1.49		Male	Peru
C018	10.05287743	SAA1	P0DJI8	Unlikely TB	Negative	0.38	1.49		Male	Peru
C018	9.374798859	SAA2	P0DJI9	Unlikely TB	Negative	0.38	1.49		Male	Peru
C018	8.751705938	SAA2	P0DJI9-19-122	Unlikely TB	Negative	0.38	1.49		Male	Peru
C018	9.658954242	HSPA1A	P0DMV8	Unlikely TB	Negative	0.38	1.49		Male	Peru
C018	9.535293626	HSPA1A	P0DMV8-2-641	Unlikely TB	Negative	0.38	1.49		Male	Peru
C018	12.39254928	IGLC2	P0DOY2	Unlikely TB	Negative	0.38	1.49		Male	Peru
C018	19.52794019	IGLC2	P0DOY2-1-106	Unlikely TB	Negative	0.38	1.49		Male	Peru
C018	9.207639987	IGLC3	P0DOY3	Unlikely TB	Negative	0.38	1.49		Male	Peru
C018	8.894398467	IGHV1-8	P0DP01	Unlikely TB	Negative	0.38	1.49		Male	Peru
C018	8.929781553	IGHV4-38-2	P0DP08-20-117	Unlikely TB	Negative	0.38	1.49		Male	Peru
C018	9.572643814	CALM1	P0DP23	Unlikely TB	Negative	0.38	1.49		Male	Peru
C018	8.554188142	IGHV3-38-3	P0DTE1	Unlikely TB	Negative	0.38	1.49		Male	Peru
C018	12.57144941	SRGN	P10124	Unlikely TB	Negative	0.38	1.49		Male	Peru
C018	10.08849372	TXN	P10599	Unlikely TB	Negative	0.38	1.49		Male	Peru
C018	9.785656008	TXN	P10599-2-105	Unlikely TB	Negative	0.38	1.49		Male	Peru
C018	9.78238297	CTSA	P10619	Unlikely TB	Negative	0.38	1.49		Male	Peru
C018	11.14009243	C7	P10643	Unlikely TB	Negative	0.38	1.49		Male	Peru
C018	8.974610958	PRKAR1A	P10644	Unlikely TB	Negative	0.38	1.49		Male	Peru
C018	9.586579222	KIT	P10721	Unlikely TB	Negative	0.38	1.49		Male	Peru
C018	9.20274406	HSPD1	P10809	Unlikely TB	Negative	0.38	1.49		Male	Peru
C018	14.46309668	CLU	P10909	Unlikely TB	Negative	0.38	1.49		Male	Peru
C018	9.411319171	CLU	P10909-23-449	Unlikely TB	Negative	0.38	1.49		Male	Peru
C018	10.44945762	HSPA5	P11021	Unlikely TB	Negative	0.38	1.49		Male	Peru
C018	9.064810372	HSPA8	P11142	Unlikely TB	Negative	0.38	1.49		Male	Peru
C018	9.085080454	SLC2A1	P11166	Unlikely TB	Negative	0.38	1.49		Male	Peru
C018	8.45373595	SLC2A3	P11169	Unlikely TB	Negative	0.38	1.49		Male	Peru
C018	9.824412359	EPB41	P11171	Unlikely TB	Negative	0.38	1.49		Male	Peru
C018	10.17979644	MBL2	P11226	Unlikely TB	Negative	0.38	1.49		Male	Peru
C018	9.225884622	SPTB	P11277	Unlikely TB	Negative	0.38	1.49		Male	Peru
C018	9.201796284	G6PD	P11413	Unlikely TB	Negative	0.38	1.49		Male	Peru
C018	8.547997584	MTHFD1	P11586	Unlikely TB	Negative	0.38	1.49		Male	Peru
C018	10.19701099	CETP	P11597	Unlikely TB	Negative	0.38	1.49		Male	Peru
C018	10.66745877	CETP	P11597-18-493	Unlikely TB	Negative	0.38	1.49		Male	Peru
C018	8.810940313	COL6A3	P12111	Unlikely TB	Negative	0.38	1.49		Male	Peru
C018	10.62696331	COL6A3	P12111-26-3177	Unlikely TB	Negative	0.38	1.49		Male	Peru
C018	9.907142151	SLC25A4	P12235	Unlikely TB	Negative	0.38	1.49		Male	Peru
C018	9.033376378	SLC25A6	P12236	Unlikely TB	Negative	0.38	1.49		Male	Peru
C018	11.20740925	F5	P12259	Unlikely TB	Negative	0.38	1.49		Male	Peru
C018	9.197409571	ACTN1	P12814	Unlikely TB	Negative	0.38	1.49		Male	Peru
C018	12.06090836	CDH1	P12830	Unlikely TB	Negative	0.38	1.49		Male	Peru
C018	9.264414107	SRC	P12931	Unlikely TB	Negative	0.38	1.49		Male	Peru
C018	9.140318266	GP1BB	P13224	Unlikely TB	Negative	0.38	1.49		Male	Peru
C018	8.512750117	NCAM1	P13591	Unlikely TB	Negative	0.38	1.49		Male	Peru
C018	11.40835875	ICAM2	P13598	Unlikely TB	Negative	0.38	1.49		Male	Peru
C018	9.708895472	EEF2	P13639	Unlikely TB	Negative	0.38	1.49		Male	Peru
C018	9.440527216	KRT10	P13645	Unlikely TB	Negative	0.38	1.49		Male	Peru
C018	8.954971971	KRT5	P13647	Unlikely TB	Negative	0.38	1.49		Male	Peru
C018	12.79118493	C6	P13671	Unlikely TB	Negative	0.38	1.49		Male	Peru
C018	9.164884939	ALAD	P13716	Unlikely TB	Negative	0.38	1.49		Male	Peru
C018	9.148435002	LCP1	P13796	Unlikely TB	Negative	0.38	1.49		Male	Peru
C018	9.718803314	APEH	P13798	Unlikely TB	Negative	0.38	1.49		Male	Peru
C018	9.46038691	ETFA	P13804	Unlikely TB	Negative	0.38	1.49		Male	Peru
C018	10.17531558	SELL	P14151	Unlikely TB	Negative	0.38	1.49		Male	Peru
C018	10.49285162	NID1	P14543	Unlikely TB	Negative	0.38	1.49		Male	Peru
C018	9.908854675	PKM	P14618	Unlikely TB	Negative	0.38	1.49		Male	Peru
C018	9.566541872	HSP90B1	P14625	Unlikely TB	Negative	0.38	1.49		Male	Peru
C018	8.732357609	GP9	P14770	Unlikely TB	Negative	0.38	1.49		Male	Peru
C018	9.480050418	MMP9	P14780	Unlikely TB	Negative	0.38	1.49		Male	Peru
C018	9.605836083	MMP9	P14780-20-93	Unlikely TB	Negative	0.38	1.49		Male	Peru
C018	8.492326442	RAC2	P15153	Unlikely TB	Negative	0.38	1.49		Male	Peru
C018	10.97901654	CPN1	P15169	Unlikely TB	Negative	0.38	1.49		Male	Peru
C018	9.552107184	GSPT1	P15170	Unlikely TB	Negative	0.38	1.49		Male	Peru
C018	8.275919427	NME1	P15531	Unlikely TB	Negative	0.38	1.49		Male	Peru
C018	10.53288843	IGLL1	P15814	Unlikely TB	Negative	0.38	1.49		Male	Peru
C018	11.23118051	CD44	P16070	Unlikely TB	Negative	0.38	1.49		Male	Peru
C018	9.110354479	ANK1	P16157	Unlikely TB	Negative	0.38	1.49		Male	Peru
C018	8.456177131	GLB1	P16278	Unlikely TB	Negative	0.38	1.49		Male	Peru
C018	9.187916004	PECAM1	P16284	Unlikely TB	Negative	0.38	1.49		Male	Peru
C018	9.142987441	EPB42	P16452	Unlikely TB	Negative	0.38	1.49		Male	Peru
C018	9.306233206	ATP2A2	P16615	Unlikely TB	Negative	0.38	1.49		Male	Peru
C018	8.949416465	CD36	P16671	Unlikely TB	Negative	0.38	1.49		Male	Peru
C018	9.183119888	FAH	P16930	Unlikely TB	Negative	0.38	1.49		Male	Peru
C018	9.168062424	GOT1	P17174	Unlikely TB	Negative	0.38	1.49		Male	Peru
C018	9.227006815	ITGA2	P17301	Unlikely TB	Negative	0.38	1.49		Male	Peru
C018	11.97005269	IGFBP3	P17936	Unlikely TB	Negative	0.38	1.49		Male	Peru
C018	9.538817852	PSMC3	P17980	Unlikely TB	Negative	0.38	1.49		Male	Peru
C018	9.46102938	TCP1	P17987	Unlikely TB	Negative	0.38	1.49		Male	Peru
C018	9.825777215	ALOX12	P18054	Unlikely TB	Negative	0.38	1.49		Male	Peru
C018	9.387174643	VCL	P18206	Unlikely TB	Negative	0.38	1.49		Male	Peru
C018	10.86889101	LBP	P18428	Unlikely TB	Negative	0.38	1.49		Male	Peru
C018	8.87516937	PGAM1	P18669	Unlikely TB	Negative	0.38	1.49		Male	Peru
C018	9.797517123	SDC1	P18827	Unlikely TB	Negative	0.38	1.49		Male	Peru
C018	9.657850228	GNAZ	P19086	Unlikely TB	Negative	0.38	1.49		Male	Peru
C018	10.62571023	VCAM1	P19320	Unlikely TB	Negative	0.38	1.49		Male	Peru
C018	8.996643716	HK1	P19367	Unlikely TB	Negative	0.38	1.49		Male	Peru
C018	10.0441208	ORM2	P19652	Unlikely TB	Negative	0.38	1.49		Male	Peru
C018	12.7532086	ORM2	P19652-19-201	Unlikely TB	Negative	0.38	1.49		Male	Peru
C018	12.01927302	ITIH2	P19823	Unlikely TB	Negative	0.38	1.49		Male	Peru
C018	13.06402108	ITIH1	P19827	Unlikely TB	Negative	0.38	1.49		Male	Peru
C018	9.488119006	RAB6A	P20340	Unlikely TB	Negative	0.38	1.49		Male	Peru
C018	9.026282563	PSMB1	P20618	Unlikely TB	Negative	0.38	1.49		Male	Peru
C018	9.745702477	PZP	P20742	Unlikely TB	Negative	0.38	1.49		Male	Peru
C018	11.83830353	C4BPB	P20851	Unlikely TB	Negative	0.38	1.49		Male	Peru
C018	14.20956085	COL5A1	P20908	Unlikely TB	Negative	0.38	1.49		Male	Peru
C018	9.424971065	CSRP1	P21291	Unlikely TB	Negative	0.38	1.49		Male	Peru
C018	9.482631831	FLNA	P21333	Unlikely TB	Negative	0.38	1.49		Male	Peru
C018	8.803606673	CD9	P21926-2-228	Unlikely TB	Negative	0.38	1.49		Male	Peru
C018	9.989029447	COMT	P21964	Unlikely TB	Negative	0.38	1.49		Male	Peru
C018	8.234424187	TGM2	P21980	Unlikely TB	Negative	0.38	1.49		Male	Peru
C018	10.89397602	TNXB	P22105	Unlikely TB	Negative	0.38	1.49		Male	Peru
C018	9.049485129	PAICS	P22234	Unlikely TB	Negative	0.38	1.49		Male	Peru
C018	9.331159262	UBA1	P22314	Unlikely TB	Negative	0.38	1.49		Male	Peru
C018	12.58977942	GPX3	P22352	Unlikely TB	Negative	0.38	1.49		Male	Peru
C018	9.226220757	NME2	P22392	Unlikely TB	Negative	0.38	1.49		Male	Peru
C018	9.200360914	HNRNPA2B1	P22626	Unlikely TB	Negative	0.38	1.49		Male	Peru
C018	12.29468965	CPN2	P22792	Unlikely TB	Negative	0.38	1.49		Male	Peru
C018	10.47723151	PROZ	P22891	Unlikely TB	Negative	0.38	1.49		Male	Peru
C018	9.410620671	MRC1	P22897	Unlikely TB	Negative	0.38	1.49		Male	Peru
C018	11.41510699	IGHV1-2	P23083	Unlikely TB	Negative	0.38	1.49		Male	Peru
C018	11.30492568	FBLN1	P23142	Unlikely TB	Negative	0.38	1.49		Male	Peru
C018	10.90669323	FBLN1	P23142-30-703	Unlikely TB	Negative	0.38	1.49		Male	Peru
C018	12.26183126	TCEA1	P23193	Unlikely TB	Negative	0.38	1.49		Male	Peru
C018	9.158874262	ITGA6	P23229	Unlikely TB	Negative	0.38	1.49		Male	Peru
C018	9.596415677	PPIB	P23284	Unlikely TB	Negative	0.38	1.49		Male	Peru
C018	9.49222246	WARS1	P23381	Unlikely TB	Negative	0.38	1.49		Male	Peru
C018	9.291545569	PTPRG	P23470	Unlikely TB	Negative	0.38	1.49		Male	Peru
C018	9.464124012	AHCY	P23526	Unlikely TB	Negative	0.38	1.49		Male	Peru
C018	10.04511109	CFL1	P23528	Unlikely TB	Negative	0.38	1.49		Male	Peru
C018	10.05779525	PRTN3	P24158	Unlikely TB	Negative	0.38	1.49		Male	Peru
C018	8.700400153	EEF1B2	P24534	Unlikely TB	Negative	0.38	1.49		Male	Peru
C018	8.711526589	TBXAS1	P24557	Unlikely TB	Negative	0.38	1.49		Male	Peru
C018	10.65809329	IGFBP6	P24592	Unlikely TB	Negative	0.38	1.49		Male	Peru
C018	9.800524354	IGFBP5	P24593	Unlikely TB	Negative	0.38	1.49		Male	Peru
C018	9.503618584	TNC	P24821	Unlikely TB	Negative	0.38	1.49		Male	Peru
C018	9.348159878	MYL9	P24844	Unlikely TB	Negative	0.38	1.49		Male	Peru
C018	9.247174046	AZGP1	P25311	Unlikely TB	Negative	0.38	1.49		Male	Peru
C018	9.052608279	ATP5F1A	P25705	Unlikely TB	Negative	0.38	1.49		Male	Peru
C018	8.907970072	PSMA1	P25786	Unlikely TB	Negative	0.38	1.49		Male	Peru
C018	9.223964936	PSMA2	P25787	Unlikely TB	Negative	0.38	1.49		Male	Peru
C018	8.953785038	PSMA3	P25788	Unlikely TB	Negative	0.38	1.49		Male	Peru
C018	9.21443234	MSN	P26038	Unlikely TB	Negative	0.38	1.49		Male	Peru
C018	9.13376772	S100A4	P26447	Unlikely TB	Negative	0.38	1.49		Male	Peru
C018	8.964578992	EEF1G	P26641	Unlikely TB	Negative	0.38	1.49		Male	Peru
C018	11.19319828	MST1	P26927	Unlikely TB	Negative	0.38	1.49		Male	Peru
C018	9.506526879	STOM	P27105	Unlikely TB	Negative	0.38	1.49		Male	Peru
C018	13.99780595	PON1	P27169	Unlikely TB	Negative	0.38	1.49		Male	Peru
C018	8.912384657	YWHAQ	P27348	Unlikely TB	Negative	0.38	1.49		Male	Peru
C018	9.780428368	CALR	P27797	Unlikely TB	Negative	0.38	1.49		Male	Peru
C018	9.246473951	CANX	P27824	Unlikely TB	Negative	0.38	1.49		Male	Peru
C018	10.09651074	CFP	P27918	Unlikely TB	Negative	0.38	1.49		Male	Peru
C018	9.379883887	PSMA5	P28066	Unlikely TB	Negative	0.38	1.49		Male	Peru
C018	9.565675528	PTPN6	P29350	Unlikely TB	Negative	0.38	1.49		Male	Peru
C018	9.509827779	TKT	P29401	Unlikely TB	Negative	0.38	1.49		Male	Peru
C018	9.549900537	SERPINA4	P29622	Unlikely TB	Negative	0.38	1.49		Male	Peru
C018	9.39368242	EEF1D	P29692	Unlikely TB	Negative	0.38	1.49		Male	Peru
C018	9.01648485	PRDX6	P30041	Unlikely TB	Negative	0.38	1.49		Male	Peru
C018	9.090016772	BLVRB	P30043	Unlikely TB	Negative	0.38	1.49		Male	Peru
C018	8.881209005	PRDX5	P30044	Unlikely TB	Negative	0.38	1.49		Male	Peru
C018	9.402852972	PRDX3	P30048	Unlikely TB	Negative	0.38	1.49		Male	Peru
C018	8.704473983	PEBP1	P30086	Unlikely TB	Negative	0.38	1.49		Male	Peru
C018	9.416195118	PDIA3	P30101	Unlikely TB	Negative	0.38	1.49		Male	Peru
C018	9.063721171	PPP2R1A	P30153	Unlikely TB	Negative	0.38	1.49		Male	Peru
C018	9.361308435	SERPINB1	P30740	Unlikely TB	Negative	0.38	1.49		Male	Peru
C018	9.27766204	SERPINB1	P30740-1-379	Unlikely TB	Negative	0.38	1.49		Male	Peru
C018	9.008595512	CPS1	P31327	Unlikely TB	Negative	0.38	1.49		Male	Peru
C018	9.380738903	ATIC	P31939	Unlikely TB	Negative	0.38	1.49		Male	Peru
C018	8.294890468	YWHAB	P31946	Unlikely TB	Negative	0.38	1.49		Male	Peru
C018	9.199156434	STIP1	P31948	Unlikely TB	Negative	0.38	1.49		Male	Peru
C018	9.300877227	PRDX2	P32119	Unlikely TB	Negative	0.38	1.49		Male	Peru
C018	10.81666085	CDH5	P33151	Unlikely TB	Negative	0.38	1.49		Male	Peru
C018	12.60672251	KIF5B	P33176	Unlikely TB	Negative	0.38	1.49		Male	Peru
C018	11.5040768	MAN1A1	P33908	Unlikely TB	Negative	0.38	1.49		Male	Peru
C018	9.025304291	HSPA4	P34932	Unlikely TB	Negative	0.38	1.49		Male	Peru
C018	7.52530378	PRSS3	P35030	Unlikely TB	Negative	0.38	1.49		Male	Peru
C018	8.681207796	PHB	P35232	Unlikely TB	Negative	0.38	1.49		Male	Peru
C018	8.6696856	THBS4	P35443	Unlikely TB	Negative	0.38	1.49		Male	Peru
C018	9.637551216	KRT9	P35527	Unlikely TB	Negative	0.38	1.49		Male	Peru
C018	13.12934623	SAA4	P35542	Unlikely TB	Negative	0.38	1.49		Male	Peru
C018	9.256605647	MYH9	P35579	Unlikely TB	Negative	0.38	1.49		Male	Peru
C018	9.184614631	COPB2	P35606	Unlikely TB	Negative	0.38	1.49		Male	Peru
C018	8.510614829	BSG	P35613	Unlikely TB	Negative	0.38	1.49		Male	Peru
C018	13.03408014	IGFALS	P35858	Unlikely TB	Negative	0.38	1.49		Male	Peru
C018	9.36756804	KRT2	P35908	Unlikely TB	Negative	0.38	1.49		Male	Peru
C018	15.31718891	ATP5F1C	P36542	Unlikely TB	Negative	0.38	1.49		Male	Peru
C018	11.78037842	SERPINF1	P36955	Unlikely TB	Negative	0.38	1.49		Male	Peru
C018	12.51979994	CFHR2	P36980	Unlikely TB	Negative	0.38	1.49		Male	Peru
C018	8.979289129	HPCAL1	P37235	Unlikely TB	Negative	0.38	1.49		Male	Peru
C018	9.441950028	TAGLN2	P37802	Unlikely TB	Negative	0.38	1.49		Male	Peru
C018	8.746847969	TALDO1	P37837	Unlikely TB	Negative	0.38	1.49		Male	Peru
C018	8.7408192	SNCA	P37840-1-140	Unlikely TB	Negative	0.38	1.49		Male	Peru
C018	9.117782406	HSPA9	P38646	Unlikely TB	Negative	0.38	1.49		Male	Peru
C018	9.458404033	DDOST	P39656	Unlikely TB	Negative	0.38	1.49		Male	Peru
C018	9.347812166	GP5	P40197	Unlikely TB	Negative	0.38	1.49		Male	Peru
C018	9.171990519	CCT6A	P40227	Unlikely TB	Negative	0.38	1.49		Male	Peru
C018	9.032245179	MDH1	P40925	Unlikely TB	Negative	0.38	1.49		Male	Peru
C018	9.169534201	MDH2	P40926	Unlikely TB	Negative	0.38	1.49		Male	Peru
C018	9.535424007	EIF2S3	P41091	Unlikely TB	Negative	0.38	1.49		Male	Peru
C018	10.40465389	PTGDS	P41222	Unlikely TB	Negative	0.38	1.49		Male	Peru
C018	8.848045594	ACTR1B	P42025	Unlikely TB	Negative	0.38	1.49		Male	Peru
C018	9.362134675	PRCP	P42785	Unlikely TB	Negative	0.38	1.49		Male	Peru
C018	10.00600852	MCAM	P43121	Unlikely TB	Negative	0.38	1.49		Male	Peru
C018	11.74474756	BTD	P43251	Unlikely TB	Negative	0.38	1.49		Male	Peru
C018	8.663883162	GPD2	P43304	Unlikely TB	Negative	0.38	1.49		Male	Peru
C018	11.55874681	AFM	P43652	Unlikely TB	Negative	0.38	1.49		Male	Peru
C018	8.8557876	AFM	P43652-22-599	Unlikely TB	Negative	0.38	1.49		Male	Peru
C018	9.625314031	USP5	P45974	Unlikely TB	Negative	0.38	1.49		Male	Peru
C018	9.262537354	CAPZA2	P47755	Unlikely TB	Negative	0.38	1.49		Male	Peru
C018	9.236243788	CAPZB	P47756	Unlikely TB	Negative	0.38	1.49		Male	Peru
C018	9.346709385	LIMS1	P48059	Unlikely TB	Negative	0.38	1.49		Male	Peru
C018	8.654222277	ME1	P48163	Unlikely TB	Negative	0.38	1.49		Male	Peru
C018	8.281202068	ARCN1	P48444	Unlikely TB	Negative	0.38	1.49		Male	Peru
C018	9.017191089	CCT5	P48643	Unlikely TB	Negative	0.38	1.49		Male	Peru
C018	10.86340636	IDH2	P48735	Unlikely TB	Negative	0.38	1.49		Male	Peru
C018	10.08112845	MASP1	P48740	Unlikely TB	Negative	0.38	1.49		Male	Peru
C018	9.039363276	CCT3	P49368	Unlikely TB	Negative	0.38	1.49		Male	Peru
C018	9.085133913	TUFM	P49411	Unlikely TB	Negative	0.38	1.49		Male	Peru
C018	9.360339759	PSMB3	P49720	Unlikely TB	Negative	0.38	1.49		Male	Peru
C018	8.816347557	PSMB2	P49721	Unlikely TB	Negative	0.38	1.49		Male	Peru
C018	9.71553837	COMP	P49747	Unlikely TB	Negative	0.38	1.49		Male	Peru
C018	8.858420433	TMED10	P49755	Unlikely TB	Negative	0.38	1.49		Male	Peru
C018	11.85719987	SELENOP	P49908	Unlikely TB	Negative	0.38	1.49		Male	Peru
C018	11.16549384	CAMP	P49913	Unlikely TB	Negative	0.38	1.49		Male	Peru
C018	8.942138073	GDI2	P50395	Unlikely TB	Negative	0.38	1.49		Male	Peru
C018	9.401862369	VASP	P50552	Unlikely TB	Negative	0.38	1.49		Male	Peru
C018	9.082709478	CCT8	P50990	Unlikely TB	Negative	0.38	1.49		Male	Peru
C018	9.346237156	CCT4	P50991	Unlikely TB	Negative	0.38	1.49		Male	Peru
C018	9.427762787	RAB5C	P51148	Unlikely TB	Negative	0.38	1.49		Male	Peru
C018	9.065629474	RAB7A	P51149	Unlikely TB	Negative	0.38	1.49		Male	Peru
C018	9.582991197	SSR4	P51571	Unlikely TB	Negative	0.38	1.49		Male	Peru
C018	8.73645394	ALDH3A2	P51648	Unlikely TB	Negative	0.38	1.49		Male	Peru
C018	13.9957347	LUM	P51884	Unlikely TB	Negative	0.38	1.49		Male	Peru
C018	9.099048303	LUM	P51884-19-338	Unlikely TB	Negative	0.38	1.49		Male	Peru
C018	8.527955664	ARHGDIA	P52565	Unlikely TB	Negative	0.38	1.49		Male	Peru
C018	9.101939789	CAPZA1	P52907	Unlikely TB	Negative	0.38	1.49		Male	Peru
C018	8.843499231	ACLY	P53396	Unlikely TB	Negative	0.38	1.49		Male	Peru
C018	8.795710433	COPB1	P53618	Unlikely TB	Negative	0.38	1.49		Male	Peru
C018	9.44898581	COPA	P53621	Unlikely TB	Negative	0.38	1.49		Male	Peru
C018	10.08724926	RAD23B	P54727	Unlikely TB	Negative	0.38	1.49		Male	Peru
C018	8.247769815	AK2	P54819	Unlikely TB	Negative	0.38	1.49		Male	Peru
C018	9.027361075	NAPA	P54920	Unlikely TB	Negative	0.38	1.49		Male	Peru
C018	12.47715504	EIF5	P55010	Unlikely TB	Negative	0.38	1.49		Male	Peru
C018	11.65633454	APOC4	P55056	Unlikely TB	Negative	0.38	1.49		Male	Peru
C018	10.62861933	PLTP	P55058	Unlikely TB	Negative	0.38	1.49		Male	Peru
C018	9.515335066	PLTP	P55058-18-493	Unlikely TB	Negative	0.38	1.49		Male	Peru
C018	8.820136645	VCP	P55072	Unlikely TB	Negative	0.38	1.49		Male	Peru
C018	9.363760289	NAP1L1	P55209	Unlikely TB	Negative	0.38	1.49		Male	Peru
C018	11.01278113	CDH13	P55290	Unlikely TB	Negative	0.38	1.49		Male	Peru
C018	8.471893635	NPEPPS	P55786	Unlikely TB	Negative	0.38	1.49		Male	Peru
C018	9.078875432	MARS1	P56192	Unlikely TB	Negative	0.38	1.49		Male	Peru
C018	10.2250543	ANTXR2	P58335	Unlikely TB	Negative	0.38	1.49		Male	Peru
C018	9.626920536	MTPN	P58546	Unlikely TB	Negative	0.38	1.49		Male	Peru
C018	9.660111583	MYL6	P60660	Unlikely TB	Negative	0.38	1.49		Male	Peru
C018	10.49733606	ACTB	P60709	Unlikely TB	Negative	0.38	1.49		Male	Peru
C018	8.938690862	EIF4A1	P60842	Unlikely TB	Negative	0.38	1.49		Male	Peru
C018	11.34945261	PSMA6	P60900	Unlikely TB	Negative	0.38	1.49		Male	Peru
C018	10.3881859	CDC42	P60953	Unlikely TB	Negative	0.38	1.49		Male	Peru
C018	8.379358715	DSTN	P60981	Unlikely TB	Negative	0.38	1.49		Male	Peru
C018	8.78194705	KRTDAP	P60985	Unlikely TB	Negative	0.38	1.49		Male	Peru
C018	10.2287451	RAB8A	P61006	Unlikely TB	Negative	0.38	1.49		Male	Peru
C018	9.610458007	RAB5B	P61020	Unlikely TB	Negative	0.38	1.49		Male	Peru
C018	9.789008439	RAB10	P61026	Unlikely TB	Negative	0.38	1.49		Male	Peru
C018	9.975127462	UBE2N	P61088	Unlikely TB	Negative	0.38	1.49		Male	Peru
C018	8.90562382	RAB14	P61106	Unlikely TB	Negative	0.38	1.49		Male	Peru
C018	9.481040083	ACTR3	P61158	Unlikely TB	Negative	0.38	1.49		Male	Peru
C018	9.669100584	ACTR2	P61160	Unlikely TB	Negative	0.38	1.49		Male	Peru
C018	9.184853573	ACTR1A	P61163	Unlikely TB	Negative	0.38	1.49		Male	Peru
C018	9.304261583	ARF3	P61204	Unlikely TB	Negative	0.38	1.49		Male	Peru
C018	9.559324802	RAP1B	P61224	Unlikely TB	Negative	0.38	1.49		Male	Peru
C018	9.500078703	RAP2B	P61225	Unlikely TB	Negative	0.38	1.49		Male	Peru
C018	8.166901389	HSPE1	P61604	Unlikely TB	Negative	0.38	1.49		Male	Peru
C018	15.48232519	LYZ	P61626-19-148	Unlikely TB	Negative	0.38	1.49		Male	Peru
C018	10.19698581	B2M	P61769	Unlikely TB	Negative	0.38	1.49		Male	Peru
C018	8.938898755	B2M	P61769-21-119	Unlikely TB	Negative	0.38	1.49		Male	Peru
C018	8.544326696	HNRNPK	P61978	Unlikely TB	Negative	0.38	1.49		Male	Peru
C018	9.0929622	YWHAG	P61981	Unlikely TB	Negative	0.38	1.49		Male	Peru
C018	9.544416512	YWHAE	P62258	Unlikely TB	Negative	0.38	1.49		Male	Peru
C018	8.752419909	RPS13	P62277	Unlikely TB	Negative	0.38	1.49		Male	Peru
C018	9.240628334	TMSB4X	P62328	Unlikely TB	Negative	0.38	1.49		Male	Peru
C018	8.978288968	PSMC6	P62333	Unlikely TB	Negative	0.38	1.49		Male	Peru
C018	7.700837445	RPS6	P62753	Unlikely TB	Negative	0.38	1.49		Male	Peru
C018	10.5833928	H4C1	P62805	Unlikely TB	Negative	0.38	1.49		Male	Peru
C018	9.639582201	RAB1A	P62820	Unlikely TB	Negative	0.38	1.49		Male	Peru
C018	9.249368706	RAN	P62826	Unlikely TB	Negative	0.38	1.49		Male	Peru
C018	9.235101245	GNB1	P62873	Unlikely TB	Negative	0.38	1.49		Male	Peru
C018	10.78831667	RPL10A	P62906	Unlikely TB	Negative	0.38	1.49		Male	Peru
C018	8.527871671	PPIA	P62937	Unlikely TB	Negative	0.38	1.49		Male	Peru
C018	9.116139152	PPIA	P62937-1-165	Unlikely TB	Negative	0.38	1.49		Male	Peru
C018	11.45376796	RPS27A	P62979	Unlikely TB	Negative	0.38	1.49		Male	Peru
C018	10.19381482	AP2B1	P63010	Unlikely TB	Negative	0.38	1.49		Male	Peru
C018	10.45787431	YWHAZ	P63104	Unlikely TB	Negative	0.38	1.49		Male	Peru
C018	11.00148486	EIF5A	P63241	Unlikely TB	Negative	0.38	1.49		Male	Peru
C018	8.93259643	ACTG1	P63261	Unlikely TB	Negative	0.38	1.49		Male	Peru
C018	9.099519067	TPM4	P67936	Unlikely TB	Negative	0.38	1.49		Male	Peru
C018	9.305302583	ACTC1	P68032	Unlikely TB	Negative	0.38	1.49		Male	Peru
C018	9.830902594	EEF1A1	P68104	Unlikely TB	Negative	0.38	1.49		Male	Peru
C018	10.47075789	TUBA1B	P68363	Unlikely TB	Negative	0.38	1.49		Male	Peru
C018	9.783373942	TUBA4A	P68366	Unlikely TB	Negative	0.38	1.49		Male	Peru
C018	9.139809306	TUBB4B	P68371	Unlikely TB	Negative	0.38	1.49		Male	Peru
C018	9.754801346	HBB	P68871	Unlikely TB	Negative	0.38	1.49		Male	Peru
C018	8.879444219	HBG2	P69892	Unlikely TB	Negative	0.38	1.49		Male	Peru
C018	10.41432076	HBA1	P69905	Unlikely TB	Negative	0.38	1.49		Male	Peru
C018	9.556574063	CCT2	P78371	Unlikely TB	Negative	0.38	1.49		Male	Peru
C018	9.011683114	GSTO1	P78417	Unlikely TB	Negative	0.38	1.49		Male	Peru
C018	11.77580726	GPLD1	P80108	Unlikely TB	Negative	0.38	1.49		Male	Peru
C018	7.954967141	S100A12	P80511	Unlikely TB	Negative	0.38	1.49		Male	Peru
C018	11.89925917	IGLV3-21	P80748	Unlikely TB	Negative	0.38	1.49		Male	Peru
C018	9.674620101	HSPG2	P98160	Unlikely TB	Negative	0.38	1.49		Male	Peru
C018	12.01337354	CYCS	P99999	Unlikely TB	Negative	0.38	1.49		Male	Peru
C018	14.63976488	Rv3404c	P9WKZ3	Unlikely TB	Negative	0.38	1.49		Male	Peru
C018	8.162893896	atpA	P9WPU7	Unlikely TB	Negative	0.38	1.49		Male	Peru
C018	9.261129739	MPP1	Q00013	Unlikely TB	Negative	0.38	1.49		Male	Peru
C018	9.389193531	CLTC	Q00610	Unlikely TB	Negative	0.38	1.49		Male	Peru
C018	8.740481752	CAP1	Q01518	Unlikely TB	Negative	0.38	1.49		Male	Peru
C018	9.317997746	PFKP	Q01813	Unlikely TB	Negative	0.38	1.49		Male	Peru
C018	8.840390076	GUCY1B1	Q02153	Unlikely TB	Negative	0.38	1.49		Male	Peru
C018	8.593865035	PLGLB1	Q02325	Unlikely TB	Negative	0.38	1.49		Male	Peru
C018	8.744810677	NUCB1	Q02818	Unlikely TB	Negative	0.38	1.49		Male	Peru
C018	8.96778981	CFHR3	Q02985	Unlikely TB	Negative	0.38	1.49		Male	Peru
C018	8.726640353	CFHR1	Q03591	Unlikely TB	Negative	0.38	1.49		Male	Peru
C018	11.06720647	HGFAC	Q04756	Unlikely TB	Negative	0.38	1.49		Male	Peru
C018	9.141693904	GLO1	Q04760	Unlikely TB	Negative	0.38	1.49		Male	Peru
C018	9.480201726	YWHAH	Q04917	Unlikely TB	Negative	0.38	1.49		Male	Peru
C018	9.615374308	PRKCD	Q05655	Unlikely TB	Negative	0.38	1.49		Male	Peru
C018	10.90875192	CALD1	Q05682	Unlikely TB	Negative	0.38	1.49		Male	Peru
C018	11.9609891	ITIH3	Q06033	Unlikely TB	Negative	0.38	1.49		Male	Peru
C018	9.105129258	ITIH3	Q06033-35-651	Unlikely TB	Negative	0.38	1.49		Male	Peru
C018	8.550212616	PSME1	Q06323	Unlikely TB	Negative	0.38	1.49		Male	Peru
C018	8.682935622	FMOD	Q06828	Unlikely TB	Negative	0.38	1.49		Male	Peru
C018	10.06917053	PRDX1	Q06830	Unlikely TB	Negative	0.38	1.49		Male	Peru
C018	8.347885026	KLC1	Q07866	Unlikely TB	Negative	0.38	1.49		Male	Peru
C018	10.15618625	LRP1	Q07954	Unlikely TB	Negative	0.38	1.49		Male	Peru
C018	11.27589672	LGALS3BP	Q08380	Unlikely TB	Negative	0.38	1.49		Male	Peru
C018	9.497544087	FGL1	Q08830	Unlikely TB	Negative	0.38	1.49		Male	Peru
C018	9.088930251	nrp	Q10896	Unlikely TB	Negative	0.38	1.49		Male	Peru
C018	10.33458923	EFEMP1	Q12805	Unlikely TB	Negative	0.38	1.49		Male	Peru
C018	10.63248595	EFEMP1	Q12805-18-493	Unlikely TB	Negative	0.38	1.49		Male	Peru
C018	11.98255621	CNTN1	Q12860	Unlikely TB	Negative	0.38	1.49		Male	Peru
C018	9.034613596	SPP2	Q13103	Unlikely TB	Negative	0.38	1.49		Male	Peru
C018	9.278989995	MMRN1	Q13201	Unlikely TB	Negative	0.38	1.49		Male	Peru
C018	9.595833024	SELENBP1	Q13228	Unlikely TB	Negative	0.38	1.49		Male	Peru
C018	11.89979857	SEMA3F	Q13275	Unlikely TB	Negative	0.38	1.49		Male	Peru
C018	8.87296762	ILK	Q13418	Unlikely TB	Negative	0.38	1.49		Male	Peru
C018	7.430367857	DCTN2	Q13561	Unlikely TB	Negative	0.38	1.49		Male	Peru
C018	9.127424452	IQGAP2	Q13576	Unlikely TB	Negative	0.38	1.49		Male	Peru
C018	9.147180885	STIM1	Q13586	Unlikely TB	Negative	0.38	1.49		Male	Peru
C018	9.372768115	FHL1	Q13642	Unlikely TB	Negative	0.38	1.49		Male	Peru
C018	11.92392621	APOF	Q13790	Unlikely TB	Negative	0.38	1.49		Male	Peru
C018	9.732905154	ENPP2	Q13822	Unlikely TB	Negative	0.38	1.49		Male	Peru
C018	10.21530539	DSG2	Q14126	Unlikely TB	Negative	0.38	1.49		Male	Peru
C018	9.337705977	SEPTIN6	Q14141	Unlikely TB	Negative	0.38	1.49		Male	Peru
C018	9.535697258	DCTN1	Q14203	Unlikely TB	Negative	0.38	1.49		Male	Peru
C018	10.09766202	DYNC1H1	Q14204	Unlikely TB	Negative	0.38	1.49		Male	Peru
C018	8.080222028	CTTN	Q14247	Unlikely TB	Negative	0.38	1.49		Male	Peru
C018	9.126728609	FLOT2	Q14254	Unlikely TB	Negative	0.38	1.49		Male	Peru
C018	9.773521083	FGL2	Q14314	Unlikely TB	Negative	0.38	1.49		Male	Peru
C018	10.16642708	SPARCL1	Q14515	Unlikely TB	Negative	0.38	1.49		Male	Peru
C018	10.45246708	HABP2	Q14520	Unlikely TB	Negative	0.38	1.49		Male	Peru
C018	12.75185146	ITIH4	Q14624	Unlikely TB	Negative	0.38	1.49		Male	Peru
C018	11.52439286	ITIH4	Q14624-29-661	Unlikely TB	Negative	0.38	1.49		Male	Peru
C018	10.64414878	ITIH4	Q14624-689-930	Unlikely TB	Negative	0.38	1.49		Male	Peru
C018	9.431897724	GANAB	Q14697	Unlikely TB	Negative	0.38	1.49		Male	Peru
C018	8.916054959	LTBP1	Q14766	Unlikely TB	Negative	0.38	1.49		Male	Peru
C018	8.879248396	KPNB1	Q14974	Unlikely TB	Negative	0.38	1.49		Male	Peru
C018	8.590631355	SEPTIN2	Q15019	Unlikely TB	Negative	0.38	1.49		Male	Peru
C018	9.959674726	POSTN	Q15063	Unlikely TB	Negative	0.38	1.49		Male	Peru
