## Supplemental Table S2 for "Plasma proteomics for novel biomarker discovery in childhood tuberculosis" (part 2 of 3)

COMBO ID	Log2 Protein Abundance	Genes	Protein.Group	TB Classification	HIV Status	Height Velocity (HAZ)	Weight Velocity (WHZ)	Stunted (a value of 1 in this column indicates stunted growth based on a height-for-age z-score <-2)	Sex	Location (Country)
C018	8.897059664	PDIA6	Q15084	Unlikely TB	Negative	0.38	1.49		Male	Peru
C018	10.91187135	PCOLCE	Q15113	Unlikely TB	Negative	0.38	1.49		Male	Peru
C018	11.33280457	PON3	Q15166	Unlikely TB	Negative	0.38	1.49		Male	Peru
C018	9.802016438	PCBP1	Q15365	Unlikely TB	Negative	0.38	1.49		Male	Peru
C018	8.766035127	PCBP2	Q15366	Unlikely TB	Negative	0.38	1.49		Male	Peru
C018	9.569150033	RSU1	Q15404	Unlikely TB	Negative	0.38	1.49		Male	Peru
C018	10.01835249	FCN2	Q15485	Unlikely TB	Negative	0.38	1.49		Male	Peru
C018	9.695328938	TGFBI	Q15582	Unlikely TB	Negative	0.38	1.49		Male	Peru
C018	8.706523838	MAPRE1	Q15691	Unlikely TB	Negative	0.38	1.49		Male	Peru
C018	8.526783751	CD226	Q15762	Unlikely TB	Negative	0.38	1.49		Male	Peru
C018	9.034504764	STXBP2	Q15833	Unlikely TB	Negative	0.38	1.49		Male	Peru
C018	9.230313101	ZYX	Q15942	Unlikely TB	Negative	0.38	1.49		Male	Peru
C018	8.045946889	SEPTIN7	Q16181	Unlikely TB	Negative	0.38	1.49		Male	Peru
C018	12.05720949	ECM1	Q16610	Unlikely TB	Negative	0.38	1.49		Male	Peru
C018	9.083335091	DBN1	Q16643	Unlikely TB	Negative	0.38	1.49		Male	Peru
C018	10.48321827	MAN2A1	Q16706	Unlikely TB	Negative	0.38	1.49		Male	Peru
C018	9.002024328	AOC3	Q16853	Unlikely TB	Negative	0.38	1.49		Male	Peru
C018	8.953777996	IMMT	Q16891	Unlikely TB	Negative	0.38	1.49		Male	Peru
C018	9.497220948	INF2	Q27J81	Unlikely TB	Negative	0.38	1.49		Male	Peru
C018	8.691166989	DDI2	Q5TDH0	Unlikely TB	Negative	0.38	1.49		Male	Peru
C018	14.16829073	ZFYVE26	Q68DK2	Unlikely TB	Negative	0.38	1.49		Male	Peru
C018	9.698409488	VASN	Q6EMK4	Unlikely TB	Negative	0.38	1.49		Male	Peru
C018	13.8169329	VASN	Q6EMK4-24-673	Unlikely TB	Negative	0.38	1.49		Male	Peru
C018	9.162509503	LAIR1	Q6GTX8	Unlikely TB	Negative	0.38	1.49		Male	Peru
C018	9.24827947	LAMTOR1	Q6IAA8	Unlikely TB	Negative	0.38	1.49		Male	Peru
C018	8.699744311	TWF2	Q6IBS0	Unlikely TB	Negative	0.38	1.49		Male	Peru
C018	19.3824099	FAHD1	Q6P587	Unlikely TB	Negative	0.38	1.49		Male	Peru
C018	11.79879706	PLXDC2	Q6UX71	Unlikely TB	Negative	0.38	1.49		Male	Peru
C018	11.25172198	PI16	Q6UXB8	Unlikely TB	Negative	0.38	1.49		Male	Peru
C018	9.874625237	CD109	Q6YHK3	Unlikely TB	Negative	0.38	1.49		Male	Peru
C018	8.581968539	UNC13D	Q70J99	Unlikely TB	Negative	0.38	1.49		Male	Peru
C018	9.443393274	TUBA1A	Q71U36	Unlikely TB	Negative	0.38	1.49		Male	Peru
C018	12.69236231	ADAMTS13	Q76LX8	Unlikely TB	Negative	0.38	1.49		Male	Peru
C018	8.554644366	DOK3	Q7L591	Unlikely TB	Negative	0.38	1.49		Male	Peru
C018	8.280720417	ABI3BP	Q7Z7G0	Unlikely TB	Negative	0.38	1.49		Male	Peru
C018	9.210875436	MEGF8	Q7Z7M0	Unlikely TB	Negative	0.38	1.49		Male	Peru
C018	10.24482834	SERPINA11	Q86U17	Unlikely TB	Negative	0.38	1.49		Male	Peru
C018	8.410712052	OAF	Q86UD1	Unlikely TB	Negative	0.38	1.49		Male	Peru
C018	9.515053399	FERMT3	Q86UX7	Unlikely TB	Negative	0.38	1.49		Male	Peru
C018	9.938632764	CD163	Q86VB7	Unlikely TB	Negative	0.38	1.49		Male	Peru
C018	9.159515431	CAND1	Q86VP6	Unlikely TB	Negative	0.38	1.49		Male	Peru
C018	10.33228078	TREML1	Q86YW5	Unlikely TB	Negative	0.38	1.49		Male	Peru
C018	10.70151087	LILRA3	Q8N6C8	Unlikely TB	Negative	0.38	1.49		Male	Peru
C018	9.775779343	GOLM1	Q8NBJ4	Unlikely TB	Negative	0.38	1.49		Male	Peru
C018	10.19765844	PCYOX1L	Q8NBM8	Unlikely TB	Negative	0.38	1.49		Male	Peru
C018	10.87559865	PCSK9	Q8NBP7	Unlikely TB	Negative	0.38	1.49		Male	Peru
C018	9.20168046	TXNDC5	Q8NBS9	Unlikely TB	Negative	0.38	1.49		Male	Peru
C018	10.40904787	ANGPTL6	Q8NI99	Unlikely TB	Negative	0.38	1.49		Male	Peru
C018	9.407045665	PDCD6IP	Q8WUM4	Unlikely TB	Negative	0.38	1.49		Male	Peru
C018	8.561435118	BRK1	Q8WUW1	Unlikely TB	Negative	0.38	1.49		Male	Peru
C018	10.57067839	OIT3	Q8WWZ8	Unlikely TB	Negative	0.38	1.49		Male	Peru
C018	9.210784721	MUC16	Q8WXI7	Unlikely TB	Negative	0.38	1.49		Male	Peru
C018	11.12539681	TTN	Q8WZ42	Unlikely TB	Negative	0.38	1.49		Male	Peru
C018	11.03626456	CFHR4	Q92496	Unlikely TB	Negative	0.38	1.49		Male	Peru
C018	10.66557387	PRG4	Q92954	Unlikely TB	Negative	0.38	1.49		Male	Peru
C018	9.435505648	ATP2A3	Q93084	Unlikely TB	Negative	0.38	1.49		Male	Peru
C018	9.017138745	PDLIM5	Q96HC4	Unlikely TB	Negative	0.38	1.49		Male	Peru
C018	11.18708684	CPB2	Q96IY4	Unlikely TB	Negative	0.38	1.49		Male	Peru
C018	16.40061007	CPB2	Q96IY4-23-114	Unlikely TB	Negative	0.38	1.49		Male	Peru
C018	10.14118086	CNDP1	Q96KN2	Unlikely TB	Negative	0.38	1.49		Male	Peru
C018	11.98769065	PRAP1	Q96NZ9	Unlikely TB	Negative	0.38	1.49		Male	Peru
C018	10.10311325	PRAP1	Q96NZ9-21-151	Unlikely TB	Negative	0.38	1.49		Male	Peru
C018	11.797472	PGLYRP2	Q96PD5	Unlikely TB	Negative	0.38	1.49		Male	Peru
C018	15.7963759	PUS7	Q96PZ0	Unlikely TB	Negative	0.38	1.49		Male	Peru
C018	8.953148028	VPS35	Q96QK1	Unlikely TB	Negative	0.38	1.49		Male	Peru
C018	8.418371194	SCGB3A1	Q96QR1	Unlikely TB	Negative	0.38	1.49		Male	Peru
C018	9.139096116	CNN2	Q99439	Unlikely TB	Negative	0.38	1.49		Male	Peru
C018	8.777108245	PARK7	Q99497	Unlikely TB	Negative	0.38	1.49		Male	Peru
C018	8.264355282	PHB2	Q99623	Unlikely TB	Negative	0.38	1.49		Male	Peru
C018	10.21581346	OLFM1	Q99784	Unlikely TB	Negative	0.38	1.49		Male	Peru
C018	9.409567416	CCT7	Q99832	Unlikely TB	Negative	0.38	1.49		Male	Peru
C018	9.864308779	RARRES2	Q99969	Unlikely TB	Negative	0.38	1.49		Male	Peru
C018	10.33920102	CORO1B	Q9BR76	Unlikely TB	Negative	0.38	1.49		Male	Peru
C018	9.033786307	ESYT1	Q9BSJ8	Unlikely TB	Negative	0.38	1.49		Male	Peru
C018	9.256737645	FUCA2	Q9BTY2	Unlikely TB	Negative	0.38	1.49		Male	Peru
C018	10.03458317	PDCD10	Q9BUL8	Unlikely TB	Negative	0.38	1.49		Male	Peru
C018	10.87880803	COLEC11	Q9BWP8	Unlikely TB	Negative	0.38	1.49		Male	Peru
C018	10.43071043	CFHR5	Q9BXR6	Unlikely TB	Negative	0.38	1.49		Male	Peru
C018	14.41695056	CRNKL1	Q9BZJ0	Unlikely TB	Negative	0.38	1.49		Male	Peru
C018	8.582638597	RTN4R	Q9BZR6	Unlikely TB	Negative	0.38	1.49		Male	Peru
C018	8.170694582	TOLLIP	Q9H0E2	Unlikely TB	Negative	0.38	1.49		Male	Peru
C018	9.916345133	RAB1B	Q9H0U4	Unlikely TB	Negative	0.38	1.49		Male	Peru
C018	11.13466627	SH3BGRL3	Q9H299	Unlikely TB	Negative	0.38	1.49		Male	Peru
C018	17.19596696	RNPEP	Q9H4A4	Unlikely TB	Negative	0.38	1.49		Male	Peru
C018	8.254613745	RNPEP	Q9H4A4-2-650	Unlikely TB	Negative	0.38	1.49		Male	Peru
C018	10.1849951	DPEP2	Q9H4A9	Unlikely TB	Negative	0.38	1.49		Male	Peru
C018	9.424721017	TUBB1	Q9H4B7	Unlikely TB	Negative	0.38	1.49		Male	Peru
C018	9.229807346	PLEKHA4	Q9H4M7	Unlikely TB	Negative	0.38	1.49		Male	Peru
C018	9.034285879	EHD1	Q9H4M9	Unlikely TB	Negative	0.38	1.49		Male	Peru
C018	9.956625383	RGCC	Q9H4X1	Unlikely TB	Negative	0.38	1.49		Male	Peru
C018	9.109920092	PARVB	Q9HBI1	Unlikely TB	Negative	0.38	1.49		Male	Peru
C018	8.977866093	APMAP	Q9HDC9	Unlikely TB	Negative	0.38	1.49		Male	Peru
C018	10.19593646	VTA1	Q9NP79	Unlikely TB	Negative	0.38	1.49		Male	Peru
C018	10.3142456	IL1RAP	Q9NPH3	Unlikely TB	Negative	0.38	1.49		Male	Peru
C018	9.463515328	CRTAC1	Q9NQ79	Unlikely TB	Negative	0.38	1.49		Male	Peru
C018	9.017643752	RTN4	Q9NQC3	Unlikely TB	Negative	0.38	1.49		Male	Peru
C018	9.473571409	XPNPEP1	Q9NQW7	Unlikely TB	Negative	0.38	1.49		Male	Peru
C018	9.513058348	PDLIM7	Q9NR12	Unlikely TB	Negative	0.38	1.49		Male	Peru
C018	8.748510243	SAR1A	Q9NR31	Unlikely TB	Negative	0.38	1.49		Male	Peru
C018	9.174425561	ATG3	Q9NT62	Unlikely TB	Negative	0.38	1.49		Male	Peru
C018	8.584760992	OLA1	Q9NTK5	Unlikely TB	Negative	0.38	1.49		Male	Peru
C018	17.82826593	CBLN4	Q9NTU7	Unlikely TB	Negative	0.38	1.49		Male	Peru
C018	9.560422242	ARL8B	Q9NVJ2	Unlikely TB	Negative	0.38	1.49		Male	Peru
C018	9.193021972	TUBA8	Q9NY65	Unlikely TB	Negative	0.38	1.49		Male	Peru
C018	8.493316536	ERAP1	Q9NZ08	Unlikely TB	Negative	0.38	1.49		Male	Peru
C018	12.19155668	ADA2	Q9NZK5	Unlikely TB	Negative	0.38	1.49		Male	Peru
C018	8.902876035	C1RL	Q9NZP8	Unlikely TB	Negative	0.38	1.49		Male	Peru
C018	8.830038117	C1RL	Q9NZP8-36-487	Unlikely TB	Negative	0.38	1.49		Male	Peru
C018	8.990323109	ABRACL	Q9P1F3	Unlikely TB	Negative	0.38	1.49		Male	Peru
C018	8.941041337	BIN2	Q9UBW5	Unlikely TB	Negative	0.38	1.49		Male	Peru
C018	10.95032389	FBLN5	Q9UBX5	Unlikely TB	Negative	0.38	1.49		Male	Peru
C018	11.71870339	FETUB	Q9UGM5	Unlikely TB	Negative	0.38	1.49		Male	Peru
C018	10.47058017	PCYOX1	Q9UHG3	Unlikely TB	Negative	0.38	1.49		Male	Peru
C018	14.3120874	DDX20	Q9UHI6	Unlikely TB	Negative	0.38	1.49		Male	Peru
C018	9.120666386	DBNL	Q9UJU6	Unlikely TB	Negative	0.38	1.49		Male	Peru
C018	10.76506933	SERPINA10	Q9UK55	Unlikely TB	Negative	0.38	1.49		Male	Peru
C018	9.859657569	PSME2	Q9UL46	Unlikely TB	Negative	0.38	1.49		Male	Peru
C018	13.88619652	TRPC5	Q9UL62	Unlikely TB	Negative	0.38	1.49		Male	Peru
C018	11.20179821	HEG1	Q9ULI3	Unlikely TB	Negative	0.38	1.49		Male	Peru
C018	8.827124701	CORO1C	Q9ULV4	Unlikely TB	Negative	0.38	1.49		Male	Peru
C018	10.59810597	MINPP1	Q9UNW1	Unlikely TB	Negative	0.38	1.49		Male	Peru
C018	9.400388262	RUVBL2	Q9Y230	Unlikely TB	Negative	0.38	1.49		Male	Peru
C018	10.11710433	RUVBL1	Q9Y265	Unlikely TB	Negative	0.38	1.49		Male	Peru
C018	9.478618634	TLN1	Q9Y490	Unlikely TB	Negative	0.38	1.49		Male	Peru
C018	19.79380622	MYO5A	Q9Y4I1	Unlikely TB	Negative	0.38	1.49		Male	Peru
C018	11.31825366	HYOU1	Q9Y4L1	Unlikely TB	Negative	0.38	1.49		Male	Peru
C018	9.989036186	SUPT16H	Q9Y5B9	Unlikely TB	Negative	0.38	1.49		Male	Peru
C018	10.98999908	ANGPTL3	Q9Y5C1	Unlikely TB	Negative	0.38	1.49		Male	Peru
C018	8.517406377	COPG1	Q9Y678	Unlikely TB	Negative	0.38	1.49		Male	Peru
C018	10.28516578	FCGBP	Q9Y6R7	Unlikely TB	Negative	0.38	1.49		Male	Peru
C018	10.29095124	FCGBP	Q9Y6R7-24-5405	Unlikely TB	Negative	0.38	1.49		Male	Peru
C018	10.8606783	COLEC10	Q9Y6Z7	Unlikely TB	Negative	0.38	1.49		Male	Peru
C019	11.68657482	IGLV8-61	A0A075B6I0	Unlikely TB	Negative	-0.78			Female	Peru
C019	10.45679511	IGLV5-37	A0A075B6J1-20-123	Unlikely TB	Negative	-0.78			Female	Peru
C019	11.56848593	IGLV2-18	A0A075B6J9	Unlikely TB	Negative	-0.78			Female	Peru
C019	8.424266155	IGLV3-12	A0A075B6K2	Unlikely TB	Negative	-0.78			Female	Peru
C019	12.34436505	IGLV3-10	A0A075B6K4	Unlikely TB	Negative	-0.78			Female	Peru
C019	11.90164834	IGLV3-10	A0A075B6K4-20-115	Unlikely TB	Negative	-0.78			Female	Peru
C019	8.828771579	IGLV3-9	A0A075B6K5	Unlikely TB	Negative	-0.78			Female	Peru
C019	16.59109004	IGKV2-28	A0A075B6P5-20-120	Unlikely TB	Negative	-0.78			Female	Peru
C019	11.67632977	IGHV3-64	A0A075B6Q5	Unlikely TB	Negative	-0.78			Female	Peru
C019	12.24446091	IGKV2D-24	A0A075B6R9	Unlikely TB	Negative	-0.78			Female	Peru
C019	9.527112529	IGKV1D-17	A0A075B6S4-23-117	Unlikely TB	Negative	-0.78			Female	Peru
C019	10.82109753	IGKV1-27	A0A075B6S5	Unlikely TB	Negative	-0.78			Female	Peru
C019	16.89960531	IGKV1-37	A0A075B6S9-23-117	Unlikely TB	Negative	-0.78			Female	Peru
C019	11.33930501	IGKV3D-15	A0A087WSY6	Unlikely TB	Negative	-0.78			Female	Peru
C019	12.45093084	IGKV3D-15	A0A087WSY6-21-115	Unlikely TB	Negative	-0.78			Female	Peru
C019	11.11758384	IGKV2-40	A0A087WW87	Unlikely TB	Negative	-0.78			Female	Peru
C019	12.67294926	IGHV3-49	A0A0A0MS15	Unlikely TB	Negative	-0.78			Female	Peru
C019	9.757648197	IGHV3-49	A0A0A0MS15-20-119	Unlikely TB	Negative	-0.78			Female	Peru
C019	9.335109205	IGKV6D-21	A0A0A0MT36	Unlikely TB	Negative	-0.78			Female	Peru
C019	12.39374763	IGLV1-36	A0A0B4J1U3	Unlikely TB	Negative	-0.78			Female	Peru
C019	11.42696666	IGHV3-15	A0A0B4J1V0	Unlikely TB	Negative	-0.78			Female	Peru
C019	12.62087726	IGHV3-15	A0A0B4J1V0-20-119	Unlikely TB	Negative	-0.78			Female	Peru
C019	8.932732048	IGHV2-26	A0A0B4J1V2	Unlikely TB	Negative	-0.78			Female	Peru
C019	10.54154182	IGHV3-73	A0A0B4J1V6	Unlikely TB	Negative	-0.78			Female	Peru
C019	14.47816483	IGHV3-73	A0A0B4J1V6-20-119	Unlikely TB	Negative	-0.78			Female	Peru
C019	10.56116143	IGHV3-74	A0A0B4J1X5	Unlikely TB	Negative	-0.78			Female	Peru
C019	11.62472887	IGHV3-43	A0A0B4J1X8-20-118	Unlikely TB	Negative	-0.78			Female	Peru
C019	9.298386775	IGLV9-49	A0A0B4J1Y8	Unlikely TB	Negative	-0.78			Female	Peru
C019	9.698398675	IGLV9-49	A0A0B4J1Y8-20-123	Unlikely TB	Negative	-0.78			Female	Peru
C019	10.39004398	IGHV3-72	A0A0B4J1Y9	Unlikely TB	Negative	-0.78			Female	Peru
C019	10.85203505	IGKV1D-13	A0A0B4J2D9-23-117	Unlikely TB	Negative	-0.78			Female	Peru
C019	13.39832674	IGHV1-69D	A0A0B4J2H0	Unlikely TB	Negative	-0.78			Female	Peru
C019	11.09685698	IGKV6-21	A0A0C4DH24-20-114	Unlikely TB	Negative	-0.78			Female	Peru
C019	12.09177361	IGKV3D-20	A0A0C4DH25-21-116	Unlikely TB	Negative	-0.78			Female	Peru
C019	9.014401647	IGHV1-3	A0A0C4DH29	Unlikely TB	Negative	-0.78			Female	Peru
C019	10.63795942	IGHV1-18	A0A0C4DH31	Unlikely TB	Negative	-0.78			Female	Peru
C019	12.75975736	IGHV3-20	A0A0C4DH32-20-117	Unlikely TB	Negative	-0.78			Female	Peru
C019	11.56915355	IGHV1-24	A0A0C4DH33-20-117	Unlikely TB	Negative	-0.78			Female	Peru
C019	11.93265859	IGHV4-28	A0A0C4DH34	Unlikely TB	Negative	-0.78			Female	Peru
C019	14.19061956	IGHV3-35	A0A0C4DH35	Unlikely TB	Negative	-0.78			Female	Peru
C019	13.44051785	IGHV3-38	A0A0C4DH36	Unlikely TB	Negative	-0.78			Female	Peru
C019	14.12458696	IGHV5-51	A0A0C4DH38	Unlikely TB	Negative	-0.78			Female	Peru
C019	12.03862348	IGHV5-51	A0A0C4DH38-20-117	Unlikely TB	Negative	-0.78			Female	Peru
C019	11.56913616	IGHV3-66	A0A0C4DH42-20-116	Unlikely TB	Negative	-0.78			Female	Peru
C019	9.043723601	IGHV2-70D	A0A0C4DH43	Unlikely TB	Negative	-0.78			Female	Peru
C019	13.45029314	IGKV3D-7	A0A0C4DH55-24-119	Unlikely TB	Negative	-0.78			Female	Peru
C019	13.25185062	IGKV1-9	A0A0C4DH69-23-117	Unlikely TB	Negative	-0.78			Female	Peru
C019	11.19151673	IGKV1-6	A0A0C4DH72-23-117	Unlikely TB	Negative	-0.78			Female	Peru
C019	16.00285035	IGKV1-12	A0A0C4DH73-23-117	Unlikely TB	Negative	-0.78			Female	Peru
C019	9.329291915	IGHV7-4-1	A0A0J9YVY3-20-117	Unlikely TB	Negative	-0.78			Female	Peru
C019	14.44344331	IGHV3-64D	A0A0J9YX35	Unlikely TB	Negative	-0.78			Female	Peru
C019	10.72913542	IGLL5	B9A064	Unlikely TB	Negative	-0.78			Female	Peru
C019	10.44018322	PDLIM1	O00151	Unlikely TB	Negative	-0.78			Female	Peru
C019	10.97382615	MASP2	O00187	Unlikely TB	Negative	-0.78			Female	Peru
C019	8.809472797	MASP2	O00187-16-686	Unlikely TB	Negative	-0.78			Female	Peru
C019	9.586657653	RAB27B	O00194	Unlikely TB	Negative	-0.78			Female	Peru
C019	9.503831836	PSMD11	O00231	Unlikely TB	Negative	-0.78			Female	Peru
C019	8.863820994	PSMD12	O00232	Unlikely TB	Negative	-0.78			Female	Peru
C019	9.476338177	CLIC1	O00299	Unlikely TB	Negative	-0.78			Female	Peru
C019	11.06554278	QSOX1	O00391	Unlikely TB	Negative	-0.78			Female	Peru
C019	9.1795021	IPO5	O00410	Unlikely TB	Negative	-0.78			Female	Peru
C019	9.446595487	DNM1L	O00429	Unlikely TB	Negative	-0.78			Female	Peru
C019	9.418988081	STK25	O00506	Unlikely TB	Negative	-0.78			Female	Peru
C019	11.22270999	CHL1	O00533	Unlikely TB	Negative	-0.78			Female	Peru
C019	11.93240212	CHL1	O00533-25-1208	Unlikely TB	Negative	-0.78			Female	Peru
C019	10.20087417	NRP1	O14786	Unlikely TB	Negative	-0.78			Female	Peru
C019	11.27743516	APOL1	O14791	Unlikely TB	Negative	-0.78			Female	Peru
C019	10.18900619	PSMA7	O14818	Unlikely TB	Negative	-0.78			Female	Peru
C019	9.282601518	MYL12B	O14950	Unlikely TB	Negative	-0.78			Female	Peru
C019	9.686926737	XPO1	O14980	Unlikely TB	Negative	-0.78			Female	Peru
C019	9.507930366	ARPC1B	O15143	Unlikely TB	Negative	-0.78			Female	Peru
C019	15.93354469	ARPC2	O15144	Unlikely TB	Negative	-0.78			Female	Peru
C019	9.450349422	ARPC3	O15145	Unlikely TB	Negative	-0.78			Female	Peru
C019	9.289052167	ARPC5	O15511	Unlikely TB	Negative	-0.78			Female	Peru
C019	13.07502357	EIF4G3	O43432	Unlikely TB	Negative	-0.78			Female	Peru
C019	9.048841853	ACTN4	O43707	Unlikely TB	Negative	-0.78			Female	Peru
C019	12.55801622	CD5L	O43866	Unlikely TB	Negative	-0.78			Female	Peru
C019	9.016619819	CD5L	O43866-20-347	Unlikely TB	Negative	-0.78			Female	Peru
C019	9.634783214	PLIN3	O60664	Unlikely TB	Negative	-0.78			Female	Peru
C019	10.81414067	H2BC12	O60814	Unlikely TB	Negative	-0.78			Female	Peru
C019	14.10992077	FCGR3B	O75015	Unlikely TB	Negative	-0.78			Female	Peru
C019	9.31926463	FCGR3B	O75015-17-200	Unlikely TB	Negative	-0.78			Female	Peru
C019	9.3043987	WDR1	O75083	Unlikely TB	Negative	-0.78			Female	Peru
C019	12.54287634	ICOSLG	O75144	Unlikely TB	Negative	-0.78			Female	Peru
C019	8.979332779	CS	O75390	Unlikely TB	Negative	-0.78			Female	Peru
C019	9.028515434	SEC22B	O75396	Unlikely TB	Negative	-0.78			Female	Peru
C019	8.327616875	SKAP2	O75563	Unlikely TB	Negative	-0.78			Female	Peru
C019	12.92858407	FCN3	O75636	Unlikely TB	Negative	-0.78			Female	Peru
C019	8.657088643	ZMPSTE24	O75844	Unlikely TB	Negative	-0.78			Female	Peru
C019	8.522674402	IDH1	O75874	Unlikely TB	Negative	-0.78			Female	Peru
C019	10.68283378	ATRN	O75882	Unlikely TB	Negative	-0.78			Female	Peru
C019	10.2550248	ARL6IP5	O75915	Unlikely TB	Negative	-0.78			Female	Peru
C019	13.09222106	APOM	O95445	Unlikely TB	Negative	-0.78			Female	Peru
C019	13.99359891	PARN	O95453	Unlikely TB	Negative	-0.78			Female	Peru
C019	8.805806316	H6PD	O95479	Unlikely TB	Negative	-0.78			Female	Peru
C019	9.268027542	VNN1	O95497	Unlikely TB	Negative	-0.78			Female	Peru
C019	9.795708129	AP2A1	O95782	Unlikely TB	Negative	-0.78			Female	Peru
C019	10.12135367	CAVIN2	O95810	Unlikely TB	Negative	-0.78			Female	Peru
C019	10.34770623	LDHA	P00338	Unlikely TB	Negative	-0.78			Female	Peru
C019	9.16050696	ALDH1A1	P00352	Unlikely TB	Negative	-0.78			Female	Peru
C019	8.554372178	GLUD1	P00367	Unlikely TB	Negative	-0.78			Female	Peru
C019	9.934058536	CYB5R3	P00387	Unlikely TB	Negative	-0.78			Female	Peru
C019	12.90471717	CP	P00450	Unlikely TB	Negative	-0.78			Female	Peru
C019	10.03193738	CP	P00450-20-1065	Unlikely TB	Negative	-0.78			Female	Peru
C019	11.68504417	F13A1	P00488	Unlikely TB	Negative	-0.78			Female	Peru
C019	9.472122663	PNP	P00491	Unlikely TB	Negative	-0.78			Female	Peru
C019	10.09013712	HPRT1	P00492	Unlikely TB	Negative	-0.78			Female	Peru
C019	10.04776996	PGK1	P00558	Unlikely TB	Negative	-0.78			Female	Peru
C019	9.715778674	AK1	P00568	Unlikely TB	Negative	-0.78			Female	Peru
C019	12.92697718	F2	P00734	Unlikely TB	Negative	-0.78			Female	Peru
C019	9.979802676	F2	P00734-364-622	Unlikely TB	Negative	-0.78			Female	Peru
C019	9.292065652	F2	P00734-44-622	Unlikely TB	Negative	-0.78			Female	Peru
C019	11.99766003	C1R	P00736	Unlikely TB	Negative	-0.78			Female	Peru
C019	14.04840102	HP	P00738	Unlikely TB	Negative	-0.78			Female	Peru
C019	11.42663101	HP	P00738-162-406	Unlikely TB	Negative	-0.78			Female	Peru
C019	10.7845536	HP	P00738-19-406	Unlikely TB	Negative	-0.78			Female	Peru
C019	12.02978906	HPR	P00739	Unlikely TB	Negative	-0.78			Female	Peru
C019	11.1006407	F9	P00740	Unlikely TB	Negative	-0.78			Female	Peru
C019	12.34031396	F10	P00742	Unlikely TB	Negative	-0.78			Female	Peru
C019	12.54062907	CFD	P00746	Unlikely TB	Negative	-0.78			Female	Peru
C019	12.70106516	PLG	P00747	Unlikely TB	Negative	-0.78			Female	Peru
C019	10.36112232	PLG	P00747-20-810	Unlikely TB	Negative	-0.78			Female	Peru
C019	12.1604066	F12	P00748	Unlikely TB	Negative	-0.78			Female	Peru
C019	12.61533876	CFB	P00751	Unlikely TB	Negative	-0.78			Female	Peru
C019	9.0724212	CFB	P00751-26-764	Unlikely TB	Negative	-0.78			Female	Peru
C019	9.705306111	CA1	P00915	Unlikely TB	Negative	-0.78			Female	Peru
C019	9.267645087	CA2	P00918	Unlikely TB	Negative	-0.78			Female	Peru
C019	13.85598677	SERPINC1	P01008	Unlikely TB	Negative	-0.78			Female	Peru
C019	13.49700668	SERPINC1	P01008-33-464	Unlikely TB	Negative	-0.78			Female	Peru
C019	12.47793641	SERPINA1	P01009	Unlikely TB	Negative	-0.78			Female	Peru
C019	11.72276274	SERPINA1	P01009-25-418	Unlikely TB	Negative	-0.78			Female	Peru
C019	13.23324569	SERPINA1	P01009-375-418	Unlikely TB	Negative	-0.78			Female	Peru
C019	12.59722584	SERPINA3	P01011	Unlikely TB	Negative	-0.78			Female	Peru
C019	13.30221422	SERPINA3	P01011-26-423	Unlikely TB	Negative	-0.78			Female	Peru
C019	12.21838031	AGT	P01019	Unlikely TB	Negative	-0.78			Female	Peru
C019	13.86703801	A2M	P01023	Unlikely TB	Negative	-0.78			Female	Peru
C019	11.24911187	A2M	P01023-24-1474	Unlikely TB	Negative	-0.78			Female	Peru
C019	12.91053394	C3	P01024	Unlikely TB	Negative	-0.78			Female	Peru
C019	13.40640853	C3	P01024-23-1663	Unlikely TB	Negative	-0.78			Female	Peru
C019	12.23514418	C5	P01031	Unlikely TB	Negative	-0.78			Female	Peru
C019	9.217366133	TIMP1	P01033-24-207	Unlikely TB	Negative	-0.78			Female	Peru
C019	11.0587986	CST3	P01034	Unlikely TB	Negative	-0.78			Female	Peru
C019	12.44712555	KNG1	P01042	Unlikely TB	Negative	-0.78			Female	Peru
C019	9.588306972	TGFB1	P01137	Unlikely TB	Negative	-0.78			Female	Peru
C019	12.22581088	IGF2	P01344	Unlikely TB	Negative	-0.78			Female	Peru
C019	11.5809143	IGF2	P01344-25-91	Unlikely TB	Negative	-0.78			Female	Peru
C019	14.64278653	JCHAIN	P01591	Unlikely TB	Negative	-0.78			Female	Peru
C019	9.227687146	JCHAIN	P01591-23-159	Unlikely TB	Negative	-0.78			Female	Peru
C019	14.37707335	IGKV1D-33	P01593	Unlikely TB	Negative	-0.78			Female	Peru
C019	16.4037884	IGKV1D-33	P01593-23-117	Unlikely TB	Negative	-0.78			Female	Peru
C019	14.62828117	IGKV1-39	P01597	Unlikely TB	Negative	-0.78			Female	Peru
C019	12.06106333	IGKV1-17	P01599	Unlikely TB	Negative	-0.78			Female	Peru
C019	10.58370982	IGKV1-5	P01602	Unlikely TB	Negative	-0.78			Female	Peru
C019	16.66521173	IGKV1-5	P01602-23-117	Unlikely TB	Negative	-0.78			Female	Peru
C019	11.2187172	IGKV3-20	P01619	Unlikely TB	Negative	-0.78			Female	Peru
C019	17.09627029	IGKV3-20	P01619-21-116	Unlikely TB	Negative	-0.78			Female	Peru
C019	14.12615153	IGLV1-47	P01700	Unlikely TB	Negative	-0.78			Female	Peru
C019	12.92774443	IGLV1-47	P01700-20-117	Unlikely TB	Negative	-0.78			Female	Peru
C019	12.81978415	IGLV1-51	P01701	Unlikely TB	Negative	-0.78			Female	Peru
C019	17.56315638	IGLV1-51	P01701-20-117	Unlikely TB	Negative	-0.78			Female	Peru
C019	16.71815778	IGLV1-40	P01703-20-118	Unlikely TB	Negative	-0.78			Female	Peru
C019	8.765868983	IGLV2-14	P01704	Unlikely TB	Negative	-0.78			Female	Peru
C019	9.408918921	IGLV3-19	P01714	Unlikely TB	Negative	-0.78			Female	Peru
C019	13.91862862	IGLV3-19	P01714-21-112	Unlikely TB	Negative	-0.78			Female	Peru
C019	11.29649687	IGLV3-25	P01717	Unlikely TB	Negative	-0.78			Female	Peru
C019	14.56772416	IGLV3-27	P01718-21-113	Unlikely TB	Negative	-0.78			Female	Peru
C019	12.2578692	IGLV6-57	P01721-20-117	Unlikely TB	Negative	-0.78			Female	Peru
C019	13.49986768	IGHV1-69	P01742	Unlikely TB	Negative	-0.78			Female	Peru
C019	14.60067074	IGHV1-46	P01743	Unlikely TB	Negative	-0.78			Female	Peru
C019	14.13780836	IGHV3-11	P01762-20-117	Unlikely TB	Negative	-0.78			Female	Peru
C019	11.87535494	IGHV3-23	P01764	Unlikely TB	Negative	-0.78			Female	Peru
C019	14.28967153	IGHV3-23	P01764-20-117	Unlikely TB	Negative	-0.78			Female	Peru
C019	8.611506744	IGHV3-13	P01766	Unlikely TB	Negative	-0.78			Female	Peru
C019	12.88395245	IGHV3-53	P01767-20-116	Unlikely TB	Negative	-0.78			Female	Peru
C019	15.18020484	IGHV3-30	P01768-20-117	Unlikely TB	Negative	-0.78			Female	Peru
C019	17.00718609	IGHV3-33	P01772	Unlikely TB	Negative	-0.78			Female	Peru
C019	9.459858363	IGHV3-7	P01780	Unlikely TB	Negative	-0.78			Female	Peru
C019	13.10739979	IGHV3-7	P01780-20-117	Unlikely TB	Negative	-0.78			Female	Peru
C019	11.50326906	IGHV3-9	P01782	Unlikely TB	Negative	-0.78			Female	Peru
C019	8.149393493	IGHV2-5	P01817	Unlikely TB	Negative	-0.78			Female	Peru
C019	10.39740172	IGHV4-39	P01824	Unlikely TB	Negative	-0.78			Female	Peru
C019	13.27378741	IGHV4-39	P01824-27-125	Unlikely TB	Negative	-0.78			Female	Peru
C019	10.5823394	PIGR	P01833	Unlikely TB	Negative	-0.78			Female	Peru
C019	10.76263174	PIGR	P01833-19-764	Unlikely TB	Negative	-0.78			Female	Peru
C019	13.66388035	IGKC	P01834	Unlikely TB	Negative	-0.78			Female	Peru
C019	10.77393178	IGHE	P01854	Unlikely TB	Negative	-0.78			Female	Peru
C019	14.56631988	IGHG1	P01857	Unlikely TB	Negative	-0.78			Female	Peru
C019	12.34104379	IGHG1	P01857-1-330	Unlikely TB	Negative	-0.78			Female	Peru
C019	13.49109422	IGHG2	P01859	Unlikely TB	Negative	-0.78			Female	Peru
C019	12.6733021	IGHG3	P01860	Unlikely TB	Negative	-0.78			Female	Peru
C019	17.22396513	IGHG4	P01861	Unlikely TB	Negative	-0.78			Female	Peru
C019	12.87199868	IGHM	P01871	Unlikely TB	Negative	-0.78			Female	Peru
C019	10.44606955	IGHM	P01871-1-453	Unlikely TB	Negative	-0.78			Female	Peru
C019	15.1554771	IGHA1	P01876	Unlikely TB	Negative	-0.78			Female	Peru
C019	11.44722611	IGHA1	P01876-1-353	Unlikely TB	Negative	-0.78			Female	Peru
C019	10.46943458	IGHA2	P01877	Unlikely TB	Negative	-0.78			Female	Peru
C019	11.04482957	IGHA2	P01877-1-340	Unlikely TB	Negative	-0.78			Female	Peru
C019	10.4376693	IGHD	P01880	Unlikely TB	Negative	-0.78			Female	Peru
C019	9.407781054	IGHD	P01880-1-384	Unlikely TB	Negative	-0.78			Female	Peru
C019	12.18123144	HLA-B	P01889	Unlikely TB	Negative	-0.78			Female	Peru
C019	9.344371465	HBE1	P02100	Unlikely TB	Negative	-0.78			Female	Peru
C019	11.67512649	COL1A1	P02452	Unlikely TB	Negative	-0.78			Female	Peru
C019	12.40848258	COL1A1	P02452-1219-1464	Unlikely TB	Negative	-0.78			Female	Peru
C019	10.00137392	KRT14	P02533	Unlikely TB	Negative	-0.78			Female	Peru
C019	9.553244986	KRT6A	P02538	Unlikely TB	Negative	-0.78			Female	Peru
C019	9.482005272	SPTA1	P02549	Unlikely TB	Negative	-0.78			Female	Peru
C019	14.39699564	APOA1	P02647	Unlikely TB	Negative	-0.78			Female	Peru
C019	11.13776835	APOA1	P02647-25-266	Unlikely TB	Negative	-0.78			Female	Peru
C019	13.22613966	APOE	P02649	Unlikely TB	Negative	-0.78			Female	Peru
C019	12.5499054	APOA2	P02652	Unlikely TB	Negative	-0.78			Female	Peru
C019	12.93286225	APOC1	P02654	Unlikely TB	Negative	-0.78			Female	Peru
C019	14.51999254	APOC1	P02654-29-83	Unlikely TB	Negative	-0.78			Female	Peru
C019	13.11318347	APOC2	P02655	Unlikely TB	Negative	-0.78			Female	Peru
C019	11.7047012	APOC2	P02655-23-101	Unlikely TB	Negative	-0.78			Female	Peru
C019	15.88617397	APOC2	P02655-29-101	Unlikely TB	Negative	-0.78			Female	Peru
C019	12.21318647	APOC3	P02656	Unlikely TB	Negative	-0.78			Female	Peru
C019	11.45158382	APOC3	P02656-21-99	Unlikely TB	Negative	-0.78			Female	Peru
C019	12.68598014	FGA	P02671	Unlikely TB	Negative	-0.78			Female	Peru
C019	15.56934836	FGA	P02671-20-35	Unlikely TB	Negative	-0.78			Female	Peru
C019	13.26234083	FGB	P02675	Unlikely TB	Negative	-0.78			Female	Peru
C019	16.2052909	FGB	P02675-31-44	Unlikely TB	Negative	-0.78			Female	Peru
C019	14.21045225	FGG	P02679	Unlikely TB	Negative	-0.78			Female	Peru
C019	11.02725449	FGG	P02679-27-453	Unlikely TB	Negative	-0.78			Female	Peru
C019	9.712136375	SLC4A1	P02730	Unlikely TB	Negative	-0.78			Female	Peru
C019	10.10346964	CRP	P02741	Unlikely TB	Negative	-0.78			Female	Peru
C019	11.13022963	APCS	P02743	Unlikely TB	Negative	-0.78			Female	Peru
C019	11.16553209	C1QA	P02745	Unlikely TB	Negative	-0.78			Female	Peru
C019	12.68571663	C1QB	P02746	Unlikely TB	Negative	-0.78			Female	Peru
C019	13.43007352	C1QC	P02747	Unlikely TB	Negative	-0.78			Female	Peru
C019	11.86834431	C9	P02748	Unlikely TB	Negative	-0.78			Female	Peru
C019	13.56468488	APOH	P02749	Unlikely TB	Negative	-0.78			Female	Peru
C019	14.04052669	LRG1	P02750	Unlikely TB	Negative	-0.78			Female	Peru
C019	9.356037942	LRG1	P02750-36-347	Unlikely TB	Negative	-0.78			Female	Peru
C019	12.94132242	FN1	P02751	Unlikely TB	Negative	-0.78			Female	Peru
C019	11.61503238	RBP4	P02753	Unlikely TB	Negative	-0.78			Female	Peru
C019	13.69572128	AMBP	P02760	Unlikely TB	Negative	-0.78			Female	Peru
C019	10.05016235	AMBP	P02760-206-352	Unlikely TB	Negative	-0.78			Female	Peru
C019	12.75070121	ORM1	P02763	Unlikely TB	Negative	-0.78			Female	Peru
C019	12.12369855	AHSG	P02765	Unlikely TB	Negative	-0.78			Female	Peru
C019	12.33208649	TTR	P02766	Unlikely TB	Negative	-0.78			Female	Peru
C019	14.77700573	ALB	P02768	Unlikely TB	Negative	-0.78			Female	Peru
C019	12.10162925	ALB	P02768-25-609	Unlikely TB	Negative	-0.78			Female	Peru
C019	12.51667111	GC	P02774	Unlikely TB	Negative	-0.78			Female	Peru
C019	11.7082714	PPBP	P02775	Unlikely TB	Negative	-0.78			Female	Peru
C019	10.43578028	PPBP	P02775-35-128	Unlikely TB	Negative	-0.78			Female	Peru
C019	11.63836618	PF4	P02776	Unlikely TB	Negative	-0.78			Female	Peru
C019	11.0790524	TFRC	P02786	Unlikely TB	Negative	-0.78			Female	Peru
C019	14.41374345	TF	P02787	Unlikely TB	Negative	-0.78			Female	Peru
C019	10.66131658	TF	P02787-20-698	Unlikely TB	Negative	-0.78			Female	Peru
C019	9.456471186	LTF	P02788	Unlikely TB	Negative	-0.78			Female	Peru
C019	10.16313757	LTF	P02788-20-710	Unlikely TB	Negative	-0.78			Female	Peru
C019	13.65342449	HPX	P02790	Unlikely TB	Negative	-0.78			Female	Peru
C019	9.625477907	HPX	P02790-24-462	Unlikely TB	Negative	-0.78			Female	Peru
C019	9.560669104	ANG	P03950	Unlikely TB	Negative	-0.78			Female	Peru
C019	11.38758699	F11	P03951	Unlikely TB	Negative	-0.78			Female	Peru
C019	12.34018989	KLKB1	P03952	Unlikely TB	Negative	-0.78			Female	Peru
C019	14.37048701	KLKB1	P03952-20-390	Unlikely TB	Negative	-0.78			Female	Peru
C019	12.49684587	C4BPA	P04003	Unlikely TB	Negative	-0.78			Female	Peru
C019	14.73071961	VTN	P04004	Unlikely TB	Negative	-0.78			Female	Peru
C019	9.638077635	CAT	P04040	Unlikely TB	Negative	-0.78			Female	Peru
C019	11.52277927	FUCA1	P04066	Unlikely TB	Negative	-0.78			Female	Peru
C019	10.86639256	PROC	P04070	Unlikely TB	Negative	-0.78			Female	Peru
C019	9.688805442	ALDOA	P04075	Unlikely TB	Negative	-0.78			Female	Peru
C019	9.132110149	ANXA1	P04083	Unlikely TB	Negative	-0.78			Female	Peru
C019	11.70802814	APOB	P04114	Unlikely TB	Negative	-0.78			Female	Peru
C019	11.46489763	APOB	P04114-28-4563	Unlikely TB	Negative	-0.78			Female	Peru
C019	11.01424719	LCAT	P04180	Unlikely TB	Negative	-0.78			Female	Peru
C019	12.2639574	HRG	P04196	Unlikely TB	Negative	-0.78			Female	Peru
C019	9.332910691	HRG	P04196-19-525	Unlikely TB	Negative	-0.78			Female	Peru
C019	14.00938368	A1BG	P04217	Unlikely TB	Negative	-0.78			Female	Peru
C019	10.16246073	A1BG	P04217-22-495	Unlikely TB	Negative	-0.78			Female	Peru
C019	10.36659928	KRT1	P04264	Unlikely TB	Negative	-0.78			Female	Peru
C019	11.82509933	VWF	P04275	Unlikely TB	Negative	-0.78			Female	Peru
C019	12.91754942	SHBG	P04278	Unlikely TB	Negative	-0.78			Female	Peru
C019	10.45632174	GAPDH	P04406	Unlikely TB	Negative	-0.78			Female	Peru
C019	12.53343346	IGKV1-16	P04430	Unlikely TB	Negative	-0.78			Female	Peru
C019	12.76920359	IGKV3-11	P04433	Unlikely TB	Negative	-0.78			Female	Peru
C019	17.56600788	IGKV3-11	P04433-21-115	Unlikely TB	Negative	-0.78			Female	Peru
C019	9.541687447	HLA-A	P04439	Unlikely TB	Negative	-0.78			Female	Peru
C019	8.550076499	CAPNS1	P04632	Unlikely TB	Negative	-0.78			Female	Peru
C019	9.318141968	HSPB1	P04792	Unlikely TB	Negative	-0.78			Female	Peru
C019	9.287380946	RPN1	P04843	Unlikely TB	Negative	-0.78			Female	Peru
C019	9.887335442	RPN2	P04844	Unlikely TB	Negative	-0.78			Female	Peru
C019	8.96763734	GNAI2	P04899	Unlikely TB	Negative	-0.78			Female	Peru
C019	9.334666288	ALDOB	P05062	Unlikely TB	Negative	-0.78			Female	Peru
C019	9.436104982	APP	P05067	Unlikely TB	Negative	-0.78			Female	Peru
C019	12.55195452	APOD	P05090	Unlikely TB	Negative	-0.78			Female	Peru
C019	12.19296259	APOD	P05090-21-189	Unlikely TB	Negative	-0.78			Female	Peru
C019	9.953942628	ITGB3	P05106	Unlikely TB	Negative	-0.78			Female	Peru
C019	9.145681306	S100A8	P05109	Unlikely TB	Negative	-0.78			Female	Peru
C019	10.62813534	SERPINA5	P05154	Unlikely TB	Negative	-0.78			Female	Peru
C019	13.62005478	SERPING1	P05155	Unlikely TB	Negative	-0.78			Female	Peru
C019	9.466333181	SERPING1	P05155-23-500	Unlikely TB	Negative	-0.78			Female	Peru
C019	12.85504142	CFI	P05156	Unlikely TB	Negative	-0.78			Female	Peru
C019	11.40999465	F13B	P05160	Unlikely TB	Negative	-0.78			Female	Peru
C019	9.604762668	MPO	P05164	Unlikely TB	Negative	-0.78			Female	Peru
C019	11.17684595	ICAM1	P05362	Unlikely TB	Negative	-0.78			Female	Peru
C019	8.605888193	RPLP0	P05388	Unlikely TB	Negative	-0.78			Female	Peru
C019	12.94786112	CLEC3B	P05452	Unlikely TB	Negative	-0.78			Female	Peru
C019	9.340844417	CLEC3B	P05452-22-202	Unlikely TB	Negative	-0.78			Female	Peru
C019	11.20865815	SERPINA7	P05543	Unlikely TB	Negative	-0.78			Female	Peru
C019	12.53263144	SERPIND1	P05546	Unlikely TB	Negative	-0.78			Female	Peru
C019	10.13970972	ITGB1	P05556	Unlikely TB	Negative	-0.78			Female	Peru
C019	12.51926658	BCHE	P06276	Unlikely TB	Negative	-0.78			Female	Peru
C019	10.93096808	IGKV4-1	P06312	Unlikely TB	Negative	-0.78			Female	Peru
C019	15.83853356	IGKV4-1	P06312-21-121	Unlikely TB	Negative	-0.78			Female	Peru
C019	9.896813315	IGHV4-34	P06331	Unlikely TB	Negative	-0.78			Female	Peru
C019	12.07463977	GSN	P06396	Unlikely TB	Negative	-0.78			Female	Peru
C019	18.44239016	GSN	P06396-28-782	Unlikely TB	Negative	-0.78			Female	Peru
C019	9.410797017	PTMA	P06454	Unlikely TB	Negative	-0.78			Female	Peru
C019	9.321593798	ATP5F1B	P06576	Unlikely TB	Negative	-0.78			Female	Peru
C019	13.30388636	C2	P06681	Unlikely TB	Negative	-0.78			Female	Peru
C019	9.449317494	S100A9	P06702	Unlikely TB	Negative	-0.78			Female	Peru
C019	13.94674797	APOA4	P06727	Unlikely TB	Negative	-0.78			Female	Peru
C019	9.598151718	APOA4	P06727-21-396	Unlikely TB	Negative	-0.78			Female	Peru
C019	10.19100863	ENO1	P06733	Unlikely TB	Negative	-0.78			Female	Peru
C019	9.297153222	PYGL	P06737	Unlikely TB	Negative	-0.78			Female	Peru
C019	12.79168334	NPM1	P06748	Unlikely TB	Negative	-0.78			Female	Peru
C019	9.200244077	TPM3	P06753	Unlikely TB	Negative	-0.78			Female	Peru
C019	10.28002816	LDHB	P07195	Unlikely TB	Negative	-0.78			Female	Peru
C019	12.10896321	PROS1	P07225	Unlikely TB	Negative	-0.78			Female	Peru
C019	9.199470989	P4HB	P07237	Unlikely TB	Negative	-0.78			Female	Peru
C019	9.618748967	CSF1R	P07333	Unlikely TB	Negative	-0.78			Female	Peru
C019	11.98015725	C8A	P07357	Unlikely TB	Negative	-0.78			Female	Peru
C019	12.58226281	C8B	P07358	Unlikely TB	Negative	-0.78			Female	Peru
C019	10.35034984	GP1BA	P07359	Unlikely TB	Negative	-0.78			Female	Peru
C019	13.02688749	C8G	P07360	Unlikely TB	Negative	-0.78			Female	Peru
C019	9.69010487	CAPN1	P07384	Unlikely TB	Negative	-0.78			Female	Peru
C019	10.01771648	TUBB	P07437	Unlikely TB	Negative	-0.78			Female	Peru
C019	11.85443978	PFN1	P07737	Unlikely TB	Negative	-0.78			Female	Peru
C019	9.507407266	BPGM	P07738	Unlikely TB	Negative	-0.78			Female	Peru
C019	12.57660379	EPRS1	P07814	Unlikely TB	Negative	-0.78			Female	Peru
C019	9.403750202	HSP90AA1	P07900	Unlikely TB	Negative	-0.78			Female	Peru
C019	9.119282175	HNRNPC	P07910	Unlikely TB	Negative	-0.78			Female	Peru
C019	8.746193321	TPM2	P07951	Unlikely TB	Negative	-0.78			Female	Peru
C019	9.373966923	SFTPB	P07988	Unlikely TB	Negative	-0.78			Female	Peru
C019	11.00700697	THBS1	P07996	Unlikely TB	Negative	-0.78			Female	Peru
C019	10.01460012	THBS1	P07996-19-1170	Unlikely TB	Negative	-0.78			Female	Peru
C019	16.61062708	ANXA6	P08133	Unlikely TB	Negative	-0.78			Female	Peru
C019	9.360535421	RHOC	P08134	Unlikely TB	Negative	-0.78			Female	Peru
C019	14.06890846	SERPINA6	P08185	Unlikely TB	Negative	-0.78			Female	Peru
C019	9.063919095	SLC3A2	P08195	Unlikely TB	Negative	-0.78			Female	Peru
C019	9.809546889	HSP90AB1	P08238	Unlikely TB	Negative	-0.78			Female	Peru
C019	9.636700404	HSP90AB1	P08238-2-724	Unlikely TB	Negative	-0.78			Female	Peru
C019	10.67293719	MMP2	P08253	Unlikely TB	Negative	-0.78			Female	Peru
C019	13.39822662	SOD3	P08294	Unlikely TB	Negative	-0.78			Female	Peru
C019	12.73338527	MGP	P08493	Unlikely TB	Negative	-0.78			Female	Peru
C019	10.13715364	ITGA2B	P08514	Unlikely TB	Negative	-0.78			Female	Peru
C019	9.630212148	LPA	P08519	Unlikely TB	Negative	-0.78			Female	Peru
C019	9.311004355	PLEK	P08567	Unlikely TB	Negative	-0.78			Female	Peru
C019	12.68090493	CD14	P08571	Unlikely TB	Negative	-0.78			Female	Peru
C019	10.38607134	CD14	P08571-20-367	Unlikely TB	Negative	-0.78			Female	Peru
C019	9.480267386	MYL3	P08590	Unlikely TB	Negative	-0.78			Female	Peru
C019	13.24201669	CFH	P08603	Unlikely TB	Negative	-0.78			Female	Peru
C019	8.689045906	FCGR3A	P08637	Unlikely TB	Negative	-0.78			Female	Peru
C019	11.80086891	FCGR3A	P08637-17-254	Unlikely TB	Negative	-0.78			Female	Peru
C019	9.628584988	VIM	P08670	Unlikely TB	Negative	-0.78			Female	Peru
C019	13.07124004	SERPINF2	P08697	Unlikely TB	Negative	-0.78			Female	Peru
C019	17.77217453	SERPINF2	P08697-40-491	Unlikely TB	Negative	-0.78			Female	Peru
C019	10.18238877	F7	P08709	Unlikely TB	Negative	-0.78			Female	Peru
C019	9.305239034	KRT16	P08779	Unlikely TB	Negative	-0.78			Female	Peru
C019	10.61788625	IGFBP1	P08833	Unlikely TB	Negative	-0.78			Female	Peru
C019	9.139547168	DBH	P09172	Unlikely TB	Negative	-0.78			Female	Peru
C019	9.30065966	GSTP1	P09211	Unlikely TB	Negative	-0.78			Female	Peru
C019	9.707112829	LGALS1	P09382	Unlikely TB	Negative	-0.78			Female	Peru
C019	9.257096774	SPARC	P09486	Unlikely TB	Negative	-0.78			Female	Peru
C019	9.341949638	TPM1	P09493	Unlikely TB	Negative	-0.78			Female	Peru
C019	12.08399082	C1S	P09871	Unlikely TB	Negative	-0.78			Female	Peru
C019	9.123486001	LTA4H	P09960	Unlikely TB	Negative	-0.78			Female	Peru
C019	13.1210394	C4A	P0C0L4	Unlikely TB	Negative	-0.78			Female	Peru
C019	12.47111551	C4B	P0C0L5	Unlikely TB	Negative	-0.78			Female	Peru
C019	8.679724963	C4B	P0C0L5-757-1446	Unlikely TB	Negative	-0.78			Female	Peru
C019	9.866682276	SAA1	P0DJI8	Unlikely TB	Negative	-0.78			Female	Peru
C019	9.397252195	SAA2	P0DJI9	Unlikely TB	Negative	-0.78			Female	Peru
C019	9.782935768	SAA2	P0DJI9-19-122	Unlikely TB	Negative	-0.78			Female	Peru
C019	9.926219381	HSPA1A	P0DMV8	Unlikely TB	Negative	-0.78			Female	Peru
C019	9.740856816	HSPA1A	P0DMV8-2-641	Unlikely TB	Negative	-0.78			Female	Peru
C019	13.89038637	IGLC2	P0DOY2	Unlikely TB	Negative	-0.78			Female	Peru
C019	20.34077295	IGLC2	P0DOY2-1-106	Unlikely TB	Negative	-0.78			Female	Peru
C019	10.65505485	IGLC3	P0DOY3	Unlikely TB	Negative	-0.78			Female	Peru
C019	8.60664701	IGHV1-8	P0DP01	Unlikely TB	Negative	-0.78			Female	Peru
C019	11.8136276	IGHV4-38-2	P0DP08-20-117	Unlikely TB	Negative	-0.78			Female	Peru
C019	10.43735929	CALM1	P0DP23	Unlikely TB	Negative	-0.78			Female	Peru
C019	11.49704701	IGHV3-38-3	P0DTE1	Unlikely TB	Negative	-0.78			Female	Peru
C019	12.9968031	SRGN	P10124	Unlikely TB	Negative	-0.78			Female	Peru
C019	9.326889911	TXN	P10599	Unlikely TB	Negative	-0.78			Female	Peru
C019	9.230454436	TXN	P10599-2-105	Unlikely TB	Negative	-0.78			Female	Peru
C019	9.36402275	CTSA	P10619	Unlikely TB	Negative	-0.78			Female	Peru
C019	11.31334328	C7	P10643	Unlikely TB	Negative	-0.78			Female	Peru
C019	9.129164506	PRKAR1A	P10644	Unlikely TB	Negative	-0.78			Female	Peru
C019	9.380985304	KIT	P10721	Unlikely TB	Negative	-0.78			Female	Peru
C019	9.243422868	HSPD1	P10809	Unlikely TB	Negative	-0.78			Female	Peru
C019	14.29332925	CLU	P10909	Unlikely TB	Negative	-0.78			Female	Peru
C019	12.19699946	CLU	P10909-23-449	Unlikely TB	Negative	-0.78			Female	Peru
C019	10.90957012	HSPA5	P11021	Unlikely TB	Negative	-0.78			Female	Peru
C019	9.649668747	HSPA8	P11142	Unlikely TB	Negative	-0.78			Female	Peru
C019	9.65334336	SLC2A1	P11166	Unlikely TB	Negative	-0.78			Female	Peru
C019	8.893369537	SLC2A3	P11169	Unlikely TB	Negative	-0.78			Female	Peru
C019	9.397452071	EPB41	P11171	Unlikely TB	Negative	-0.78			Female	Peru
C019	10.57533345	MBL2	P11226	Unlikely TB	Negative	-0.78			Female	Peru
C019	9.297751645	SPTB	P11277	Unlikely TB	Negative	-0.78			Female	Peru
C019	9.74063753	G6PD	P11413	Unlikely TB	Negative	-0.78			Female	Peru
C019	9.402836387	MTHFD1	P11586	Unlikely TB	Negative	-0.78			Female	Peru
C019	11.54290835	CETP	P11597	Unlikely TB	Negative	-0.78			Female	Peru
C019	12.52809584	CETP	P11597-18-493	Unlikely TB	Negative	-0.78			Female	Peru
C019	9.672716841	COL6A3	P12111	Unlikely TB	Negative	-0.78			Female	Peru
C019	11.71764733	COL6A3	P12111-26-3177	Unlikely TB	Negative	-0.78			Female	Peru
C019	9.865277981	SLC25A4	P12235	Unlikely TB	Negative	-0.78			Female	Peru
C019	9.014430356	SLC25A6	P12236	Unlikely TB	Negative	-0.78			Female	Peru
C019	11.14735886	F5	P12259	Unlikely TB	Negative	-0.78			Female	Peru
C019	9.547019052	ACTN1	P12814	Unlikely TB	Negative	-0.78			Female	Peru
C019	10.51330236	CDH1	P12830	Unlikely TB	Negative	-0.78			Female	Peru
C019	9.25433387	SRC	P12931	Unlikely TB	Negative	-0.78			Female	Peru
C019	11.07126063	GP1BB	P13224	Unlikely TB	Negative	-0.78			Female	Peru
C019	8.882150936	NCAM1	P13591	Unlikely TB	Negative	-0.78			Female	Peru
C019	11.09288934	ICAM2	P13598	Unlikely TB	Negative	-0.78			Female	Peru
C019	9.708245394	EEF2	P13639	Unlikely TB	Negative	-0.78			Female	Peru
C019	9.947149474	KRT10	P13645	Unlikely TB	Negative	-0.78			Female	Peru
C019	9.207322881	KRT5	P13647	Unlikely TB	Negative	-0.78			Female	Peru
C019	12.49473217	C6	P13671	Unlikely TB	Negative	-0.78			Female	Peru
C019	9.798075571	ALAD	P13716	Unlikely TB	Negative	-0.78			Female	Peru
C019	10.89786357	LCP1	P13796	Unlikely TB	Negative	-0.78			Female	Peru
C019	9.979383842	APEH	P13798	Unlikely TB	Negative	-0.78			Female	Peru
C019	10.13772764	ETFA	P13804	Unlikely TB	Negative	-0.78			Female	Peru
C019	10.38951325	SELL	P14151	Unlikely TB	Negative	-0.78			Female	Peru
C019	11.59694411	NID1	P14543	Unlikely TB	Negative	-0.78			Female	Peru
C019	10.01689306	PKM	P14618	Unlikely TB	Negative	-0.78			Female	Peru
C019	9.713436996	HSP90B1	P14625	Unlikely TB	Negative	-0.78			Female	Peru
C019	9.756354301	GP9	P14770	Unlikely TB	Negative	-0.78			Female	Peru
C019	9.906098908	MMP9	P14780	Unlikely TB	Negative	-0.78			Female	Peru
C019	9.666626597	MMP9	P14780-20-93	Unlikely TB	Negative	-0.78			Female	Peru
C019	9.420187332	RAC2	P15153	Unlikely TB	Negative	-0.78			Female	Peru
C019	11.46216257	CPN1	P15169	Unlikely TB	Negative	-0.78			Female	Peru
C019	9.334981221	GSPT1	P15170	Unlikely TB	Negative	-0.78			Female	Peru
C019	9.701977054	NME1	P15531	Unlikely TB	Negative	-0.78			Female	Peru
C019	12.39348999	IGLL1	P15814	Unlikely TB	Negative	-0.78			Female	Peru
C019	12.33049019	CD44	P16070	Unlikely TB	Negative	-0.78			Female	Peru
C019	9.357105395	ANK1	P16157	Unlikely TB	Negative	-0.78			Female	Peru
C019	8.753292694	GLB1	P16278	Unlikely TB	Negative	-0.78			Female	Peru
C019	9.607157981	PECAM1	P16284	Unlikely TB	Negative	-0.78			Female	Peru
C019	9.167329087	EPB42	P16452	Unlikely TB	Negative	-0.78			Female	Peru
C019	8.978036545	ATP2A2	P16615	Unlikely TB	Negative	-0.78			Female	Peru
C019	10.37688663	CD36	P16671	Unlikely TB	Negative	-0.78			Female	Peru
C019	9.197608096	FAH	P16930	Unlikely TB	Negative	-0.78			Female	Peru
C019	9.388479944	GOT1	P17174	Unlikely TB	Negative	-0.78			Female	Peru
C019	9.87287834	ITGA2	P17301	Unlikely TB	Negative	-0.78			Female	Peru
C019	13.3419385	IGFBP3	P17936	Unlikely TB	Negative	-0.78			Female	Peru
C019	8.821116882	PSMC3	P17980	Unlikely TB	Negative	-0.78			Female	Peru
C019	9.405636021	TCP1	P17987	Unlikely TB	Negative	-0.78			Female	Peru
C019	8.370148273	ALOX12	P18054	Unlikely TB	Negative	-0.78			Female	Peru
C019	10.38581915	VCL	P18206	Unlikely TB	Negative	-0.78			Female	Peru
C019	11.90072713	LBP	P18428	Unlikely TB	Negative	-0.78			Female	Peru
C019	9.627157242	PGAM1	P18669	Unlikely TB	Negative	-0.78			Female	Peru
C019	10.19152501	SDC1	P18827	Unlikely TB	Negative	-0.78			Female	Peru
C019	9.733473443	GNAZ	P19086	Unlikely TB	Negative	-0.78			Female	Peru
C019	10.60785957	VCAM1	P19320	Unlikely TB	Negative	-0.78			Female	Peru
C019	9.101554421	HK1	P19367	Unlikely TB	Negative	-0.78			Female	Peru
C019	10.92737795	ORM2	P19652	Unlikely TB	Negative	-0.78			Female	Peru
C019	12.9982009	ORM2	P19652-19-201	Unlikely TB	Negative	-0.78			Female	Peru
C019	12.06854788	ITIH2	P19823	Unlikely TB	Negative	-0.78			Female	Peru
C019	12.65999506	ITIH1	P19827	Unlikely TB	Negative	-0.78			Female	Peru
C019	9.1481183	RAB6A	P20340	Unlikely TB	Negative	-0.78			Female	Peru
C019	8.679408838	PSMB1	P20618	Unlikely TB	Negative	-0.78			Female	Peru
C019	12.15193704	PZP	P20742	Unlikely TB	Negative	-0.78			Female	Peru
C019	11.9659596	C4BPB	P20851	Unlikely TB	Negative	-0.78			Female	Peru
C019	15.02576382	COL5A1	P20908	Unlikely TB	Negative	-0.78			Female	Peru
C019	9.714609301	CSRP1	P21291	Unlikely TB	Negative	-0.78			Female	Peru
C019	10.02009	FLNA	P21333	Unlikely TB	Negative	-0.78			Female	Peru
C019	8.373440321	CD9	P21926-2-228	Unlikely TB	Negative	-0.78			Female	Peru
C019	9.731533536	COMT	P21964	Unlikely TB	Negative	-0.78			Female	Peru
C019	9.524601585	TGM2	P21980	Unlikely TB	Negative	-0.78			Female	Peru
C019	10.23093641	TNXB	P22105	Unlikely TB	Negative	-0.78			Female	Peru
C019	9.005708456	PAICS	P22234	Unlikely TB	Negative	-0.78			Female	Peru
C019	9.839521537	UBA1	P22314	Unlikely TB	Negative	-0.78			Female	Peru
C019	13.29005747	GPX3	P22352	Unlikely TB	Negative	-0.78			Female	Peru
C019	10.271261	NME2	P22392	Unlikely TB	Negative	-0.78			Female	Peru
C019	10.05586564	HNRNPA2B1	P22626	Unlikely TB	Negative	-0.78			Female	Peru
C019	12.52940788	CPN2	P22792	Unlikely TB	Negative	-0.78			Female	Peru
C019	11.19441866	PROZ	P22891	Unlikely TB	Negative	-0.78			Female	Peru
C019	9.557937789	MRC1	P22897	Unlikely TB	Negative	-0.78			Female	Peru
C019	12.30786403	IGHV1-2	P23083	Unlikely TB	Negative	-0.78			Female	Peru
C019	11.81636943	FBLN1	P23142	Unlikely TB	Negative	-0.78			Female	Peru
C019	11.64329401	FBLN1	P23142-30-703	Unlikely TB	Negative	-0.78			Female	Peru
C019	12.68499211	TCEA1	P23193	Unlikely TB	Negative	-0.78			Female	Peru
C019	9.327579021	ITGA6	P23229	Unlikely TB	Negative	-0.78			Female	Peru
C019	9.598568648	PPIB	P23284	Unlikely TB	Negative	-0.78			Female	Peru
C019	9.689587966	WARS1	P23381	Unlikely TB	Negative	-0.78			Female	Peru
C019	9.998596648	PTPRG	P23470	Unlikely TB	Negative	-0.78			Female	Peru
C019	9.543015343	AHCY	P23526	Unlikely TB	Negative	-0.78			Female	Peru
C019	10.62458499	CFL1	P23528	Unlikely TB	Negative	-0.78			Female	Peru
C019	8.573381515	PRTN3	P24158	Unlikely TB	Negative	-0.78			Female	Peru
C019	8.676102934	EEF1B2	P24534	Unlikely TB	Negative	-0.78			Female	Peru
C019	9.602328756	TBXAS1	P24557	Unlikely TB	Negative	-0.78			Female	Peru
C019	11.36553271	IGFBP6	P24592	Unlikely TB	Negative	-0.78			Female	Peru
C019	12.84202747	IGFBP5	P24593	Unlikely TB	Negative	-0.78			Female	Peru
C019	11.24682003	TNC	P24821	Unlikely TB	Negative	-0.78			Female	Peru
C019	9.075338072	MYL9	P24844	Unlikely TB	Negative	-0.78			Female	Peru
C019	9.819243758	AZGP1	P25311	Unlikely TB	Negative	-0.78			Female	Peru
C019	8.879139201	ATP5F1A	P25705	Unlikely TB	Negative	-0.78			Female	Peru
C019	9.016046314	PSMA1	P25786	Unlikely TB	Negative	-0.78			Female	Peru
C019	8.906161039	PSMA2	P25787	Unlikely TB	Negative	-0.78			Female	Peru
C019	9.424821752	PSMA3	P25788	Unlikely TB	Negative	-0.78			Female	Peru
C019	9.117104605	MSN	P26038	Unlikely TB	Negative	-0.78			Female	Peru
C019	11.75324111	S100A4	P26447	Unlikely TB	Negative	-0.78			Female	Peru
C019	8.886807937	EEF1G	P26641	Unlikely TB	Negative	-0.78			Female	Peru
C019	11.46276271	MST1	P26927	Unlikely TB	Negative	-0.78			Female	Peru
C019	10.03088352	STOM	P27105	Unlikely TB	Negative	-0.78			Female	Peru
C019	15.03335448	PON1	P27169	Unlikely TB	Negative	-0.78			Female	Peru
C019	10.00172911	YWHAQ	P27348	Unlikely TB	Negative	-0.78			Female	Peru
C019	9.576257431	CALR	P27797	Unlikely TB	Negative	-0.78			Female	Peru
C019	9.251583911	CANX	P27824	Unlikely TB	Negative	-0.78			Female	Peru
C019	11.87592273	CFP	P27918	Unlikely TB	Negative	-0.78			Female	Peru
C019	9.222366841	PSMA5	P28066	Unlikely TB	Negative	-0.78			Female	Peru
C019	9.206782078	PTPN6	P29350	Unlikely TB	Negative	-0.78			Female	Peru
C019	9.67137138	TKT	P29401	Unlikely TB	Negative	-0.78			Female	Peru
C019	9.7014804	SERPINA4	P29622	Unlikely TB	Negative	-0.78			Female	Peru
C019	9.606921524	EEF1D	P29692	Unlikely TB	Negative	-0.78			Female	Peru
C019	9.959853028	PRDX6	P30041	Unlikely TB	Negative	-0.78			Female	Peru
C019	9.462201737	BLVRB	P30043	Unlikely TB	Negative	-0.78			Female	Peru
C019	9.914494105	PRDX5	P30044	Unlikely TB	Negative	-0.78			Female	Peru
C019	9.804054214	PRDX3	P30048	Unlikely TB	Negative	-0.78			Female	Peru
C019	9.296929973	PEBP1	P30086	Unlikely TB	Negative	-0.78			Female	Peru
C019	10.35080661	PDIA3	P30101	Unlikely TB	Negative	-0.78			Female	Peru
C019	8.80283374	PPP2R1A	P30153	Unlikely TB	Negative	-0.78			Female	Peru
C019	9.158176882	SERPINB1	P30740	Unlikely TB	Negative	-0.78			Female	Peru
C019	8.892146533	SERPINB1	P30740-1-379	Unlikely TB	Negative	-0.78			Female	Peru
C019	8.837529916	CPS1	P31327	Unlikely TB	Negative	-0.78			Female	Peru
C019	9.030507048	ATIC	P31939	Unlikely TB	Negative	-0.78			Female	Peru
C019	11.3279096	YWHAB	P31946	Unlikely TB	Negative	-0.78			Female	Peru
C019	9.486122007	STIP1	P31948	Unlikely TB	Negative	-0.78			Female	Peru
C019	9.882604189	PRDX2	P32119	Unlikely TB	Negative	-0.78			Female	Peru
C019	10.74080671	CDH5	P33151	Unlikely TB	Negative	-0.78			Female	Peru
C019	13.38134269	KIF5B	P33176	Unlikely TB	Negative	-0.78			Female	Peru
C019	10.72852597	MAN1A1	P33908	Unlikely TB	Negative	-0.78			Female	Peru
C019	9.606620022	HSPA4	P34932	Unlikely TB	Negative	-0.78			Female	Peru
C019	9.63850471	PRSS3	P35030	Unlikely TB	Negative	-0.78			Female	Peru
C019	9.009212569	PHB	P35232	Unlikely TB	Negative	-0.78			Female	Peru
C019	9.290232597	THBS4	P35443	Unlikely TB	Negative	-0.78			Female	Peru
C019	10.30927382	KRT9	P35527	Unlikely TB	Negative	-0.78			Female	Peru
C019	11.40852354	SAA4	P35542	Unlikely TB	Negative	-0.78			Female	Peru
C019	9.847260459	MYH9	P35579	Unlikely TB	Negative	-0.78			Female	Peru
C019	9.568663208	COPB2	P35606	Unlikely TB	Negative	-0.78			Female	Peru
C019	9.549663167	BSG	P35613	Unlikely TB	Negative	-0.78			Female	Peru
C019	13.38745761	IGFALS	P35858	Unlikely TB	Negative	-0.78			Female	Peru
C019	9.664469919	KRT2	P35908	Unlikely TB	Negative	-0.78			Female	Peru
C019	15.55980287	ATP5F1C	P36542	Unlikely TB	Negative	-0.78			Female	Peru
C019	12.11778587	SERPINF1	P36955	Unlikely TB	Negative	-0.78			Female	Peru
C019	12.33661428	CFHR2	P36980	Unlikely TB	Negative	-0.78			Female	Peru
C019	9.565016572	HPCAL1	P37235	Unlikely TB	Negative	-0.78			Female	Peru
C019	11.0158598	TAGLN2	P37802	Unlikely TB	Negative	-0.78			Female	Peru
C019	10.33858614	TALDO1	P37837	Unlikely TB	Negative	-0.78			Female	Peru
C019	9.294067068	SNCA	P37840-1-140	Unlikely TB	Negative	-0.78			Female	Peru
C019	9.524653793	HSPA9	P38646	Unlikely TB	Negative	-0.78			Female	Peru
C019	9.385825899	DDOST	P39656	Unlikely TB	Negative	-0.78			Female	Peru
C019	9.137220597	GP5	P40197	Unlikely TB	Negative	-0.78			Female	Peru
C019	9.273831307	CCT6A	P40227	Unlikely TB	Negative	-0.78			Female	Peru
C019	9.583182692	MDH1	P40925	Unlikely TB	Negative	-0.78			Female	Peru
C019	10.31598211	MDH2	P40926	Unlikely TB	Negative	-0.78			Female	Peru
C019	9.226478303	EIF2S3	P41091	Unlikely TB	Negative	-0.78			Female	Peru
C019	10.41893258	PTGDS	P41222	Unlikely TB	Negative	-0.78			Female	Peru
C019	9.562639857	ACTR1B	P42025	Unlikely TB	Negative	-0.78			Female	Peru
C019	9.008216713	PRCP	P42785	Unlikely TB	Negative	-0.78			Female	Peru
C019	10.64918588	MCAM	P43121	Unlikely TB	Negative	-0.78			Female	Peru
C019	12.61851235	BTD	P43251	Unlikely TB	Negative	-0.78			Female	Peru
C019	9.534737169	GPD2	P43304	Unlikely TB	Negative	-0.78			Female	Peru
C019	11.96671969	AFM	P43652	Unlikely TB	Negative	-0.78			Female	Peru
C019	9.863146667	AFM	P43652-22-599	Unlikely TB	Negative	-0.78			Female	Peru
C019	9.536707515	USP5	P45974	Unlikely TB	Negative	-0.78			Female	Peru
C019	9.390519641	CAPZA2	P47755	Unlikely TB	Negative	-0.78			Female	Peru
C019	9.406163592	CAPZB	P47756	Unlikely TB	Negative	-0.78			Female	Peru
C019	9.494488941	LIMS1	P48059	Unlikely TB	Negative	-0.78			Female	Peru
C019	9.379140301	ME1	P48163	Unlikely TB	Negative	-0.78			Female	Peru
C019	9.614196568	ARCN1	P48444	Unlikely TB	Negative	-0.78			Female	Peru
C019	8.676069868	CCT5	P48643	Unlikely TB	Negative	-0.78			Female	Peru
C019	10.8675823	IDH2	P48735	Unlikely TB	Negative	-0.78			Female	Peru
C019	10.61576933	MASP1	P48740	Unlikely TB	Negative	-0.78			Female	Peru
C019	9.581012235	CCT3	P49368	Unlikely TB	Negative	-0.78			Female	Peru
C019	9.281470761	TUFM	P49411	Unlikely TB	Negative	-0.78			Female	Peru
C019	10.35180408	PSMB3	P49720	Unlikely TB	Negative	-0.78			Female	Peru
C019	10.03357605	PSMB2	P49721	Unlikely TB	Negative	-0.78			Female	Peru
C019	10.15086576	COMP	P49747	Unlikely TB	Negative	-0.78			Female	Peru
C019	9.130983971	TMED10	P49755	Unlikely TB	Negative	-0.78			Female	Peru
C019	12.71174948	SELENOP	P49908	Unlikely TB	Negative	-0.78			Female	Peru
C019	11.88515691	CAMP	P49913	Unlikely TB	Negative	-0.78			Female	Peru
C019	9.512526541	GDI2	P50395	Unlikely TB	Negative	-0.78			Female	Peru
C019	9.283874917	VASP	P50552	Unlikely TB	Negative	-0.78			Female	Peru
C019	9.038557019	CCT8	P50990	Unlikely TB	Negative	-0.78			Female	Peru
C019	9.434300161	CCT4	P50991	Unlikely TB	Negative	-0.78			Female	Peru
C019	9.877516413	RAB5C	P51148	Unlikely TB	Negative	-0.78			Female	Peru
C019	9.193864654	RAB7A	P51149	Unlikely TB	Negative	-0.78			Female	Peru
C019	9.080921176	SSR4	P51571	Unlikely TB	Negative	-0.78			Female	Peru
C019	11.54768384	ALDH3A2	P51648	Unlikely TB	Negative	-0.78			Female	Peru
C019	14.22583418	LUM	P51884	Unlikely TB	Negative	-0.78			Female	Peru
C019	8.29823253	LUM	P51884-19-338	Unlikely TB	Negative	-0.78			Female	Peru
C019	9.696279327	ARHGDIA	P52565	Unlikely TB	Negative	-0.78			Female	Peru
C019	9.388201616	CAPZA1	P52907	Unlikely TB	Negative	-0.78			Female	Peru
C019	9.105220672	ACLY	P53396	Unlikely TB	Negative	-0.78			Female	Peru
C019	9.36939258	COPB1	P53618	Unlikely TB	Negative	-0.78			Female	Peru
C019	9.349103435	COPA	P53621	Unlikely TB	Negative	-0.78			Female	Peru
C019	8.891449291	RAD23B	P54727	Unlikely TB	Negative	-0.78			Female	Peru
C019	8.59295986	AK2	P54819	Unlikely TB	Negative	-0.78			Female	Peru
C019	9.997052221	NAPA	P54920	Unlikely TB	Negative	-0.78			Female	Peru
C019	9.996522983	EIF5	P55010	Unlikely TB	Negative	-0.78			Female	Peru
C019	12.74996939	APOC4	P55056	Unlikely TB	Negative	-0.78			Female	Peru
C019	11.41356688	PLTP	P55058	Unlikely TB	Negative	-0.78			Female	Peru
C019	9.552084366	PLTP	P55058-18-493	Unlikely TB	Negative	-0.78			Female	Peru
C019	9.640293704	VCP	P55072	Unlikely TB	Negative	-0.78			Female	Peru
C019	9.563289345	NAP1L1	P55209	Unlikely TB	Negative	-0.78			Female	Peru
C019	11.14244205	CDH13	P55290	Unlikely TB	Negative	-0.78			Female	Peru
C019	9.303627795	NPEPPS	P55786	Unlikely TB	Negative	-0.78			Female	Peru
C019	8.918818042	MARS1	P56192	Unlikely TB	Negative	-0.78			Female	Peru
C019	10.69953605	ANTXR2	P58335	Unlikely TB	Negative	-0.78			Female	Peru
C019	8.842736923	MTPN	P58546	Unlikely TB	Negative	-0.78			Female	Peru
C019	10.07566909	MYL6	P60660	Unlikely TB	Negative	-0.78			Female	Peru
C019	11.27080348	ACTB	P60709	Unlikely TB	Negative	-0.78			Female	Peru
C019	9.707997221	EIF4A1	P60842	Unlikely TB	Negative	-0.78			Female	Peru
C019	9.21311004	PSMA6	P60900	Unlikely TB	Negative	-0.78			Female	Peru
C019	9.556211516	CDC42	P60953	Unlikely TB	Negative	-0.78			Female	Peru
C019	9.61982005	DSTN	P60981	Unlikely TB	Negative	-0.78			Female	Peru
C019	9.719722643	KRTDAP	P60985	Unlikely TB	Negative	-0.78			Female	Peru
C019	9.134657053	RAB8A	P61006	Unlikely TB	Negative	-0.78			Female	Peru
C019	8.358900551	RAB5B	P61020	Unlikely TB	Negative	-0.78			Female	Peru
C019	10.51278022	RAB10	P61026	Unlikely TB	Negative	-0.78			Female	Peru
C019	9.268891423	UBE2N	P61088	Unlikely TB	Negative	-0.78			Female	Peru
C019	9.586270841	RAB14	P61106	Unlikely TB	Negative	-0.78			Female	Peru
C019	9.51079223	ACTR3	P61158	Unlikely TB	Negative	-0.78			Female	Peru
C019	9.474440198	ACTR2	P61160	Unlikely TB	Negative	-0.78			Female	Peru
C019	10.47834191	ACTR1A	P61163	Unlikely TB	Negative	-0.78			Female	Peru
C019	9.313856774	ARF3	P61204	Unlikely TB	Negative	-0.78			Female	Peru
C019	10.188456	RAP1B	P61224	Unlikely TB	Negative	-0.78			Female	Peru
C019	10.13117382	RAP2B	P61225	Unlikely TB	Negative	-0.78			Female	Peru
C019	8.318896034	HSPE1	P61604	Unlikely TB	Negative	-0.78			Female	Peru
C019	15.7064135	LYZ	P61626-19-148	Unlikely TB	Negative	-0.78			Female	Peru
C019	9.116145377	B2M	P61769	Unlikely TB	Negative	-0.78			Female	Peru
C019	10.24929944	B2M	P61769-21-119	Unlikely TB	Negative	-0.78			Female	Peru
C019	8.69187229	HNRNPK	P61978	Unlikely TB	Negative	-0.78			Female	Peru
C019	9.27227375	YWHAG	P61981	Unlikely TB	Negative	-0.78			Female	Peru
C019	9.404407725	YWHAE	P62258	Unlikely TB	Negative	-0.78			Female	Peru
C019	9.321087895	RPS13	P62277	Unlikely TB	Negative	-0.78			Female	Peru
C019	11.90290693	TMSB4X	P62328	Unlikely TB	Negative	-0.78			Female	Peru
C019	9.252820995	PSMC6	P62333	Unlikely TB	Negative	-0.78			Female	Peru
C019	9.330994212	RPS6	P62753	Unlikely TB	Negative	-0.78			Female	Peru
C019	10.85427045	H4C1	P62805	Unlikely TB	Negative	-0.78			Female	Peru
C019	9.806386555	RAB1A	P62820	Unlikely TB	Negative	-0.78			Female	Peru
C019	9.508926476	RAN	P62826	Unlikely TB	Negative	-0.78			Female	Peru
C019	8.4876216	GNB1	P62873	Unlikely TB	Negative	-0.78			Female	Peru
C019	9.194011693	RPL10A	P62906	Unlikely TB	Negative	-0.78			Female	Peru
C019	9.766188725	PPIA	P62937	Unlikely TB	Negative	-0.78			Female	Peru
C019	9.076500946	PPIA	P62937-1-165	Unlikely TB	Negative	-0.78			Female	Peru
C019	13.35225232	RPS27A	P62979	Unlikely TB	Negative	-0.78			Female	Peru
C019	9.756721244	AP2B1	P63010	Unlikely TB	Negative	-0.78			Female	Peru
C019	10.96631129	YWHAZ	P63104	Unlikely TB	Negative	-0.78			Female	Peru
C019	8.565876264	EIF5A	P63241	Unlikely TB	Negative	-0.78			Female	Peru
C019	9.351278268	ACTG1	P63261	Unlikely TB	Negative	-0.78			Female	Peru
C019	9.555543049	TPM4	P67936	Unlikely TB	Negative	-0.78			Female	Peru
C019	10.03271929	ACTC1	P68032	Unlikely TB	Negative	-0.78			Female	Peru
C019	9.744627676	EEF1A1	P68104	Unlikely TB	Negative	-0.78			Female	Peru
C019	11.1163198	TUBA1B	P68363	Unlikely TB	Negative	-0.78			Female	Peru
C019	10.21801306	TUBA4A	P68366	Unlikely TB	Negative	-0.78			Female	Peru
C019	9.533829801	TUBB4B	P68371	Unlikely TB	Negative	-0.78			Female	Peru
C019	11.02764195	HBB	P68871	Unlikely TB	Negative	-0.78			Female	Peru
C019	9.606817331	HBG2	P69892	Unlikely TB	Negative	-0.78			Female	Peru
C019	11.41706718	HBA1	P69905	Unlikely TB	Negative	-0.78			Female	Peru
C019	9.265292594	CCT2	P78371	Unlikely TB	Negative	-0.78			Female	Peru
C019	10.07485073	GSTO1	P78417	Unlikely TB	Negative	-0.78			Female	Peru
C019	12.07776721	GPLD1	P80108	Unlikely TB	Negative	-0.78			Female	Peru
C019	8.745261445	S100A12	P80511	Unlikely TB	Negative	-0.78			Female	Peru
C019	12.5081624	IGLV3-21	P80748	Unlikely TB	Negative	-0.78			Female	Peru
C019	9.427057194	HSPG2	P98160	Unlikely TB	Negative	-0.78			Female	Peru
C019	12.42187832	CYCS	P99999	Unlikely TB	Negative	-0.78			Female	Peru
C019	9.661072565	Rv3404c	P9WKZ3	Unlikely TB	Negative	-0.78			Female	Peru
C019	9.226675942	atpA	P9WPU7	Unlikely TB	Negative	-0.78			Female	Peru
C019	9.845191575	MPP1	Q00013	Unlikely TB	Negative	-0.78			Female	Peru
C019	9.374603755	CLTC	Q00610	Unlikely TB	Negative	-0.78			Female	Peru
C019	9.793388682	CAP1	Q01518	Unlikely TB	Negative	-0.78			Female	Peru
C019	9.17438841	PFKP	Q01813	Unlikely TB	Negative	-0.78			Female	Peru
C019	8.66060808	GUCY1B1	Q02153	Unlikely TB	Negative	-0.78			Female	Peru
C019	8.836587629	PLGLB1	Q02325	Unlikely TB	Negative	-0.78			Female	Peru
C019	10.98181215	NUCB1	Q02818	Unlikely TB	Negative	-0.78			Female	Peru
C019	11.17861626	CFHR3	Q02985	Unlikely TB	Negative	-0.78			Female	Peru
C019	9.729667018	CFHR1	Q03591	Unlikely TB	Negative	-0.78			Female	Peru
C019	12.27524097	HGFAC	Q04756	Unlikely TB	Negative	-0.78			Female	Peru
C019	10.42901958	GLO1	Q04760	Unlikely TB	Negative	-0.78			Female	Peru
C019	10.0279258	YWHAH	Q04917	Unlikely TB	Negative	-0.78			Female	Peru
C019	9.66361999	PRKCD	Q05655	Unlikely TB	Negative	-0.78			Female	Peru
C019	10.78242524	CALD1	Q05682	Unlikely TB	Negative	-0.78			Female	Peru
C019	12.06080836	ITIH3	Q06033	Unlikely TB	Negative	-0.78			Female	Peru
C019	9.244838968	ITIH3	Q06033-35-651	Unlikely TB	Negative	-0.78			Female	Peru
C019	9.625259276	PSME1	Q06323	Unlikely TB	Negative	-0.78			Female	Peru
C019	8.892146117	FMOD	Q06828	Unlikely TB	Negative	-0.78			Female	Peru
C019	10.11043974	PRDX1	Q06830	Unlikely TB	Negative	-0.78			Female	Peru
C019	8.744180246	KLC1	Q07866	Unlikely TB	Negative	-0.78			Female	Peru
C019	10.22449236	LRP1	Q07954	Unlikely TB	Negative	-0.78			Female	Peru
C019	11.05721212	LGALS3BP	Q08380	Unlikely TB	Negative	-0.78			Female	Peru
C019	10.02729016	FGL1	Q08830	Unlikely TB	Negative	-0.78			Female	Peru
C019	9.097017338	nrp	Q10896	Unlikely TB	Negative	-0.78			Female	Peru
C019	10.56695484	EFEMP1	Q12805	Unlikely TB	Negative	-0.78			Female	Peru
C019	12.63324229	EFEMP1	Q12805-18-493	Unlikely TB	Negative	-0.78			Female	Peru
C019	11.47149949	CNTN1	Q12860	Unlikely TB	Negative	-0.78			Female	Peru
C019	9.546846259	SPP2	Q13103	Unlikely TB	Negative	-0.78			Female	Peru
C019	9.371955619	MMRN1	Q13201	Unlikely TB	Negative	-0.78			Female	Peru
C019	9.232610766	SELENBP1	Q13228	Unlikely TB	Negative	-0.78			Female	Peru
C019	12.6025073	SEMA3F	Q13275	Unlikely TB	Negative	-0.78			Female	Peru
C019	10.96553535	ILK	Q13418	Unlikely TB	Negative	-0.78			Female	Peru
C019	9.003870842	DCTN2	Q13561	Unlikely TB	Negative	-0.78			Female	Peru
C019	14.0491634	IQGAP2	Q13576	Unlikely TB	Negative	-0.78			Female	Peru
C019	9.262741292	STIM1	Q13586	Unlikely TB	Negative	-0.78			Female	Peru
C019	8.553337087	FHL1	Q13642	Unlikely TB	Negative	-0.78			Female	Peru
C019	13.07027359	APOF	Q13790	Unlikely TB	Negative	-0.78			Female	Peru
C019	9.955199949	ENPP2	Q13822	Unlikely TB	Negative	-0.78			Female	Peru
C019	10.78979191	DSG2	Q14126	Unlikely TB	Negative	-0.78			Female	Peru
C019	9.937027392	SEPTIN6	Q14141	Unlikely TB	Negative	-0.78			Female	Peru
C019	9.061391756	DCTN1	Q14203	Unlikely TB	Negative	-0.78			Female	Peru
C019	9.424130772	DYNC1H1	Q14204	Unlikely TB	Negative	-0.78			Female	Peru
C019	9.584044644	CTTN	Q14247	Unlikely TB	Negative	-0.78			Female	Peru
C019	9.921268527	FLOT2	Q14254	Unlikely TB	Negative	-0.78			Female	Peru
C019	8.726981396	FGL2	Q14314	Unlikely TB	Negative	-0.78			Female	Peru
C019	10.09564151	SPARCL1	Q14515	Unlikely TB	Negative	-0.78			Female	Peru
C019	11.72732057	HABP2	Q14520	Unlikely TB	Negative	-0.78			Female	Peru
C019	13.10677132	ITIH4	Q14624	Unlikely TB	Negative	-0.78			Female	Peru
C019	11.04759548	ITIH4	Q14624-29-661	Unlikely TB	Negative	-0.78			Female	Peru
C019	9.056648421	ITIH4	Q14624-689-930	Unlikely TB	Negative	-0.78			Female	Peru
C019	9.273454953	GANAB	Q14697	Unlikely TB	Negative	-0.78			Female	Peru
C019	8.836666132	LTBP1	Q14766	Unlikely TB	Negative	-0.78			Female	Peru
C019	9.395450122	KPNB1	Q14974	Unlikely TB	Negative	-0.78			Female	Peru
C019	9.773415527	SEPTIN2	Q15019	Unlikely TB	Negative	-0.78			Female	Peru
C019	10.02441263	POSTN	Q15063	Unlikely TB	Negative	-0.78			Female	Peru
C019	9.711243101	PDIA6	Q15084	Unlikely TB	Negative	-0.78			Female	Peru
C019	10.46519274	PCOLCE	Q15113	Unlikely TB	Negative	-0.78			Female	Peru
C019	11.14175437	PON3	Q15166	Unlikely TB	Negative	-0.78			Female	Peru
C019	11.2005423	PCBP1	Q15365	Unlikely TB	Negative	-0.78			Female	Peru
C019	9.446820501	PCBP2	Q15366	Unlikely TB	Negative	-0.78			Female	Peru
C019	10.39585386	RSU1	Q15404	Unlikely TB	Negative	-0.78			Female	Peru
C019	10.53871557	FCN2	Q15485	Unlikely TB	Negative	-0.78			Female	Peru
C019	10.08039043	TGFBI	Q15582	Unlikely TB	Negative	-0.78			Female	Peru
C019	9.149318677	MAPRE1	Q15691	Unlikely TB	Negative	-0.78			Female	Peru
C019	10.24852909	CD226	Q15762	Unlikely TB	Negative	-0.78			Female	Peru
C019	9.804786977	STXBP2	Q15833	Unlikely TB	Negative	-0.78			Female	Peru
C019	9.272786285	ZYX	Q15942	Unlikely TB	Negative	-0.78			Female	Peru
C019	9.469569451	SEPTIN7	Q16181	Unlikely TB	Negative	-0.78			Female	Peru
C019	12.29801804	ECM1	Q16610	Unlikely TB	Negative	-0.78			Female	Peru
C019	9.026456411	DBN1	Q16643	Unlikely TB	Negative	-0.78			Female	Peru
C019	10.11225252	MAN2A1	Q16706	Unlikely TB	Negative	-0.78			Female	Peru
C019	10.71134532	AOC3	Q16853	Unlikely TB	Negative	-0.78			Female	Peru
C019	9.193708481	IMMT	Q16891	Unlikely TB	Negative	-0.78			Female	Peru
C019	9.548855656	INF2	Q27J81	Unlikely TB	Negative	-0.78			Female	Peru
C019	9.676886791	DDI2	Q5TDH0	Unlikely TB	Negative	-0.78			Female	Peru
C019	14.57305243	ZFYVE26	Q68DK2	Unlikely TB	Negative	-0.78			Female	Peru
C019	9.460833277	VASN	Q6EMK4	Unlikely TB	Negative	-0.78			Female	Peru
C019	13.32382084	VASN	Q6EMK4-24-673	Unlikely TB	Negative	-0.78			Female	Peru
C019	9.637136295	LAIR1	Q6GTX8	Unlikely TB	Negative	-0.78			Female	Peru
C019	9.723036774	LAMTOR1	Q6IAA8	Unlikely TB	Negative	-0.78			Female	Peru
C019	9.702415764	TWF2	Q6IBS0	Unlikely TB	Negative	-0.78			Female	Peru
C019	19.48798582	FAHD1	Q6P587	Unlikely TB	Negative	-0.78			Female	Peru
C019	11.46683166	PLXDC2	Q6UX71	Unlikely TB	Negative	-0.78			Female	Peru
C019	12.40227277	PI16	Q6UXB8	Unlikely TB	Negative	-0.78			Female	Peru
C019	9.367574048	CD109	Q6YHK3	Unlikely TB	Negative	-0.78			Female	Peru
C019	8.522279576	UNC13D	Q70J99	Unlikely TB	Negative	-0.78			Female	Peru
C019	8.89205696	TUBA1A	Q71U36	Unlikely TB	Negative	-0.78			Female	Peru
C019	12.07376892	ADAMTS13	Q76LX8	Unlikely TB	Negative	-0.78			Female	Peru
C019	9.270810994	DOK3	Q7L591	Unlikely TB	Negative	-0.78			Female	Peru
C019	9.80391376	ABI3BP	Q7Z7G0	Unlikely TB	Negative	-0.78			Female	Peru
C019	9.327053484	MEGF8	Q7Z7M0	Unlikely TB	Negative	-0.78			Female	Peru
C019	10.26424863	SERPINA11	Q86U17	Unlikely TB	Negative	-0.78			Female	Peru
C019	9.375754561	OAF	Q86UD1	Unlikely TB	Negative	-0.78			Female	Peru
C019	10.11511977	FERMT3	Q86UX7	Unlikely TB	Negative	-0.78			Female	Peru
C019	10.69894558	CD163	Q86VB7	Unlikely TB	Negative	-0.78			Female	Peru
C019	9.445155023	CAND1	Q86VP6	Unlikely TB	Negative	-0.78			Female	Peru
C019	9.919696223	TREML1	Q86YW5	Unlikely TB	Negative	-0.78			Female	Peru
C019	10.2995564	LILRA3	Q8N6C8	Unlikely TB	Negative	-0.78			Female	Peru
C019	9.403704974	GOLM1	Q8NBJ4	Unlikely TB	Negative	-0.78			Female	Peru
C019	9.374726405	PCYOX1L	Q8NBM8	Unlikely TB	Negative	-0.78			Female	Peru
C019	10.7320808	PCSK9	Q8NBP7	Unlikely TB	Negative	-0.78			Female	Peru
C019	9.732629302	TXNDC5	Q8NBS9	Unlikely TB	Negative	-0.78			Female	Peru
C019	11.38228659	ANGPTL6	Q8NI99	Unlikely TB	Negative	-0.78			Female	Peru
C019	8.991850224	PDCD6IP	Q8WUM4	Unlikely TB	Negative	-0.78			Female	Peru
C019	10.29204394	BRK1	Q8WUW1	Unlikely TB	Negative	-0.78			Female	Peru
C019	10.46881927	OIT3	Q8WWZ8	Unlikely TB	Negative	-0.78			Female	Peru
C019	9.749034888	MUC16	Q8WXI7	Unlikely TB	Negative	-0.78			Female	Peru
C019	11.21261966	TTN	Q8WZ42	Unlikely TB	Negative	-0.78			Female	Peru
C019	10.86600879	CFHR4	Q92496	Unlikely TB	Negative	-0.78			Female	Peru
C019	11.31089828	PRG4	Q92954	Unlikely TB	Negative	-0.78			Female	Peru
C019	9.165275467	ATP2A3	Q93084	Unlikely TB	Negative	-0.78			Female	Peru
C019	9.369901698	PDLIM5	Q96HC4	Unlikely TB	Negative	-0.78			Female	Peru
C019	10.98232783	CPB2	Q96IY4	Unlikely TB	Negative	-0.78			Female	Peru
C019	15.90578064	CPB2	Q96IY4-23-114	Unlikely TB	Negative	-0.78			Female	Peru
C019	11.59576465	CNDP1	Q96KN2	Unlikely TB	Negative	-0.78			Female	Peru
C019	10.93740519	PRAP1	Q96NZ9	Unlikely TB	Negative	-0.78			Female	Peru
C019	8.419058728	PRAP1	Q96NZ9-21-151	Unlikely TB	Negative	-0.78			Female	Peru
C019	12.36641949	PGLYRP2	Q96PD5	Unlikely TB	Negative	-0.78			Female	Peru
C019	19.26532769	PUS7	Q96PZ0	Unlikely TB	Negative	-0.78			Female	Peru
C019	9.449074396	VPS35	Q96QK1	Unlikely TB	Negative	-0.78			Female	Peru
C019	9.348493093	SCGB3A1	Q96QR1	Unlikely TB	Negative	-0.78			Female	Peru
C019	9.177751807	CNN2	Q99439	Unlikely TB	Negative	-0.78			Female	Peru
C019	10.52962321	PARK7	Q99497	Unlikely TB	Negative	-0.78			Female	Peru
C019	9.351040781	PHB2	Q99623	Unlikely TB	Negative	-0.78			Female	Peru
C019	10.39991167	OLFM1	Q99784	Unlikely TB	Negative	-0.78			Female	Peru
C019	9.690054843	CCT7	Q99832	Unlikely TB	Negative	-0.78			Female	Peru
C019	10.4881845	RARRES2	Q99969	Unlikely TB	Negative	-0.78			Female	Peru
C019	9.689383548	CORO1B	Q9BR76	Unlikely TB	Negative	-0.78			Female	Peru
C019	8.912769241	ESYT1	Q9BSJ8	Unlikely TB	Negative	-0.78			Female	Peru
C019	9.191873071	FUCA2	Q9BTY2	Unlikely TB	Negative	-0.78			Female	Peru
C019	9.629666923	PDCD10	Q9BUL8	Unlikely TB	Negative	-0.78			Female	Peru
C019	11.11847151	COLEC11	Q9BWP8	Unlikely TB	Negative	-0.78			Female	Peru
C019	10.1980873	CFHR5	Q9BXR6	Unlikely TB	Negative	-0.78			Female	Peru
C019	12.72027688	CRNKL1	Q9BZJ0	Unlikely TB	Negative	-0.78			Female	Peru
C019	9.142527774	RTN4R	Q9BZR6	Unlikely TB	Negative	-0.78			Female	Peru
C019	9.172458506	TOLLIP	Q9H0E2	Unlikely TB	Negative	-0.78			Female	Peru
C019	9.452760918	RAB1B	Q9H0U4	Unlikely TB	Negative	-0.78			Female	Peru
C019	9.150792708	SH3BGRL3	Q9H299	Unlikely TB	Negative	-0.78			Female	Peru
C019	17.32562595	RNPEP	Q9H4A4	Unlikely TB	Negative	-0.78			Female	Peru
C019	9.432985312	RNPEP	Q9H4A4-2-650	Unlikely TB	Negative	-0.78			Female	Peru
C019	9.84417606	DPEP2	Q9H4A9	Unlikely TB	Negative	-0.78			Female	Peru
C019	10.48636795	TUBB1	Q9H4B7	Unlikely TB	Negative	-0.78			Female	Peru
C019	9.970677291	PLEKHA4	Q9H4M7	Unlikely TB	Negative	-0.78			Female	Peru
C019	9.592694226	EHD1	Q9H4M9	Unlikely TB	Negative	-0.78			Female	Peru
C019	8.756562978	RGCC	Q9H4X1	Unlikely TB	Negative	-0.78			Female	Peru
C019	9.704178856	PARVB	Q9HBI1	Unlikely TB	Negative	-0.78			Female	Peru
C019	9.565034103	APMAP	Q9HDC9	Unlikely TB	Negative	-0.78			Female	Peru
C019	9.810222546	VTA1	Q9NP79	Unlikely TB	Negative	-0.78			Female	Peru
C019	11.94447898	IL1RAP	Q9NPH3	Unlikely TB	Negative	-0.78			Female	Peru
C019	9.932069111	CRTAC1	Q9NQ79	Unlikely TB	Negative	-0.78			Female	Peru
C019	8.836244248	RTN4	Q9NQC3	Unlikely TB	Negative	-0.78			Female	Peru
C019	9.946337134	XPNPEP1	Q9NQW7	Unlikely TB	Negative	-0.78			Female	Peru
C019	7.817073745	PDLIM7	Q9NR12	Unlikely TB	Negative	-0.78			Female	Peru
C019	9.755938482	SAR1A	Q9NR31	Unlikely TB	Negative	-0.78			Female	Peru
C019	9.968117873	ATG3	Q9NT62	Unlikely TB	Negative	-0.78			Female	Peru
C019	9.517938144	OLA1	Q9NTK5	Unlikely TB	Negative	-0.78			Female	Peru
C019	17.64822533	CBLN4	Q9NTU7	Unlikely TB	Negative	-0.78			Female	Peru
C019	10.44645275	ARL8B	Q9NVJ2	Unlikely TB	Negative	-0.78			Female	Peru
C019	9.447917691	TUBA8	Q9NY65	Unlikely TB	Negative	-0.78			Female	Peru
C019	10.25630994	ERAP1	Q9NZ08	Unlikely TB	Negative	-0.78			Female	Peru
C019	11.87713151	ADA2	Q9NZK5	Unlikely TB	Negative	-0.78			Female	Peru
C019	10.5085666	C1RL	Q9NZP8	Unlikely TB	Negative	-0.78			Female	Peru
C019	9.614915399	C1RL	Q9NZP8-36-487	Unlikely TB	Negative	-0.78			Female	Peru
C019	9.181529083	ABRACL	Q9P1F3	Unlikely TB	Negative	-0.78			Female	Peru
C019	9.155527109	BIN2	Q9UBW5	Unlikely TB	Negative	-0.78			Female	Peru
C019	11.52962249	FBLN5	Q9UBX5	Unlikely TB	Negative	-0.78			Female	Peru
C019	12.20579967	FETUB	Q9UGM5	Unlikely TB	Negative	-0.78			Female	Peru
C019	10.62278566	PCYOX1	Q9UHG3	Unlikely TB	Negative	-0.78			Female	Peru
C019	13.81553044	DDX20	Q9UHI6	Unlikely TB	Negative	-0.78			Female	Peru
C019	8.444687542	DBNL	Q9UJU6	Unlikely TB	Negative	-0.78			Female	Peru
C019	11.11362283	SERPINA10	Q9UK55	Unlikely TB	Negative	-0.78			Female	Peru
C019	9.227713847	PSME2	Q9UL46	Unlikely TB	Negative	-0.78			Female	Peru
C019	13.10087275	TRPC5	Q9UL62	Unlikely TB	Negative	-0.78			Female	Peru
C019	8.772588688	HEG1	Q9ULI3	Unlikely TB	Negative	-0.78			Female	Peru
C019	9.764559945	CORO1C	Q9ULV4	Unlikely TB	Negative	-0.78			Female	Peru
C019	10.46744076	MINPP1	Q9UNW1	Unlikely TB	Negative	-0.78			Female	Peru
C019	9.081625072	RUVBL2	Q9Y230	Unlikely TB	Negative	-0.78			Female	Peru
C019	10.7500478	RUVBL1	Q9Y265	Unlikely TB	Negative	-0.78			Female	Peru
C019	10.26071198	TLN1	Q9Y490	Unlikely TB	Negative	-0.78			Female	Peru
C019	19.63291834	MYO5A	Q9Y4I1	Unlikely TB	Negative	-0.78			Female	Peru
C019	11.73874305	HYOU1	Q9Y4L1	Unlikely TB	Negative	-0.78			Female	Peru
C019	9.747073542	SUPT16H	Q9Y5B9	Unlikely TB	Negative	-0.78			Female	Peru
C019	10.61998159	ANGPTL3	Q9Y5C1	Unlikely TB	Negative	-0.78			Female	Peru
C019	10.03719702	COPG1	Q9Y678	Unlikely TB	Negative	-0.78			Female	Peru
C019	10.30508447	FCGBP	Q9Y6R7	Unlikely TB	Negative	-0.78			Female	Peru
C019	9.961598471	FCGBP	Q9Y6R7-24-5405	Unlikely TB	Negative	-0.78			Female	Peru
C019	11.98167114	COLEC10	Q9Y6Z7	Unlikely TB	Negative	-0.78			Female	Peru
C020	12.71190414	IGLV8-61	A0A075B6I0	Unlikely TB	Negative	1.26			Female	Peru
C020	9.932331499	IGLV5-37	A0A075B6J1-20-123	Unlikely TB	Negative	1.26			Female	Peru
C020	11.41098099	IGLV2-18	A0A075B6J9	Unlikely TB	Negative	1.26			Female	Peru
C020	9.038983091	IGLV3-12	A0A075B6K2	Unlikely TB	Negative	1.26			Female	Peru
C020	10.56324157	IGLV3-10	A0A075B6K4	Unlikely TB	Negative	1.26			Female	Peru
C020	8.781750309	IGLV3-10	A0A075B6K4-20-115	Unlikely TB	Negative	1.26			Female	Peru
C020	9.487190596	IGLV3-9	A0A075B6K5	Unlikely TB	Negative	1.26			Female	Peru
C020	17.12676363	IGKV2-28	A0A075B6P5-20-120	Unlikely TB	Negative	1.26			Female	Peru
C020	12.04114899	IGHV3-64	A0A075B6Q5	Unlikely TB	Negative	1.26			Female	Peru
C020	9.339713643	IGKV2D-24	A0A075B6R9	Unlikely TB	Negative	1.26			Female	Peru
C020	12.80259105	IGKV1D-17	A0A075B6S4-23-117	Unlikely TB	Negative	1.26			Female	Peru
C020	10.91309229	IGKV1-27	A0A075B6S5	Unlikely TB	Negative	1.26			Female	Peru
C020	16.53286955	IGKV1-37	A0A075B6S9-23-117	Unlikely TB	Negative	1.26			Female	Peru
C020	8.936195833	IGKV3D-15	A0A087WSY6	Unlikely TB	Negative	1.26			Female	Peru
C020	12.08683154	IGKV3D-15	A0A087WSY6-21-115	Unlikely TB	Negative	1.26			Female	Peru
C020	11.15326436	IGKV2-40	A0A087WW87	Unlikely TB	Negative	1.26			Female	Peru
C020	12.88130378	IGHV3-49	A0A0A0MS15	Unlikely TB	Negative	1.26			Female	Peru
C020	11.51899628	IGHV3-49	A0A0A0MS15-20-119	Unlikely TB	Negative	1.26			Female	Peru
C020	9.213235206	IGKV6D-21	A0A0A0MT36	Unlikely TB	Negative	1.26			Female	Peru
C020	12.50994615	IGLV1-36	A0A0B4J1U3	Unlikely TB	Negative	1.26			Female	Peru
C020	10.86900267	IGHV3-15	A0A0B4J1V0	Unlikely TB	Negative	1.26			Female	Peru
C020	13.20804813	IGHV3-15	A0A0B4J1V0-20-119	Unlikely TB	Negative	1.26			Female	Peru
C020	8.927605654	IGHV2-26	A0A0B4J1V2	Unlikely TB	Negative	1.26			Female	Peru
C020	11.15041626	IGHV3-73	A0A0B4J1V6	Unlikely TB	Negative	1.26			Female	Peru
C020	15.01692573	IGHV3-73	A0A0B4J1V6-20-119	Unlikely TB	Negative	1.26			Female	Peru
C020	10.47842703	IGHV3-74	A0A0B4J1X5	Unlikely TB	Negative	1.26			Female	Peru
C020	11.35324446	IGHV3-43	A0A0B4J1X8-20-118	Unlikely TB	Negative	1.26			Female	Peru
C020	9.316939432	IGLV9-49	A0A0B4J1Y8	Unlikely TB	Negative	1.26			Female	Peru
C020	9.160754893	IGLV9-49	A0A0B4J1Y8-20-123	Unlikely TB	Negative	1.26			Female	Peru
C020	9.722381755	IGHV3-72	A0A0B4J1Y9	Unlikely TB	Negative	1.26			Female	Peru
C020	12.53686115	IGKV1D-13	A0A0B4J2D9-23-117	Unlikely TB	Negative	1.26			Female	Peru
C020	8.905692883	IGHV1-69D	A0A0B4J2H0	Unlikely TB	Negative	1.26			Female	Peru
C020	10.17575343	IGKV6-21	A0A0C4DH24-20-114	Unlikely TB	Negative	1.26			Female	Peru
C020	11.66253943	IGKV3D-20	A0A0C4DH25-21-116	Unlikely TB	Negative	1.26			Female	Peru
C020	9.09479725	IGHV1-3	A0A0C4DH29	Unlikely TB	Negative	1.26			Female	Peru
C020	9.123222246	IGHV1-18	A0A0C4DH31	Unlikely TB	Negative	1.26			Female	Peru
C020	10.92384627	IGHV3-20	A0A0C4DH32-20-117	Unlikely TB	Negative	1.26			Female	Peru
C020	13.52339783	IGHV1-24	A0A0C4DH33-20-117	Unlikely TB	Negative	1.26			Female	Peru
C020	11.3196442	IGHV4-28	A0A0C4DH34	Unlikely TB	Negative	1.26			Female	Peru
C020	14.50064245	IGHV3-35	A0A0C4DH35	Unlikely TB	Negative	1.26			Female	Peru
C020	13.45058348	IGHV3-38	A0A0C4DH36	Unlikely TB	Negative	1.26			Female	Peru
C020	13.98758461	IGHV5-51	A0A0C4DH38	Unlikely TB	Negative	1.26			Female	Peru
C020	12.58940733	IGHV5-51	A0A0C4DH38-20-117	Unlikely TB	Negative	1.26			Female	Peru
C020	10.76088829	IGHV3-66	A0A0C4DH42-20-116	Unlikely TB	Negative	1.26			Female	Peru
C020	9.728041404	IGHV2-70D	A0A0C4DH43	Unlikely TB	Negative	1.26			Female	Peru
C020	8.651473199	IGKV3D-7	A0A0C4DH55-24-119	Unlikely TB	Negative	1.26			Female	Peru
C020	9.342733005	IGKV1-9	A0A0C4DH69-23-117	Unlikely TB	Negative	1.26			Female	Peru
C020	10.50180388	IGKV1-6	A0A0C4DH72-23-117	Unlikely TB	Negative	1.26			Female	Peru
C020	15.95540658	IGKV1-12	A0A0C4DH73-23-117	Unlikely TB	Negative	1.26			Female	Peru
C020	9.613103886	IGHV7-4-1	A0A0J9YVY3-20-117	Unlikely TB	Negative	1.26			Female	Peru
C020	11.94326333	IGHV3-64D	A0A0J9YX35	Unlikely TB	Negative	1.26			Female	Peru
C020	10.52263024	IGLL5	B9A064	Unlikely TB	Negative	1.26			Female	Peru
C020	9.331137344	PDLIM1	O00151	Unlikely TB	Negative	1.26			Female	Peru
C020	10.44852293	MASP2	O00187	Unlikely TB	Negative	1.26			Female	Peru
C020	9.295041372	MASP2	O00187-16-686	Unlikely TB	Negative	1.26			Female	Peru
C020	9.099941795	RAB27B	O00194	Unlikely TB	Negative	1.26			Female	Peru
C020	8.660070353	PSMD11	O00231	Unlikely TB	Negative	1.26			Female	Peru
C020	8.82802431	PSMD12	O00232	Unlikely TB	Negative	1.26			Female	Peru
C020	8.991138392	CLIC1	O00299	Unlikely TB	Negative	1.26			Female	Peru
C020	10.57648532	QSOX1	O00391	Unlikely TB	Negative	1.26			Female	Peru
C020	8.883858177	IPO5	O00410	Unlikely TB	Negative	1.26			Female	Peru
C020	8.523105021	DNM1L	O00429	Unlikely TB	Negative	1.26			Female	Peru
C020	9.155651282	STK25	O00506	Unlikely TB	Negative	1.26			Female	Peru
C020	10.83964258	CHL1	O00533	Unlikely TB	Negative	1.26			Female	Peru
C020	11.34354507	CHL1	O00533-25-1208	Unlikely TB	Negative	1.26			Female	Peru
C020	10.16963142	NRP1	O14786	Unlikely TB	Negative	1.26			Female	Peru
C020	11.08297341	APOL1	O14791	Unlikely TB	Negative	1.26			Female	Peru
C020	9.036593838	PSMA7	O14818	Unlikely TB	Negative	1.26			Female	Peru
C020	8.864476903	MYL12B	O14950	Unlikely TB	Negative	1.26			Female	Peru
C020	8.924637884	XPO1	O14980	Unlikely TB	Negative	1.26			Female	Peru
C020	8.737657083	ARPC1B	O15143	Unlikely TB	Negative	1.26			Female	Peru
C020	16.47968774	ARPC2	O15144	Unlikely TB	Negative	1.26			Female	Peru
C020	9.223619288	ARPC3	O15145	Unlikely TB	Negative	1.26			Female	Peru
C020	8.745778038	ARPC5	O15511	Unlikely TB	Negative	1.26			Female	Peru
C020	13.07938182	EIF4G3	O43432	Unlikely TB	Negative	1.26			Female	Peru
C020	9.202182602	ACTN4	O43707	Unlikely TB	Negative	1.26			Female	Peru
C020	11.81804283	CD5L	O43866	Unlikely TB	Negative	1.26			Female	Peru
C020	9.418214543	CD5L	O43866-20-347	Unlikely TB	Negative	1.26			Female	Peru
C020	8.843190455	PLIN3	O60664	Unlikely TB	Negative	1.26			Female	Peru
C020	12.84494389	H2BC12	O60814	Unlikely TB	Negative	1.26			Female	Peru
C020	8.129948224	FCGR3B	O75015	Unlikely TB	Negative	1.26			Female	Peru
C020	8.637428531	FCGR3B	O75015-17-200	Unlikely TB	Negative	1.26			Female	Peru
C020	9.081397283	WDR1	O75083	Unlikely TB	Negative	1.26			Female	Peru
C020	12.56613608	ICOSLG	O75144	Unlikely TB	Negative	1.26			Female	Peru
C020	9.337643097	CS	O75390	Unlikely TB	Negative	1.26			Female	Peru
C020	9.046906808	SEC22B	O75396	Unlikely TB	Negative	1.26			Female	Peru
C020	9.11360972	SKAP2	O75563	Unlikely TB	Negative	1.26			Female	Peru
C020	13.16297545	FCN3	O75636	Unlikely TB	Negative	1.26			Female	Peru
C020	8.821400718	ZMPSTE24	O75844	Unlikely TB	Negative	1.26			Female	Peru
C020	9.108325688	IDH1	O75874	Unlikely TB	Negative	1.26			Female	Peru
C020	11.28585169	ATRN	O75882	Unlikely TB	Negative	1.26			Female	Peru
C020	9.206373111	ARL6IP5	O75915	Unlikely TB	Negative	1.26			Female	Peru
C020	12.42441168	APOM	O95445	Unlikely TB	Negative	1.26			Female	Peru
C020	9.546522207	PARN	O95453	Unlikely TB	Negative	1.26			Female	Peru
C020	8.661194302	H6PD	O95479	Unlikely TB	Negative	1.26			Female	Peru
C020	8.859174099	VNN1	O95497	Unlikely TB	Negative	1.26			Female	Peru
C020	9.468691217	AP2A1	O95782	Unlikely TB	Negative	1.26			Female	Peru
C020	9.312412839	CAVIN2	O95810	Unlikely TB	Negative	1.26			Female	Peru
C020	9.758553977	LDHA	P00338	Unlikely TB	Negative	1.26			Female	Peru
C020	8.78622019	ALDH1A1	P00352	Unlikely TB	Negative	1.26			Female	Peru
C020	8.541186211	GLUD1	P00367	Unlikely TB	Negative	1.26			Female	Peru
C020	8.768762073	CYB5R3	P00387	Unlikely TB	Negative	1.26			Female	Peru
C020	12.5669635	CP	P00450	Unlikely TB	Negative	1.26			Female	Peru
C020	9.31170007	CP	P00450-20-1065	Unlikely TB	Negative	1.26			Female	Peru
C020	11.5678526	F13A1	P00488	Unlikely TB	Negative	1.26			Female	Peru
C020	9.009946594	PNP	P00491	Unlikely TB	Negative	1.26			Female	Peru
C020	9.287961793	HPRT1	P00492	Unlikely TB	Negative	1.26			Female	Peru
C020	9.110580059	PGK1	P00558	Unlikely TB	Negative	1.26			Female	Peru
C020	9.794125148	AK1	P00568	Unlikely TB	Negative	1.26			Female	Peru
C020	12.99869943	F2	P00734	Unlikely TB	Negative	1.26			Female	Peru
C020	10.03563717	F2	P00734-364-622	Unlikely TB	Negative	1.26			Female	Peru
C020	9.011708652	F2	P00734-44-622	Unlikely TB	Negative	1.26			Female	Peru
C020	11.72847419	C1R	P00736	Unlikely TB	Negative	1.26			Female	Peru
C020	14.08906053	HP	P00738	Unlikely TB	Negative	1.26			Female	Peru
C020	14.94359679	HP	P00738-162-406	Unlikely TB	Negative	1.26			Female	Peru
C020	10.78369667	HP	P00738-19-406	Unlikely TB	Negative	1.26			Female	Peru
C020	11.44721009	HPR	P00739	Unlikely TB	Negative	1.26			Female	Peru
C020	11.28670657	F9	P00740	Unlikely TB	Negative	1.26			Female	Peru
C020	12.78319489	F10	P00742	Unlikely TB	Negative	1.26			Female	Peru
C020	12.42397045	CFD	P00746	Unlikely TB	Negative	1.26			Female	Peru
C020	12.59574738	PLG	P00747	Unlikely TB	Negative	1.26			Female	Peru
C020	10.43988912	PLG	P00747-20-810	Unlikely TB	Negative	1.26			Female	Peru
C020	12.20543801	F12	P00748	Unlikely TB	Negative	1.26			Female	Peru
C020	12.44097734	CFB	P00751	Unlikely TB	Negative	1.26			Female	Peru
C020	8.602032	CFB	P00751-26-764	Unlikely TB	Negative	1.26			Female	Peru
C020	9.383233852	CA1	P00915	Unlikely TB	Negative	1.26			Female	Peru
C020	9.016843201	CA2	P00918	Unlikely TB	Negative	1.26			Female	Peru
C020	12.82465698	SERPINC1	P01008	Unlikely TB	Negative	1.26			Female	Peru
C020	13.32590765	SERPINC1	P01008-33-464	Unlikely TB	Negative	1.26			Female	Peru
C020	12.01238994	SERPINA1	P01009	Unlikely TB	Negative	1.26			Female	Peru
C020	10.43582307	SERPINA1	P01009-25-418	Unlikely TB	Negative	1.26			Female	Peru
C020	12.0860859	SERPINA1	P01009-375-418	Unlikely TB	Negative	1.26			Female	Peru
C020	11.8096362	SERPINA3	P01011	Unlikely TB	Negative	1.26			Female	Peru
C020	13.50722537	SERPINA3	P01011-26-423	Unlikely TB	Negative	1.26			Female	Peru
C020	12.25242994	AGT	P01019	Unlikely TB	Negative	1.26			Female	Peru
C020	14.25298128	A2M	P01023	Unlikely TB	Negative	1.26			Female	Peru
C020	11.84296334	A2M	P01023-24-1474	Unlikely TB	Negative	1.26			Female	Peru
C020	13.1769109	C3	P01024	Unlikely TB	Negative	1.26			Female	Peru
C020	10.67288913	C3	P01024-23-1663	Unlikely TB	Negative	1.26			Female	Peru
C020	12.25040668	C5	P01031	Unlikely TB	Negative	1.26			Female	Peru
C020	10.07003766	TIMP1	P01033-24-207	Unlikely TB	Negative	1.26			Female	Peru
C020	10.27118927	CST3	P01034	Unlikely TB	Negative	1.26			Female	Peru
C020	13.11332536	KNG1	P01042	Unlikely TB	Negative	1.26			Female	Peru
C020	9.062494152	TGFB1	P01137	Unlikely TB	Negative	1.26			Female	Peru
C020	12.17606506	IGF2	P01344	Unlikely TB	Negative	1.26			Female	Peru
C020	9.069679424	IGF2	P01344-25-91	Unlikely TB	Negative	1.26			Female	Peru
C020	14.04879386	JCHAIN	P01591	Unlikely TB	Negative	1.26			Female	Peru
C020	9.411843689	JCHAIN	P01591-23-159	Unlikely TB	Negative	1.26			Female	Peru
C020	14.24863612	IGKV1D-33	P01593	Unlikely TB	Negative	1.26			Female	Peru
C020	15.85859338	IGKV1D-33	P01593-23-117	Unlikely TB	Negative	1.26			Female	Peru
C020	14.26283253	IGKV1-39	P01597	Unlikely TB	Negative	1.26			Female	Peru
C020	10.63234414	IGKV1-17	P01599	Unlikely TB	Negative	1.26			Female	Peru
C020	9.472233593	IGKV1-5	P01602	Unlikely TB	Negative	1.26			Female	Peru
C020	16.27800904	IGKV1-5	P01602-23-117	Unlikely TB	Negative	1.26			Female	Peru
C020	11.22369057	IGKV3-20	P01619	Unlikely TB	Negative	1.26			Female	Peru
C020	16.34872593	IGKV3-20	P01619-21-116	Unlikely TB	Negative	1.26			Female	Peru
C020	14.45735809	IGLV1-47	P01700	Unlikely TB	Negative	1.26			Female	Peru
C020	13.47176356	IGLV1-47	P01700-20-117	Unlikely TB	Negative	1.26			Female	Peru
C020	12.70713432	IGLV1-51	P01701	Unlikely TB	Negative	1.26			Female	Peru
C020	16.85661082	IGLV1-51	P01701-20-117	Unlikely TB	Negative	1.26			Female	Peru
C020	16.39013	IGLV1-40	P01703-20-118	Unlikely TB	Negative	1.26			Female	Peru
C020	9.75792232	IGLV2-14	P01704	Unlikely TB	Negative	1.26			Female	Peru
C020	9.552830227	IGLV3-19	P01714	Unlikely TB	Negative	1.26			Female	Peru
C020	14.0348264	IGLV3-19	P01714-21-112	Unlikely TB	Negative	1.26			Female	Peru
C020	10.94225939	IGLV3-25	P01717	Unlikely TB	Negative	1.26			Female	Peru
C020	14.00141631	IGLV3-27	P01718-21-113	Unlikely TB	Negative	1.26			Female	Peru
C020	10.27330327	IGLV6-57	P01721-20-117	Unlikely TB	Negative	1.26			Female	Peru
C020	13.00688259	IGHV1-69	P01742	Unlikely TB	Negative	1.26			Female	Peru
C020	14.06115991	IGHV1-46	P01743	Unlikely TB	Negative	1.26			Female	Peru
C020	14.37413491	IGHV3-11	P01762-20-117	Unlikely TB	Negative	1.26			Female	Peru
C020	12.68932269	IGHV3-23	P01764	Unlikely TB	Negative	1.26			Female	Peru
C020	14.55694317	IGHV3-23	P01764-20-117	Unlikely TB	Negative	1.26			Female	Peru
C020	9.056299231	IGHV3-13	P01766	Unlikely TB	Negative	1.26			Female	Peru
C020	9.064738797	IGHV3-53	P01767-20-116	Unlikely TB	Negative	1.26			Female	Peru
C020	15.27271958	IGHV3-30	P01768-20-117	Unlikely TB	Negative	1.26			Female	Peru
C020	17.2182579	IGHV3-33	P01772	Unlikely TB	Negative	1.26			Female	Peru
C020	8.922326964	IGHV3-7	P01780	Unlikely TB	Negative	1.26			Female	Peru
C020	11.15649247	IGHV3-7	P01780-20-117	Unlikely TB	Negative	1.26			Female	Peru
C020	10.69106813	IGHV3-9	P01782	Unlikely TB	Negative	1.26			Female	Peru
C020	8.844495927	IGHV2-5	P01817	Unlikely TB	Negative	1.26			Female	Peru
C020	10.72033389	IGHV4-39	P01824	Unlikely TB	Negative	1.26			Female	Peru
C020	13.10303102	IGHV4-39	P01824-27-125	Unlikely TB	Negative	1.26			Female	Peru
C020	9.960569101	PIGR	P01833	Unlikely TB	Negative	1.26			Female	Peru
C020	10.12460367	PIGR	P01833-19-764	Unlikely TB	Negative	1.26			Female	Peru
C020	13.48747704	IGKC	P01834	Unlikely TB	Negative	1.26			Female	Peru
C020	10.65997804	IGHE	P01854	Unlikely TB	Negative	1.26			Female	Peru
C020	14.5241884	IGHG1	P01857	Unlikely TB	Negative	1.26			Female	Peru
C020	13.68823074	IGHG1	P01857-1-330	Unlikely TB	Negative	1.26			Female	Peru
C020	13.42851706	IGHG2	P01859	Unlikely TB	Negative	1.26			Female	Peru
C020	13.04642185	IGHG3	P01860	Unlikely TB	Negative	1.26			Female	Peru
C020	13.45192499	IGHG4	P01861	Unlikely TB	Negative	1.26			Female	Peru
C020	12.52845725	IGHM	P01871	Unlikely TB	Negative	1.26			Female	Peru
C020	10.99680866	IGHM	P01871-1-453	Unlikely TB	Negative	1.26			Female	Peru
C020	14.90916278	IGHA1	P01876	Unlikely TB	Negative	1.26			Female	Peru
C020	12.01379286	IGHA1	P01876-1-353	Unlikely TB	Negative	1.26			Female	Peru
C020	9.721248049	IGHA2	P01877	Unlikely TB	Negative	1.26			Female	Peru
C020	17.97025298	IGHA2	P01877-1-340	Unlikely TB	Negative	1.26			Female	Peru
C020	11.47777871	IGHD	P01880	Unlikely TB	Negative	1.26			Female	Peru
C020	8.752959941	IGHD	P01880-1-384	Unlikely TB	Negative	1.26			Female	Peru
C020	11.76609869	HLA-B	P01889	Unlikely TB	Negative	1.26			Female	Peru
C020	7.991518704	HBE1	P02100	Unlikely TB	Negative	1.26			Female	Peru
C020	9.929624317	COL1A1	P02452	Unlikely TB	Negative	1.26			Female	Peru
C020	11.89065827	COL1A1	P02452-1219-1464	Unlikely TB	Negative	1.26			Female	Peru
C020	9.550445925	KRT14	P02533	Unlikely TB	Negative	1.26			Female	Peru
C020	9.342424652	KRT6A	P02538	Unlikely TB	Negative	1.26			Female	Peru
C020	9.271689403	SPTA1	P02549	Unlikely TB	Negative	1.26			Female	Peru
C020	14.23698531	APOA1	P02647	Unlikely TB	Negative	1.26			Female	Peru
C020	12.04348686	APOA1	P02647-25-266	Unlikely TB	Negative	1.26			Female	Peru
C020	13.06390903	APOE	P02649	Unlikely TB	Negative	1.26			Female	Peru
C020	12.72694536	APOA2	P02652	Unlikely TB	Negative	1.26			Female	Peru
C020	13.63886014	APOC1	P02654	Unlikely TB	Negative	1.26			Female	Peru
C020	14.25185063	APOC1	P02654-29-83	Unlikely TB	Negative	1.26			Female	Peru
C020	12.44121659	APOC2	P02655	Unlikely TB	Negative	1.26			Female	Peru
C020	11.90834827	APOC2	P02655-23-101	Unlikely TB	Negative	1.26			Female	Peru
C020	15.65783766	APOC2	P02655-29-101	Unlikely TB	Negative	1.26			Female	Peru
C020	11.97410825	APOC3	P02656	Unlikely TB	Negative	1.26			Female	Peru
C020	12.0187806	APOC3	P02656-21-99	Unlikely TB	Negative	1.26			Female	Peru
C020	12.38215586	FGA	P02671	Unlikely TB	Negative	1.26			Female	Peru
C020	15.58085484	FGA	P02671-20-35	Unlikely TB	Negative	1.26			Female	Peru
C020	13.2355331	FGB	P02675	Unlikely TB	Negative	1.26			Female	Peru
C020	16.288007	FGB	P02675-31-44	Unlikely TB	Negative	1.26			Female	Peru
C020	13.98233672	FGG	P02679	Unlikely TB	Negative	1.26			Female	Peru
C020	8.551318438	FGG	P02679-27-453	Unlikely TB	Negative	1.26			Female	Peru
C020	9.661487632	SLC4A1	P02730	Unlikely TB	Negative	1.26			Female	Peru
C020	9.27238128	CRP	P02741	Unlikely TB	Negative	1.26			Female	Peru
C020	12.70044922	APCS	P02743	Unlikely TB	Negative	1.26			Female	Peru
C020	10.62788752	C1QA	P02745	Unlikely TB	Negative	1.26			Female	Peru
C020	12.62418887	C1QB	P02746	Unlikely TB	Negative	1.26			Female	Peru
C020	13.24139711	C1QC	P02747	Unlikely TB	Negative	1.26			Female	Peru
C020	11.88791939	C9	P02748	Unlikely TB	Negative	1.26			Female	Peru
C020	11.97150561	APOH	P02749	Unlikely TB	Negative	1.26			Female	Peru
C020	13.46983905	LRG1	P02750	Unlikely TB	Negative	1.26			Female	Peru
C020	9.317903395	LRG1	P02750-36-347	Unlikely TB	Negative	1.26			Female	Peru
C020	13.68475878	FN1	P02751	Unlikely TB	Negative	1.26			Female	Peru
C020	11.54455829	RBP4	P02753	Unlikely TB	Negative	1.26			Female	Peru
C020	13.84987923	AMBP	P02760	Unlikely TB	Negative	1.26			Female	Peru
C020	8.144435424	AMBP	P02760-206-352	Unlikely TB	Negative	1.26			Female	Peru
C020	12.44209494	ORM1	P02763	Unlikely TB	Negative	1.26			Female	Peru
C020	12.12539125	AHSG	P02765	Unlikely TB	Negative	1.26			Female	Peru
C020	12.18129994	TTR	P02766	Unlikely TB	Negative	1.26			Female	Peru
C020	14.23759982	ALB	P02768	Unlikely TB	Negative	1.26			Female	Peru
C020	11.82067027	ALB	P02768-25-609	Unlikely TB	Negative	1.26			Female	Peru
C020	13.0733736	GC	P02774	Unlikely TB	Negative	1.26			Female	Peru
C020	12.96515814	PPBP	P02775	Unlikely TB	Negative	1.26			Female	Peru
C020	13.36827268	PPBP	P02775-35-128	Unlikely TB	Negative	1.26			Female	Peru
C020	11.83828644	PF4	P02776	Unlikely TB	Negative	1.26			Female	Peru
C020	11.51510587	TFRC	P02786	Unlikely TB	Negative	1.26			Female	Peru
C020	14.42510994	TF	P02787	Unlikely TB	Negative	1.26			Female	Peru
C020	10.29431269	TF	P02787-20-698	Unlikely TB	Negative	1.26			Female	Peru
C020	9.26495653	LTF	P02788	Unlikely TB	Negative	1.26			Female	Peru
C020	9.9386044	LTF	P02788-20-710	Unlikely TB	Negative	1.26			Female	Peru
C020	13.51778242	HPX	P02790	Unlikely TB	Negative	1.26			Female	Peru
C020	8.932824444	HPX	P02790-24-462	Unlikely TB	Negative	1.26			Female	Peru
C020	8.951564748	ANG	P03950	Unlikely TB	Negative	1.26			Female	Peru
C020	12.02331355	F11	P03951	Unlikely TB	Negative	1.26			Female	Peru
C020	12.57857361	KLKB1	P03952	Unlikely TB	Negative	1.26			Female	Peru
C020	15.01996162	KLKB1	P03952-20-390	Unlikely TB	Negative	1.26			Female	Peru
C020	12.50428748	C4BPA	P04003	Unlikely TB	Negative	1.26			Female	Peru
C020	14.57599969	VTN	P04004	Unlikely TB	Negative	1.26			Female	Peru
C020	9.448367809	CAT	P04040	Unlikely TB	Negative	1.26			Female	Peru
C020	11.52206111	FUCA1	P04066	Unlikely TB	Negative	1.26			Female	Peru
C020	11.04865688	PROC	P04070	Unlikely TB	Negative	1.26			Female	Peru
C020	9.616793473	ALDOA	P04075	Unlikely TB	Negative	1.26			Female	Peru
C020	9.217688439	ANXA1	P04083	Unlikely TB	Negative	1.26			Female	Peru
C020	11.73377392	APOB	P04114	Unlikely TB	Negative	1.26			Female	Peru
C020	10.27346229	APOB	P04114-28-4563	Unlikely TB	Negative	1.26			Female	Peru
C020	11.21795949	LCAT	P04180	Unlikely TB	Negative	1.26			Female	Peru
C020	12.85638914	HRG	P04196	Unlikely TB	Negative	1.26			Female	Peru
C020	9.194281363	HRG	P04196-19-525	Unlikely TB	Negative	1.26			Female	Peru
C020	13.72824156	A1BG	P04217	Unlikely TB	Negative	1.26			Female	Peru
C020	10.42445122	A1BG	P04217-22-495	Unlikely TB	Negative	1.26			Female	Peru
C020	10.27840786	KRT1	P04264	Unlikely TB	Negative	1.26			Female	Peru
C020	12.21704085	VWF	P04275	Unlikely TB	Negative	1.26			Female	Peru
C020	12.11358032	SHBG	P04278	Unlikely TB	Negative	1.26			Female	Peru
C020	9.156470588	GAPDH	P04406	Unlikely TB	Negative	1.26			Female	Peru
C020	12.31922804	IGKV1-16	P04430	Unlikely TB	Negative	1.26			Female	Peru
C020	13.35414292	IGKV3-11	P04433	Unlikely TB	Negative	1.26			Female	Peru
C020	16.91935208	IGKV3-11	P04433-21-115	Unlikely TB	Negative	1.26			Female	Peru
C020	9.279556441	HLA-A	P04439	Unlikely TB	Negative	1.26			Female	Peru
C020	8.700883708	CAPNS1	P04632	Unlikely TB	Negative	1.26			Female	Peru
C020	9.571351566	HSPB1	P04792	Unlikely TB	Negative	1.26			Female	Peru
C020	9.119648473	RPN1	P04843	Unlikely TB	Negative	1.26			Female	Peru
C020	9.669503218	RPN2	P04844	Unlikely TB	Negative	1.26			Female	Peru
C020	8.58749714	GNAI2	P04899	Unlikely TB	Negative	1.26			Female	Peru
C020	10.78180105	ALDOB	P05062	Unlikely TB	Negative	1.26			Female	Peru
C020	9.358363612	APP	P05067	Unlikely TB	Negative	1.26			Female	Peru
C020	12.25419403	APOD	P05090	Unlikely TB	Negative	1.26			Female	Peru
C020	12.13260582	APOD	P05090-21-189	Unlikely TB	Negative	1.26			Female	Peru
C020	9.546549639	ITGB3	P05106	Unlikely TB	Negative	1.26			Female	Peru
C020	9.859962493	S100A8	P05109	Unlikely TB	Negative	1.26			Female	Peru
C020	9.900787487	SERPINA5	P05154	Unlikely TB	Negative	1.26			Female	Peru
C020	12.36835296	SERPING1	P05155	Unlikely TB	Negative	1.26			Female	Peru
C020	8.960210226	SERPING1	P05155-23-500	Unlikely TB	Negative	1.26			Female	Peru
C020	12.57808918	CFI	P05156	Unlikely TB	Negative	1.26			Female	Peru
C020	11.55418979	F13B	P05160	Unlikely TB	Negative	1.26			Female	Peru
C020	9.386223186	MPO	P05164	Unlikely TB	Negative	1.26			Female	Peru
C020	10.90597254	ICAM1	P05362	Unlikely TB	Negative	1.26			Female	Peru
C020	9.044343853	RPLP0	P05388	Unlikely TB	Negative	1.26			Female	Peru
C020	12.81152506	CLEC3B	P05452	Unlikely TB	Negative	1.26			Female	Peru
C020	8.724817226	CLEC3B	P05452-22-202	Unlikely TB	Negative	1.26			Female	Peru
C020	10.73753812	SERPINA7	P05543	Unlikely TB	Negative	1.26			Female	Peru
C020	12.73269355	SERPIND1	P05546	Unlikely TB	Negative	1.26			Female	Peru
C020	9.313061723	ITGB1	P05556	Unlikely TB	Negative	1.26			Female	Peru
C020	12.6139816	BCHE	P06276	Unlikely TB	Negative	1.26			Female	Peru
C020	11.28136303	IGKV4-1	P06312	Unlikely TB	Negative	1.26			Female	Peru
C020	15.3471172	IGKV4-1	P06312-21-121	Unlikely TB	Negative	1.26			Female	Peru
C020	8.496046699	IGHV4-34	P06331	Unlikely TB	Negative	1.26			Female	Peru
C020	12.23129327	GSN	P06396	Unlikely TB	Negative	1.26			Female	Peru
C020	18.7709361	GSN	P06396-28-782	Unlikely TB	Negative	1.26			Female	Peru
C020	8.394385299	PTMA	P06454	Unlikely TB	Negative	1.26			Female	Peru
C020	9.087142308	ATP5F1B	P06576	Unlikely TB	Negative	1.26			Female	Peru
C020	13.45595677	C2	P06681	Unlikely TB	Negative	1.26			Female	Peru
C020	9.131767767	S100A9	P06702	Unlikely TB	Negative	1.26			Female	Peru
C020	13.58802422	APOA4	P06727	Unlikely TB	Negative	1.26			Female	Peru
C020	9.683080444	APOA4	P06727-21-396	Unlikely TB	Negative	1.26			Female	Peru
C020	10.07658187	ENO1	P06733	Unlikely TB	Negative	1.26			Female	Peru
C020	8.98281939	PYGL	P06737	Unlikely TB	Negative	1.26			Female	Peru
C020	12.29522283	NPM1	P06748	Unlikely TB	Negative	1.26			Female	Peru
C020	8.813921922	TPM3	P06753	Unlikely TB	Negative	1.26			Female	Peru
C020	10.31346005	LDHB	P07195	Unlikely TB	Negative	1.26			Female	Peru
C020	12.09444493	PROS1	P07225	Unlikely TB	Negative	1.26			Female	Peru
C020	9.75809429	P4HB	P07237	Unlikely TB	Negative	1.26			Female	Peru
C020	9.843315304	CSF1R	P07333	Unlikely TB	Negative	1.26			Female	Peru
C020	12.0836198	C8A	P07357	Unlikely TB	Negative	1.26			Female	Peru
C020	12.7990735	C8B	P07358	Unlikely TB	Negative	1.26			Female	Peru
C020	10.47042714	GP1BA	P07359	Unlikely TB	Negative	1.26			Female	Peru
C020	12.99202047	C8G	P07360	Unlikely TB	Negative	1.26			Female	Peru
C020	9.119897477	CAPN1	P07384	Unlikely TB	Negative	1.26			Female	Peru
C020	9.569165307	TUBB	P07437	Unlikely TB	Negative	1.26			Female	Peru
C020	10.76366623	PFN1	P07737	Unlikely TB	Negative	1.26			Female	Peru
C020	9.323709843	BPGM	P07738	Unlikely TB	Negative	1.26			Female	Peru
C020	13.40603927	EPRS1	P07814	Unlikely TB	Negative	1.26			Female	Peru
C020	9.214423543	HSP90AA1	P07900	Unlikely TB	Negative	1.26			Female	Peru
C020	9.347975652	HNRNPC	P07910	Unlikely TB	Negative	1.26			Female	Peru
C020	9.690650777	TPM2	P07951	Unlikely TB	Negative	1.26			Female	Peru
C020	9.372584209	SFTPB	P07988	Unlikely TB	Negative	1.26			Female	Peru
C020	11.80641696	THBS1	P07996	Unlikely TB	Negative	1.26			Female	Peru
C020	9.745455632	THBS1	P07996-19-1170	Unlikely TB	Negative	1.26			Female	Peru
C020	16.76508134	ANXA6	P08133	Unlikely TB	Negative	1.26			Female	Peru
C020	9.280829237	RHOC	P08134	Unlikely TB	Negative	1.26			Female	Peru
C020	13.79599189	SERPINA6	P08185	Unlikely TB	Negative	1.26			Female	Peru
C020	9.611786183	SLC3A2	P08195	Unlikely TB	Negative	1.26			Female	Peru
C020	8.9221888	HSP90AB1	P08238	Unlikely TB	Negative	1.26			Female	Peru
C020	9.315176558	HSP90AB1	P08238-2-724	Unlikely TB	Negative	1.26			Female	Peru
C020	10.83818512	MMP2	P08253	Unlikely TB	Negative	1.26			Female	Peru
C020	10.66016668	SOD3	P08294	Unlikely TB	Negative	1.26			Female	Peru
C020	13.34802786	MGP	P08493	Unlikely TB	Negative	1.26			Female	Peru
C020	9.274972786	ITGA2B	P08514	Unlikely TB	Negative	1.26			Female	Peru
C020	9.63895061	LPA	P08519	Unlikely TB	Negative	1.26			Female	Peru
C020	9.156171409	PLEK	P08567	Unlikely TB	Negative	1.26			Female	Peru
C020	13.0735553	CD14	P08571	Unlikely TB	Negative	1.26			Female	Peru
C020	11.20862388	CD14	P08571-20-367	Unlikely TB	Negative	1.26			Female	Peru
C020	9.243702939	MYL3	P08590	Unlikely TB	Negative	1.26			Female	Peru
C020	13.52766433	CFH	P08603	Unlikely TB	Negative	1.26			Female	Peru
C020	9.453620321	FCGR3A	P08637	Unlikely TB	Negative	1.26			Female	Peru
C020	11.52919684	FCGR3A	P08637-17-254	Unlikely TB	Negative	1.26			Female	Peru
C020	8.95716414	VIM	P08670	Unlikely TB	Negative	1.26			Female	Peru
C020	12.72501297	SERPINF2	P08697	Unlikely TB	Negative	1.26			Female	Peru
C020	17.26865276	SERPINF2	P08697-40-491	Unlikely TB	Negative	1.26			Female	Peru
C020	9.744061724	F7	P08709	Unlikely TB	Negative	1.26			Female	Peru
C020	9.521831111	KRT16	P08779	Unlikely TB	Negative	1.26			Female	Peru
C020	8.598199838	IGFBP1	P08833	Unlikely TB	Negative	1.26			Female	Peru
C020	10.66283792	DBH	P09172	Unlikely TB	Negative	1.26			Female	Peru
C020	8.09341408	GSTP1	P09211	Unlikely TB	Negative	1.26			Female	Peru
C020	9.411721782	LGALS1	P09382	Unlikely TB	Negative	1.26			Female	Peru
C020	10.66451621	SPARC	P09486	Unlikely TB	Negative	1.26			Female	Peru
C020	8.869534063	TPM1	P09493	Unlikely TB	Negative	1.26			Female	Peru
C020	12.20332682	C1S	P09871	Unlikely TB	Negative	1.26			Female	Peru
C020	9.202391016	LTA4H	P09960	Unlikely TB	Negative	1.26			Female	Peru
C020	12.42967694	C4A	P0C0L4	Unlikely TB	Negative	1.26			Female	Peru
C020	12.83615729	C4B	P0C0L5	Unlikely TB	Negative	1.26			Female	Peru
C020	9.9685314	C4B	P0C0L5-757-1446	Unlikely TB	Negative	1.26			Female	Peru
C020	9.689533355	SAA1	P0DJI8	Unlikely TB	Negative	1.26			Female	Peru
C020	9.767649612	SAA2	P0DJI9	Unlikely TB	Negative	1.26			Female	Peru
C020	9.188735569	SAA2	P0DJI9-19-122	Unlikely TB	Negative	1.26			Female	Peru
C020	9.352883252	HSPA1A	P0DMV8	Unlikely TB	Negative	1.26			Female	Peru
C020	8.866508763	HSPA1A	P0DMV8-2-641	Unlikely TB	Negative	1.26			Female	Peru
C020	12.49821566	IGLC2	P0DOY2	Unlikely TB	Negative	1.26			Female	Peru
C020	19.32024402	IGLC2	P0DOY2-1-106	Unlikely TB	Negative	1.26			Female	Peru
C020	8.93219907	IGLC3	P0DOY3	Unlikely TB	Negative	1.26			Female	Peru
C020	10.02568825	IGHV1-8	P0DP01	Unlikely TB	Negative	1.26			Female	Peru
C020	11.9362087	IGHV4-38-2	P0DP08-20-117	Unlikely TB	Negative	1.26			Female	Peru
C020	10.04508774	CALM1	P0DP23	Unlikely TB	Negative	1.26			Female	Peru
C020	11.15595406	IGHV3-38-3	P0DTE1	Unlikely TB	Negative	1.26			Female	Peru
C020	13.13793908	SRGN	P10124	Unlikely TB	Negative	1.26			Female	Peru
C020	8.346962259	TXN	P10599	Unlikely TB	Negative	1.26			Female	Peru
C020	8.484256923	TXN	P10599-2-105	Unlikely TB	Negative	1.26			Female	Peru
C020	9.320307253	CTSA	P10619	Unlikely TB	Negative	1.26			Female	Peru
C020	11.49743836	C7	P10643	Unlikely TB	Negative	1.26			Female	Peru
C020	9.343309243	PRKAR1A	P10644	Unlikely TB	Negative	1.26			Female	Peru
C020	9.823860789	KIT	P10721	Unlikely TB	Negative	1.26			Female	Peru
C020	9.355195854	HSPD1	P10809	Unlikely TB	Negative	1.26			Female	Peru
C020	14.02091603	CLU	P10909	Unlikely TB	Negative	1.26			Female	Peru
C020	11.28341022	CLU	P10909-23-449	Unlikely TB	Negative	1.26			Female	Peru
C020	10.84984371	HSPA5	P11021	Unlikely TB	Negative	1.26			Female	Peru
C020	9.570819208	HSPA8	P11142	Unlikely TB	Negative	1.26			Female	Peru
C020	8.771112336	SLC2A1	P11166	Unlikely TB	Negative	1.26			Female	Peru
C020	8.709292226	SLC2A3	P11169	Unlikely TB	Negative	1.26			Female	Peru
C020	9.733981626	EPB41	P11171	Unlikely TB	Negative	1.26			Female	Peru
C020	11.13479181	MBL2	P11226	Unlikely TB	Negative	1.26			Female	Peru
C020	9.120536736	SPTB	P11277	Unlikely TB	Negative	1.26			Female	Peru
C020	9.251778769	G6PD	P11413	Unlikely TB	Negative	1.26			Female	Peru
C020	10.09292128	MTHFD1	P11586	Unlikely TB	Negative	1.26			Female	Peru
C020	10.60823117	CETP	P11597	Unlikely TB	Negative	1.26			Female	Peru
C020	12.41277676	CETP	P11597-18-493	Unlikely TB	Negative	1.26			Female	Peru
C020	9.381096729	COL6A3	P12111	Unlikely TB	Negative	1.26			Female	Peru
C020	10.89813143	COL6A3	P12111-26-3177	Unlikely TB	Negative	1.26			Female	Peru
C020	8.358414751	SLC25A4	P12235	Unlikely TB	Negative	1.26			Female	Peru
C020	8.962906726	SLC25A6	P12236	Unlikely TB	Negative	1.26			Female	Peru
C020	11.40229515	F5	P12259	Unlikely TB	Negative	1.26			Female	Peru
C020	9.174337525	ACTN1	P12814	Unlikely TB	Negative	1.26			Female	Peru
C020	11.63425541	CDH1	P12830	Unlikely TB	Negative	1.26			Female	Peru
C020	9.310128948	SRC	P12931	Unlikely TB	Negative	1.26			Female	Peru
C020	10.4978344	GP1BB	P13224	Unlikely TB	Negative	1.26			Female	Peru
C020	9.232401092	NCAM1	P13591	Unlikely TB	Negative	1.26			Female	Peru
C020	11.09384268	ICAM2	P13598	Unlikely TB	Negative	1.26			Female	Peru
C020	8.602432872	EEF2	P13639	Unlikely TB	Negative	1.26			Female	Peru
C020	10.51406635	KRT10	P13645	Unlikely TB	Negative	1.26			Female	Peru
C020	9.992179187	KRT5	P13647	Unlikely TB	Negative	1.26			Female	Peru
C020	12.64025709	C6	P13671	Unlikely TB	Negative	1.26			Female	Peru
C020	10.15517029	ALAD	P13716	Unlikely TB	Negative	1.26			Female	Peru
C020	10.22786646	LCP1	P13796	Unlikely TB	Negative	1.26			Female	Peru
C020	8.584368991	APEH	P13798	Unlikely TB	Negative	1.26			Female	Peru
C020	8.410412328	ETFA	P13804	Unlikely TB	Negative	1.26			Female	Peru
C020	10.41632902	SELL	P14151	Unlikely TB	Negative	1.26			Female	Peru
C020	8.55860565	NID1	P14543	Unlikely TB	Negative	1.26			Female	Peru
C020	9.512033154	PKM	P14618	Unlikely TB	Negative	1.26			Female	Peru
C020	9.957575369	HSP90B1	P14625	Unlikely TB	Negative	1.26			Female	Peru
C020	9.001105201	GP9	P14770	Unlikely TB	Negative	1.26			Female	Peru
C020	8.847492418	MMP9	P14780	Unlikely TB	Negative	1.26			Female	Peru
C020	9.575569922	MMP9	P14780-20-93	Unlikely TB	Negative	1.26			Female	Peru
C020	8.766465375	RAC2	P15153	Unlikely TB	Negative	1.26			Female	Peru
C020	11.214268	CPN1	P15169	Unlikely TB	Negative	1.26			Female	Peru
C020	8.714864087	GSPT1	P15170	Unlikely TB	Negative	1.26			Female	Peru
C020	8.649679559	NME1	P15531	Unlikely TB	Negative	1.26			Female	Peru
C020	11.99090792	IGLL1	P15814	Unlikely TB	Negative	1.26			Female	Peru
C020	12.98573912	CD44	P16070	Unlikely TB	Negative	1.26			Female	Peru
C020	9.195993653	ANK1	P16157	Unlikely TB	Negative	1.26			Female	Peru
C020	9.659111051	GLB1	P16278	Unlikely TB	Negative	1.26			Female	Peru
C020	9.322628449	PECAM1	P16284	Unlikely TB	Negative	1.26			Female	Peru
C020	9.272459075	EPB42	P16452	Unlikely TB	Negative	1.26			Female	Peru
C020	8.902205579	ATP2A2	P16615	Unlikely TB	Negative	1.26			Female	Peru
C020	8.44909591	CD36	P16671	Unlikely TB	Negative	1.26			Female	Peru
C020	9.598574161	FAH	P16930	Unlikely TB	Negative	1.26			Female	Peru
C020	9.270676145	GOT1	P17174	Unlikely TB	Negative	1.26			Female	Peru
C020	9.356724386	ITGA2	P17301	Unlikely TB	Negative	1.26			Female	Peru
C020	13.86012353	IGFBP3	P17936	Unlikely TB	Negative	1.26			Female	Peru
C020	8.73785002	PSMC3	P17980	Unlikely TB	Negative	1.26			Female	Peru
C020	9.193624751	TCP1	P17987	Unlikely TB	Negative	1.26			Female	Peru
C020	8.299398641	ALOX12	P18054	Unlikely TB	Negative	1.26			Female	Peru
C020	9.529044887	VCL	P18206	Unlikely TB	Negative	1.26			Female	Peru
C020	11.92848388	LBP	P18428	Unlikely TB	Negative	1.26			Female	Peru
C020	8.593891085	PGAM1	P18669	Unlikely TB	Negative	1.26			Female	Peru
C020	8.211101673	SDC1	P18827	Unlikely TB	Negative	1.26			Female	Peru
C020	10.31638416	GNAZ	P19086	Unlikely TB	Negative	1.26			Female	Peru
C020	10.52146395	VCAM1	P19320	Unlikely TB	Negative	1.26			Female	Peru
C020	8.671812387	HK1	P19367	Unlikely TB	Negative	1.26			Female	Peru
C020	10.30864255	ORM2	P19652	Unlikely TB	Negative	1.26			Female	Peru
C020	13.46833373	ORM2	P19652-19-201	Unlikely TB	Negative	1.26			Female	Peru
C020	11.98562696	ITIH2	P19823	Unlikely TB	Negative	1.26			Female	Peru
C020	12.89650969	ITIH1	P19827	Unlikely TB	Negative	1.26			Female	Peru
C020	9.208758786	RAB6A	P20340	Unlikely TB	Negative	1.26			Female	Peru
C020	8.394336918	PSMB1	P20618	Unlikely TB	Negative	1.26			Female	Peru
C020	11.39240249	PZP	P20742	Unlikely TB	Negative	1.26			Female	Peru
C020	12.72483271	C4BPB	P20851	Unlikely TB	Negative	1.26			Female	Peru
C020	13.78771633	COL5A1	P20908	Unlikely TB	Negative	1.26			Female	Peru
C020	9.596079687	CSRP1	P21291	Unlikely TB	Negative	1.26			Female	Peru
C020	9.597223952	FLNA	P21333	Unlikely TB	Negative	1.26			Female	Peru
C020	10.32306286	CD9	P21926-2-228	Unlikely TB	Negative	1.26			Female	Peru
C020	9.684183161	COMT	P21964	Unlikely TB	Negative	1.26			Female	Peru
C020	8.804225168	TGM2	P21980	Unlikely TB	Negative	1.26			Female	Peru
C020	11.10403212	TNXB	P22105	Unlikely TB	Negative	1.26			Female	Peru
C020	9.268565504	PAICS	P22234	Unlikely TB	Negative	1.26			Female	Peru
C020	8.542030707	UBA1	P22314	Unlikely TB	Negative	1.26			Female	Peru
C020	13.12689026	GPX3	P22352	Unlikely TB	Negative	1.26			Female	Peru
C020	8.976321935	NME2	P22392	Unlikely TB	Negative	1.26			Female	Peru
C020	9.510502432	HNRNPA2B1	P22626	Unlikely TB	Negative	1.26			Female	Peru
C020	12.63892385	CPN2	P22792	Unlikely TB	Negative	1.26			Female	Peru
C020	12.22194224	PROZ	P22891	Unlikely TB	Negative	1.26			Female	Peru
C020	9.491194348	MRC1	P22897	Unlikely TB	Negative	1.26			Female	Peru
C020	11.60443219	IGHV1-2	P23083	Unlikely TB	Negative	1.26			Female	Peru
C020	12.07200557	FBLN1	P23142	Unlikely TB	Negative	1.26			Female	Peru
C020	11.44843998	FBLN1	P23142-30-703	Unlikely TB	Negative	1.26			Female	Peru
C020	12.92961048	TCEA1	P23193	Unlikely TB	Negative	1.26			Female	Peru
C020	9.305593964	ITGA6	P23229	Unlikely TB	Negative	1.26			Female	Peru
C020	9.768577042	PPIB	P23284	Unlikely TB	Negative	1.26			Female	Peru
C020	9.324990048	WARS1	P23381	Unlikely TB	Negative	1.26			Female	Peru
C020	11.50002893	PTPRG	P23470	Unlikely TB	Negative	1.26			Female	Peru
C020	8.989994979	AHCY	P23526	Unlikely TB	Negative	1.26			Female	Peru
C020	9.229429028	CFL1	P23528	Unlikely TB	Negative	1.26			Female	Peru
C020	8.37226646	PRTN3	P24158	Unlikely TB	Negative	1.26			Female	Peru
C020	8.446854571	EEF1B2	P24534	Unlikely TB	Negative	1.26			Female	Peru
C020	10.02030379	TBXAS1	P24557	Unlikely TB	Negative	1.26			Female	Peru
C020	12.1395653	IGFBP6	P24592	Unlikely TB	Negative	1.26			Female	Peru
C020	12.24345048	IGFBP5	P24593	Unlikely TB	Negative	1.26			Female	Peru
C020	10.77561113	TNC	P24821	Unlikely TB	Negative	1.26			Female	Peru
C020	9.526364376	MYL9	P24844	Unlikely TB	Negative	1.26			Female	Peru
C020	10.13803908	AZGP1	P25311	Unlikely TB	Negative	1.26			Female	Peru
C020	9.37562399	ATP5F1A	P25705	Unlikely TB	Negative	1.26			Female	Peru
C020	9.003456631	PSMA1	P25786	Unlikely TB	Negative	1.26			Female	Peru
C020	9.574230185	PSMA2	P25787	Unlikely TB	Negative	1.26			Female	Peru
C020	9.174781064	PSMA3	P25788	Unlikely TB	Negative	1.26			Female	Peru
C020	9.12881723	MSN	P26038	Unlikely TB	Negative	1.26			Female	Peru
C020	8.942886724	S100A4	P26447	Unlikely TB	Negative	1.26			Female	Peru
C020	9.761982243	EEF1G	P26641	Unlikely TB	Negative	1.26			Female	Peru
C020	12.10648027	MST1	P26927	Unlikely TB	Negative	1.26			Female	Peru
C020	9.0485928	STOM	P27105	Unlikely TB	Negative	1.26			Female	Peru
C020	15.11609132	PON1	P27169	Unlikely TB	Negative	1.26			Female	Peru
C020	8.45581256	YWHAQ	P27348	Unlikely TB	Negative	1.26			Female	Peru
C020	9.350945421	CALR	P27797	Unlikely TB	Negative	1.26			Female	Peru
C020	9.123412344	CANX	P27824	Unlikely TB	Negative	1.26			Female	Peru
C020	11.87580757	CFP	P27918	Unlikely TB	Negative	1.26			Female	Peru
C020	8.711755278	PSMA5	P28066	Unlikely TB	Negative	1.26			Female	Peru
C020	8.614374128	PTPN6	P29350	Unlikely TB	Negative	1.26			Female	Peru
C020	8.877169447	TKT	P29401	Unlikely TB	Negative	1.26			Female	Peru
C020	10.38475736	SERPINA4	P29622	Unlikely TB	Negative	1.26			Female	Peru
C020	9.096914777	EEF1D	P29692	Unlikely TB	Negative	1.26			Female	Peru
C020	9.136229651	PRDX6	P30041	Unlikely TB	Negative	1.26			Female	Peru
C020	8.788656008	BLVRB	P30043	Unlikely TB	Negative	1.26			Female	Peru
C020	9.512887805	PRDX5	P30044	Unlikely TB	Negative	1.26			Female	Peru
C020	8.608312447	PRDX3	P30048	Unlikely TB	Negative	1.26			Female	Peru
C020	9.330300023	PEBP1	P30086	Unlikely TB	Negative	1.26			Female	Peru
C020	9.52965797	PDIA3	P30101	Unlikely TB	Negative	1.26			Female	Peru
C020	9.070341054	PPP2R1A	P30153	Unlikely TB	Negative	1.26			Female	Peru
C020	9.360375888	SERPINB1	P30740	Unlikely TB	Negative	1.26			Female	Peru
C020	9.672353669	SERPINB1	P30740-1-379	Unlikely TB	Negative	1.26			Female	Peru
C020	10.38321088	CPS1	P31327	Unlikely TB	Negative	1.26			Female	Peru
C020	8.1288237	ATIC	P31939	Unlikely TB	Negative	1.26			Female	Peru
C020	10.29399502	YWHAB	P31946	Unlikely TB	Negative	1.26			Female	Peru
C020	8.713466213	STIP1	P31948	Unlikely TB	Negative	1.26			Female	Peru
C020	9.471975859	PRDX2	P32119	Unlikely TB	Negative	1.26			Female	Peru
C020	11.69667805	CDH5	P33151	Unlikely TB	Negative	1.26			Female	Peru
C020	12.20744622	KIF5B	P33176	Unlikely TB	Negative	1.26			Female	Peru
C020	10.5612004	MAN1A1	P33908	Unlikely TB	Negative	1.26			Female	Peru
C020	9.546643884	HSPA4	P34932	Unlikely TB	Negative	1.26			Female	Peru
C020	8.471853767	PRSS3	P35030	Unlikely TB	Negative	1.26			Female	Peru
C020	9.624308903	PHB	P35232	Unlikely TB	Negative	1.26			Female	Peru
C020	9.957369405	THBS4	P35443	Unlikely TB	Negative	1.26			Female	Peru
C020	10.36205057	KRT9	P35527	Unlikely TB	Negative	1.26			Female	Peru
C020	13.1332048	SAA4	P35542	Unlikely TB	Negative	1.26			Female	Peru
C020	9.361169253	MYH9	P35579	Unlikely TB	Negative	1.26			Female	Peru
C020	9.246680755	COPB2	P35606	Unlikely TB	Negative	1.26			Female	Peru
C020	10.55440805	BSG	P35613	Unlikely TB	Negative	1.26			Female	Peru
C020	12.81723252	IGFALS	P35858	Unlikely TB	Negative	1.26			Female	Peru
C020	10.53198702	KRT2	P35908	Unlikely TB	Negative	1.26			Female	Peru
C020	16.24860298	ATP5F1C	P36542	Unlikely TB	Negative	1.26			Female	Peru
C020	12.50003413	SERPINF1	P36955	Unlikely TB	Negative	1.26			Female	Peru
C020	12.63658574	CFHR2	P36980	Unlikely TB	Negative	1.26			Female	Peru
C020	9.600744946	HPCAL1	P37235	Unlikely TB	Negative	1.26			Female	Peru
C020	9.126949869	TAGLN2	P37802	Unlikely TB	Negative	1.26			Female	Peru
C020	9.109933643	TALDO1	P37837	Unlikely TB	Negative	1.26			Female	Peru
C020	9.244947359	SNCA	P37840-1-140	Unlikely TB	Negative	1.26			Female	Peru
C020	8.957427791	HSPA9	P38646	Unlikely TB	Negative	1.26			Female	Peru
C020	9.738428175	DDOST	P39656	Unlikely TB	Negative	1.26			Female	Peru
C020	9.293922224	GP5	P40197	Unlikely TB	Negative	1.26			Female	Peru
C020	9.195242707	CCT6A	P40227	Unlikely TB	Negative	1.26			Female	Peru
C020	9.183691864	MDH1	P40925	Unlikely TB	Negative	1.26			Female	Peru
C020	8.524355381	MDH2	P40926	Unlikely TB	Negative	1.26			Female	Peru
C020	9.394727972	EIF2S3	P41091	Unlikely TB	Negative	1.26			Female	Peru
C020	10.43486528	PTGDS	P41222	Unlikely TB	Negative	1.26			Female	Peru
C020	9.825068534	ACTR1B	P42025	Unlikely TB	Negative	1.26			Female	Peru
C020	9.646417565	PRCP	P42785	Unlikely TB	Negative	1.26			Female	Peru
C020	10.06933621	MCAM	P43121	Unlikely TB	Negative	1.26			Female	Peru
C020	13.23777199	BTD	P43251	Unlikely TB	Negative	1.26			Female	Peru
C020	8.552507505	GPD2	P43304	Unlikely TB	Negative	1.26			Female	Peru
C020	12.12176535	AFM	P43652	Unlikely TB	Negative	1.26			Female	Peru
C020	9.255030113	AFM	P43652-22-599	Unlikely TB	Negative	1.26			Female	Peru
C020	9.443515277	USP5	P45974	Unlikely TB	Negative	1.26			Female	Peru
C020	9.139902065	CAPZA2	P47755	Unlikely TB	Negative	1.26			Female	Peru
C020	8.959524253	CAPZB	P47756	Unlikely TB	Negative	1.26			Female	Peru
C020	8.818684838	LIMS1	P48059	Unlikely TB	Negative	1.26			Female	Peru
C020	9.986002523	ME1	P48163	Unlikely TB	Negative	1.26			Female	Peru
C020	9.49981358	ARCN1	P48444	Unlikely TB	Negative	1.26			Female	Peru
C020	9.119726523	CCT5	P48643	Unlikely TB	Negative	1.26			Female	Peru
C020	10.71474263	IDH2	P48735	Unlikely TB	Negative	1.26			Female	Peru
C020	10.03699434	MASP1	P48740	Unlikely TB	Negative	1.26			Female	Peru
C020	8.919504119	CCT3	P49368	Unlikely TB	Negative	1.26			Female	Peru
C020	9.716945346	TUFM	P49411	Unlikely TB	Negative	1.26			Female	Peru
C020	8.31076511	PSMB3	P49720	Unlikely TB	Negative	1.26			Female	Peru
C020	9.194268109	PSMB2	P49721	Unlikely TB	Negative	1.26			Female	Peru
C020	10.27408654	COMP	P49747	Unlikely TB	Negative	1.26			Female	Peru
C020	9.338549117	TMED10	P49755	Unlikely TB	Negative	1.26			Female	Peru
C020	13.05558922	SELENOP	P49908	Unlikely TB	Negative	1.26			Female	Peru
C020	10.68435127	CAMP	P49913	Unlikely TB	Negative	1.26			Female	Peru
C020	8.953531242	GDI2	P50395	Unlikely TB	Negative	1.26			Female	Peru
C020	8.75438787	VASP	P50552	Unlikely TB	Negative	1.26			Female	Peru
C020	9.303923633	CCT8	P50990	Unlikely TB	Negative	1.26			Female	Peru
C020	9.244171219	CCT4	P50991	Unlikely TB	Negative	1.26			Female	Peru
C020	9.126918306	RAB5C	P51148	Unlikely TB	Negative	1.26			Female	Peru
C020	9.352535751	RAB7A	P51149	Unlikely TB	Negative	1.26			Female	Peru
C020	9.590704218	SSR4	P51571	Unlikely TB	Negative	1.26			Female	Peru
C020	8.585692594	ALDH3A2	P51648	Unlikely TB	Negative	1.26			Female	Peru
C020	14.48136856	LUM	P51884	Unlikely TB	Negative	1.26			Female	Peru
C020	9.255322616	LUM	P51884-19-338	Unlikely TB	Negative	1.26			Female	Peru
C020	9.616377264	ARHGDIA	P52565	Unlikely TB	Negative	1.26			Female	Peru
C020	9.032260152	CAPZA1	P52907	Unlikely TB	Negative	1.26			Female	Peru
C020	9.671722576	ACLY	P53396	Unlikely TB	Negative	1.26			Female	Peru
C020	9.681244702	COPB1	P53618	Unlikely TB	Negative	1.26			Female	Peru
C020	9.332296554	COPA	P53621	Unlikely TB	Negative	1.26			Female	Peru
C020	8.736590679	RAD23B	P54727	Unlikely TB	Negative	1.26			Female	Peru
C020	9.400850473	AK2	P54819	Unlikely TB	Negative	1.26			Female	Peru
C020	8.687372659	NAPA	P54920	Unlikely TB	Negative	1.26			Female	Peru
C020	12.93617485	EIF5	P55010	Unlikely TB	Negative	1.26			Female	Peru
C020	12.47096647	APOC4	P55056	Unlikely TB	Negative	1.26			Female	Peru
C020	11.68992931	PLTP	P55058	Unlikely TB	Negative	1.26			Female	Peru
C020	8.589695337	PLTP	P55058-18-493	Unlikely TB	Negative	1.26			Female	Peru
C020	9.64423588	VCP	P55072	Unlikely TB	Negative	1.26			Female	Peru
C020	8.949256254	NAP1L1	P55209	Unlikely TB	Negative	1.26			Female	Peru
C020	11.27212317	CDH13	P55290	Unlikely TB	Negative	1.26			Female	Peru
C020	9.069409697	NPEPPS	P55786	Unlikely TB	Negative	1.26			Female	Peru
C020	9.331256784	MARS1	P56192	Unlikely TB	Negative	1.26			Female	Peru
C020	11.05355416	ANTXR2	P58335	Unlikely TB	Negative	1.26			Female	Peru
C020	9.233600957	MTPN	P58546	Unlikely TB	Negative	1.26			Female	Peru
C020	8.975477583	MYL6	P60660	Unlikely TB	Negative	1.26			Female	Peru
C020	10.97869402	ACTB	P60709	Unlikely TB	Negative	1.26			Female	Peru
C020	9.850147155	EIF4A1	P60842	Unlikely TB	Negative	1.26			Female	Peru
C020	8.772095628	PSMA6	P60900	Unlikely TB	Negative	1.26			Female	Peru
C020	9.308452438	CDC42	P60953	Unlikely TB	Negative	1.26			Female	Peru
C020	8.323366948	DSTN	P60981	Unlikely TB	Negative	1.26			Female	Peru
C020	9.233378183	KRTDAP	P60985	Unlikely TB	Negative	1.26			Female	Peru
C020	8.652360637	RAB8A	P61006	Unlikely TB	Negative	1.26			Female	Peru
C020	9.507002144	RAB5B	P61020	Unlikely TB	Negative	1.26			Female	Peru
C020	9.504555563	RAB10	P61026	Unlikely TB	Negative	1.26			Female	Peru
C020	9.867087073	UBE2N	P61088	Unlikely TB	Negative	1.26			Female	Peru
C020	9.228194632	RAB14	P61106	Unlikely TB	Negative	1.26			Female	Peru
C020	9.143287837	ACTR3	P61158	Unlikely TB	Negative	1.26			Female	Peru
C020	8.784685912	ACTR2	P61160	Unlikely TB	Negative	1.26			Female	Peru
C020	9.185239303	ACTR1A	P61163	Unlikely TB	Negative	1.26			Female	Peru
C020	9.035247222	ARF3	P61204	Unlikely TB	Negative	1.26			Female	Peru
C020	8.980400058	RAP1B	P61224	Unlikely TB	Negative	1.26			Female	Peru
C020	9.992840957	RAP2B	P61225	Unlikely TB	Negative	1.26			Female	Peru
C020	9.401006867	HSPE1	P61604	Unlikely TB	Negative	1.26			Female	Peru
C020	15.52883353	LYZ	P61626-19-148	Unlikely TB	Negative	1.26			Female	Peru
C020	9.269698076	B2M	P61769	Unlikely TB	Negative	1.26			Female	Peru
C020	8.759591504	B2M	P61769-21-119	Unlikely TB	Negative	1.26			Female	Peru
C020	9.760000438	HNRNPK	P61978	Unlikely TB	Negative	1.26			Female	Peru
C020	9.397565427	YWHAG	P61981	Unlikely TB	Negative	1.26			Female	Peru
C020	9.122517838	YWHAE	P62258	Unlikely TB	Negative	1.26			Female	Peru
C020	9.611843809	RPS13	P62277	Unlikely TB	Negative	1.26			Female	Peru
C020	9.609888418	TMSB4X	P62328	Unlikely TB	Negative	1.26			Female	Peru
C020	8.794089376	PSMC6	P62333	Unlikely TB	Negative	1.26			Female	Peru
C020	13.39737696	RPS6	P62753	Unlikely TB	Negative	1.26			Female	Peru
C020	10.97198577	H4C1	P62805	Unlikely TB	Negative	1.26			Female	Peru
C020	8.806907717	RAB1A	P62820	Unlikely TB	Negative	1.26			Female	Peru
C020	8.835493592	RAN	P62826	Unlikely TB	Negative	1.26			Female	Peru
C020	10.35456972	GNB1	P62873	Unlikely TB	Negative	1.26			Female	Peru
C020	11.46587946	RPL10A	P62906	Unlikely TB	Negative	1.26			Female	Peru
C020	9.846461039	PPIA	P62937	Unlikely TB	Negative	1.26			Female	Peru
C020	9.357632618	PPIA	P62937-1-165	Unlikely TB	Negative	1.26			Female	Peru
C020	13.63463458	RPS27A	P62979	Unlikely TB	Negative	1.26			Female	Peru
C020	9.070214394	AP2B1	P63010	Unlikely TB	Negative	1.26			Female	Peru
C020	9.058035147	YWHAZ	P63104	Unlikely TB	Negative	1.26			Female	Peru
C020	10.44971162	EIF5A	P63241	Unlikely TB	Negative	1.26			Female	Peru
C020	9.460294301	ACTG1	P63261	Unlikely TB	Negative	1.26			Female	Peru
C020	9.083208925	TPM4	P67936	Unlikely TB	Negative	1.26			Female	Peru
C020	9.945850101	ACTC1	P68032	Unlikely TB	Negative	1.26			Female	Peru
C020	9.306361463	EEF1A1	P68104	Unlikely TB	Negative	1.26			Female	Peru
C020	10.25896797	TUBA1B	P68363	Unlikely TB	Negative	1.26			Female	Peru
C020	9.994710182	TUBA4A	P68366	Unlikely TB	Negative	1.26			Female	Peru
C020	9.460464269	TUBB4B	P68371	Unlikely TB	Negative	1.26			Female	Peru
C020	10.40905246	HBB	P68871	Unlikely TB	Negative	1.26			Female	Peru
C020	9.260351575	HBG2	P69892	Unlikely TB	Negative	1.26			Female	Peru
C020	10.7256177	HBA1	P69905	Unlikely TB	Negative	1.26			Female	Peru
C020	9.512898743	CCT2	P78371	Unlikely TB	Negative	1.26			Female	Peru
C020	8.918744418	GSTO1	P78417	Unlikely TB	Negative	1.26			Female	Peru
C020	12.0114081	GPLD1	P80108	Unlikely TB	Negative	1.26			Female	Peru
C020	9.335773842	S100A12	P80511	Unlikely TB	Negative	1.26			Female	Peru
C020	10.68116662	IGLV3-21	P80748	Unlikely TB	Negative	1.26			Female	Peru
C020	9.329351273	HSPG2	P98160	Unlikely TB	Negative	1.26			Female	Peru
C020	13.51341385	CYCS	P99999	Unlikely TB	Negative	1.26			Female	Peru
C020	8.66118813	Rv3404c	P9WKZ3	Unlikely TB	Negative	1.26			Female	Peru
C020	8.98271097	atpA	P9WPU7	Unlikely TB	Negative	1.26			Female	Peru
C020	9.468960306	MPP1	Q00013	Unlikely TB	Negative	1.26			Female	Peru
C020	8.978568136	CLTC	Q00610	Unlikely TB	Negative	1.26			Female	Peru
C020	9.196806021	CAP1	Q01518	Unlikely TB	Negative	1.26			Female	Peru
C020	8.792531794	PFKP	Q01813	Unlikely TB	Negative	1.26			Female	Peru
C020	8.314582511	GUCY1B1	Q02153	Unlikely TB	Negative	1.26			Female	Peru
C020	8.816691504	PLGLB1	Q02325	Unlikely TB	Negative	1.26			Female	Peru
C020	9.049925567	NUCB1	Q02818	Unlikely TB	Negative	1.26			Female	Peru
C020	9.508148975	CFHR3	Q02985	Unlikely TB	Negative	1.26			Female	Peru
C020	10.13379625	CFHR1	Q03591	Unlikely TB	Negative	1.26			Female	Peru
C020	12.40350757	HGFAC	Q04756	Unlikely TB	Negative	1.26			Female	Peru
C020	9.395273984	GLO1	Q04760	Unlikely TB	Negative	1.26			Female	Peru
C020	8.971652521	YWHAH	Q04917	Unlikely TB	Negative	1.26			Female	Peru
C020	7.740683099	PRKCD	Q05655	Unlikely TB	Negative	1.26			Female	Peru
C020	11.00536018	CALD1	Q05682	Unlikely TB	Negative	1.26			Female	Peru
C020	11.69525298	ITIH3	Q06033	Unlikely TB	Negative	1.26			Female	Peru
C020	9.325259783	ITIH3	Q06033-35-651	Unlikely TB	Negative	1.26			Female	Peru
C020	8.897003178	PSME1	Q06323	Unlikely TB	Negative	1.26			Female	Peru
C020	8.557762295	FMOD	Q06828	Unlikely TB	Negative	1.26			Female	Peru
C020	9.92439338	PRDX1	Q06830	Unlikely TB	Negative	1.26			Female	Peru
C020	8.950452011	KLC1	Q07866	Unlikely TB	Negative	1.26			Female	Peru
C020	9.782746864	LRP1	Q07954	Unlikely TB	Negative	1.26			Female	Peru
C020	10.80859005	LGALS3BP	Q08380	Unlikely TB	Negative	1.26			Female	Peru
C020	9.411845167	FGL1	Q08830	Unlikely TB	Negative	1.26			Female	Peru
C020	9.003048758	nrp	Q10896	Unlikely TB	Negative	1.26			Female	Peru
C020	10.82570937	EFEMP1	Q12805	Unlikely TB	Negative	1.26			Female	Peru
C020	13.03887211	EFEMP1	Q12805-18-493	Unlikely TB	Negative	1.26			Female	Peru
C020	12.06653558	CNTN1	Q12860	Unlikely TB	Negative	1.26			Female	Peru
C020	8.922524246	SPP2	Q13103	Unlikely TB	Negative	1.26			Female	Peru
C020	9.347391648	MMRN1	Q13201	Unlikely TB	Negative	1.26			Female	Peru
C020	9.320347814	SELENBP1	Q13228	Unlikely TB	Negative	1.26			Female	Peru
C020	12.32594248	SEMA3F	Q13275	Unlikely TB	Negative	1.26			Female	Peru
C020	9.447567216	ILK	Q13418	Unlikely TB	Negative	1.26			Female	Peru
C020	9.038447722	DCTN2	Q13561	Unlikely TB	Negative	1.26			Female	Peru
C020	10.12348269	IQGAP2	Q13576	Unlikely TB	Negative	1.26			Female	Peru
C020	9.131580512	STIM1	Q13586	Unlikely TB	Negative	1.26			Female	Peru
C020	8.142037162	FHL1	Q13642	Unlikely TB	Negative	1.26			Female	Peru
C020	12.68981438	APOF	Q13790	Unlikely TB	Negative	1.26			Female	Peru
C020	10.24701198	ENPP2	Q13822	Unlikely TB	Negative	1.26			Female	Peru
C020	9.817540693	DSG2	Q14126	Unlikely TB	Negative	1.26			Female	Peru
C020	9.465199201	SEPTIN6	Q14141	Unlikely TB	Negative	1.26			Female	Peru
C020	8.96923553	DCTN1	Q14203	Unlikely TB	Negative	1.26			Female	Peru
C020	8.982373386	DYNC1H1	Q14204	Unlikely TB	Negative	1.26			Female	Peru
C020	8.410439381	CTTN	Q14247	Unlikely TB	Negative	1.26			Female	Peru
C020	7.901130595	FLOT2	Q14254	Unlikely TB	Negative	1.26			Female	Peru
C020	8.35878452	FGL2	Q14314	Unlikely TB	Negative	1.26			Female	Peru
C020	9.315230371	SPARCL1	Q14515	Unlikely TB	Negative	1.26			Female	Peru
C020	11.29294544	HABP2	Q14520	Unlikely TB	Negative	1.26			Female	Peru
C020	12.56052103	ITIH4	Q14624	Unlikely TB	Negative	1.26			Female	Peru
C020	11.37975704	ITIH4	Q14624-29-661	Unlikely TB	Negative	1.26			Female	Peru
C020	10.0270177	ITIH4	Q14624-689-930	Unlikely TB	Negative	1.26			Female	Peru
C020	9.641033028	GANAB	Q14697	Unlikely TB	Negative	1.26			Female	Peru
C020	9.154725835	LTBP1	Q14766	Unlikely TB	Negative	1.26			Female	Peru
C020	8.843819066	KPNB1	Q14974	Unlikely TB	Negative	1.26			Female	Peru
C020	9.086280608	SEPTIN2	Q15019	Unlikely TB	Negative	1.26			Female	Peru
C020	11.16496126	POSTN	Q15063	Unlikely TB	Negative	1.26			Female	Peru
C020	9.490180178	PDIA6	Q15084	Unlikely TB	Negative	1.26			Female	Peru
C020	10.7499385	PCOLCE	Q15113	Unlikely TB	Negative	1.26			Female	Peru
C020	10.9641472	PON3	Q15166	Unlikely TB	Negative	1.26			Female	Peru
C020	10.34270478	PCBP1	Q15365	Unlikely TB	Negative	1.26			Female	Peru
C020	9.644139369	PCBP2	Q15366	Unlikely TB	Negative	1.26			Female	Peru
C020	8.664970888	RSU1	Q15404	Unlikely TB	Negative	1.26			Female	Peru
C020	9.755168215	FCN2	Q15485	Unlikely TB	Negative	1.26			Female	Peru
C020	9.750058316	TGFBI	Q15582	Unlikely TB	Negative	1.26			Female	Peru
C020	8.516193212	MAPRE1	Q15691	Unlikely TB	Negative	1.26			Female	Peru
C020	8.759969649	CD226	Q15762	Unlikely TB	Negative	1.26			Female	Peru
C020	8.658820916	STXBP2	Q15833	Unlikely TB	Negative	1.26			Female	Peru
C020	9.113501624	ZYX	Q15942	Unlikely TB	Negative	1.26			Female	Peru
C020	9.271840716	SEPTIN7	Q16181	Unlikely TB	Negative	1.26			Female	Peru
C020	12.24442943	ECM1	Q16610	Unlikely TB	Negative	1.26			Female	Peru
C020	8.703167019	DBN1	Q16643	Unlikely TB	Negative	1.26			Female	Peru
C020	9.440743416	MAN2A1	Q16706	Unlikely TB	Negative	1.26			Female	Peru
C020	11.79948667	AOC3	Q16853	Unlikely TB	Negative	1.26			Female	Peru
C020	8.37792028	IMMT	Q16891	Unlikely TB	Negative	1.26			Female	Peru
C020	9.313245725	INF2	Q27J81	Unlikely TB	Negative	1.26			Female	Peru
C020	9.314196201	DDI2	Q5TDH0	Unlikely TB	Negative	1.26			Female	Peru
C020	15.08167696	ZFYVE26	Q68DK2	Unlikely TB	Negative	1.26			Female	Peru
C020	9.616943502	VASN	Q6EMK4	Unlikely TB	Negative	1.26			Female	Peru
C020	13.60462781	VASN	Q6EMK4-24-673	Unlikely TB	Negative	1.26			Female	Peru
C020	10.1804816	LAIR1	Q6GTX8	Unlikely TB	Negative	1.26			Female	Peru
C020	8.82096658	LAMTOR1	Q6IAA8	Unlikely TB	Negative	1.26			Female	Peru
C020	8.466203488	TWF2	Q6IBS0	Unlikely TB	Negative	1.26			Female	Peru
C020	19.67688343	FAHD1	Q6P587	Unlikely TB	Negative	1.26			Female	Peru
C020	11.12861281	PLXDC2	Q6UX71	Unlikely TB	Negative	1.26			Female	Peru
C020	12.10261937	PI16	Q6UXB8	Unlikely TB	Negative	1.26			Female	Peru
C020	10.65562789	CD109	Q6YHK3	Unlikely TB	Negative	1.26			Female	Peru
C020	7.839190042	UNC13D	Q70J99	Unlikely TB	Negative	1.26			Female	Peru
C020	7.487118408	TUBA1A	Q71U36	Unlikely TB	Negative	1.26			Female	Peru
C020	12.89876939	ADAMTS13	Q76LX8	Unlikely TB	Negative	1.26			Female	Peru
C020	9.086100816	DOK3	Q7L591	Unlikely TB	Negative	1.26			Female	Peru
C020	11.66929033	ABI3BP	Q7Z7G0	Unlikely TB	Negative	1.26			Female	Peru
C020	10.18432238	MEGF8	Q7Z7M0	Unlikely TB	Negative	1.26			Female	Peru
C020	10.3588107	SERPINA11	Q86U17	Unlikely TB	Negative	1.26			Female	Peru
C020	9.177047792	OAF	Q86UD1	Unlikely TB	Negative	1.26			Female	Peru
C020	9.41394634	FERMT3	Q86UX7	Unlikely TB	Negative	1.26			Female	Peru
C020	10.59474809	CD163	Q86VB7	Unlikely TB	Negative	1.26			Female	Peru
C020	9.216061701	CAND1	Q86VP6	Unlikely TB	Negative	1.26			Female	Peru
C020	8.127975631	TREML1	Q86YW5	Unlikely TB	Negative	1.26			Female	Peru
C020	10.65398226	LILRA3	Q8N6C8	Unlikely TB	Negative	1.26			Female	Peru
C020	8.656226996	GOLM1	Q8NBJ4	Unlikely TB	Negative	1.26			Female	Peru
C020	9.244973854	PCYOX1L	Q8NBM8	Unlikely TB	Negative	1.26			Female	Peru
C020	11.98087958	PCSK9	Q8NBP7	Unlikely TB	Negative	1.26			Female	Peru
C020	8.570159021	TXNDC5	Q8NBS9	Unlikely TB	Negative	1.26			Female	Peru
C020	10.551479	ANGPTL6	Q8NI99	Unlikely TB	Negative	1.26			Female	Peru
C020	8.735247136	PDCD6IP	Q8WUM4	Unlikely TB	Negative	1.26			Female	Peru
C020	8.643494291	BRK1	Q8WUW1	Unlikely TB	Negative	1.26			Female	Peru
C020	9.208503747	OIT3	Q8WWZ8	Unlikely TB	Negative	1.26			Female	Peru
C020	9.299796842	MUC16	Q8WXI7	Unlikely TB	Negative	1.26			Female	Peru
C020	11.53039697	TTN	Q8WZ42	Unlikely TB	Negative	1.26			Female	Peru
C020	11.08640616	CFHR4	Q92496	Unlikely TB	Negative	1.26			Female	Peru
C020	11.29414635	PRG4	Q92954	Unlikely TB	Negative	1.26			Female	Peru
C020	9.017669173	ATP2A3	Q93084	Unlikely TB	Negative	1.26			Female	Peru
C020	8.231427901	PDLIM5	Q96HC4	Unlikely TB	Negative	1.26			Female	Peru
C020	11.50910905	CPB2	Q96IY4	Unlikely TB	Negative	1.26			Female	Peru
C020	15.60069681	CPB2	Q96IY4-23-114	Unlikely TB	Negative	1.26			Female	Peru
C020	11.5422074	CNDP1	Q96KN2	Unlikely TB	Negative	1.26			Female	Peru
C020	8.5701838	PRAP1	Q96NZ9	Unlikely TB	Negative	1.26			Female	Peru
C020	9.700693938	PRAP1	Q96NZ9-21-151	Unlikely TB	Negative	1.26			Female	Peru
C020	12.4325951	PGLYRP2	Q96PD5	Unlikely TB	Negative	1.26			Female	Peru
C020	8.709277249	PUS7	Q96PZ0	Unlikely TB	Negative	1.26			Female	Peru
C020	9.147418825	VPS35	Q96QK1	Unlikely TB	Negative	1.26			Female	Peru
C020	9.437786667	SCGB3A1	Q96QR1	Unlikely TB	Negative	1.26			Female	Peru
C020	8.690592642	CNN2	Q99439	Unlikely TB	Negative	1.26			Female	Peru
C020	9.013936938	PARK7	Q99497	Unlikely TB	Negative	1.26			Female	Peru
C020	9.094827115	PHB2	Q99623	Unlikely TB	Negative	1.26			Female	Peru
C020	10.63992271	OLFM1	Q99784	Unlikely TB	Negative	1.26			Female	Peru
C020	9.19905195	CCT7	Q99832	Unlikely TB	Negative	1.26			Female	Peru
C020	11.67758405	RARRES2	Q99969	Unlikely TB	Negative	1.26			Female	Peru
C020	9.16385233	CORO1B	Q9BR76	Unlikely TB	Negative	1.26			Female	Peru
C020	9.390138851	ESYT1	Q9BSJ8	Unlikely TB	Negative	1.26			Female	Peru
C020	9.809107804	FUCA2	Q9BTY2	Unlikely TB	Negative	1.26			Female	Peru
C020	9.570257487	PDCD10	Q9BUL8	Unlikely TB	Negative	1.26			Female	Peru
C020	11.45125294	COLEC11	Q9BWP8	Unlikely TB	Negative	1.26			Female	Peru
C020	10.21966382	CFHR5	Q9BXR6	Unlikely TB	Negative	1.26			Female	Peru
C020	10.9918749	CRNKL1	Q9BZJ0	Unlikely TB	Negative	1.26			Female	Peru
C020	8.917384546	RTN4R	Q9BZR6	Unlikely TB	Negative	1.26			Female	Peru
C020	9.683287548	TOLLIP	Q9H0E2	Unlikely TB	Negative	1.26			Female	Peru
C020	9.531659564	RAB1B	Q9H0U4	Unlikely TB	Negative	1.26			Female	Peru
C020	10.5595155	SH3BGRL3	Q9H299	Unlikely TB	Negative	1.26			Female	Peru
C020	15.64321769	RNPEP	Q9H4A4	Unlikely TB	Negative	1.26			Female	Peru
C020	8.140378837	RNPEP	Q9H4A4-2-650	Unlikely TB	Negative	1.26			Female	Peru
C020	9.508309364	DPEP2	Q9H4A9	Unlikely TB	Negative	1.26			Female	Peru
C020	9.436811546	TUBB1	Q9H4B7	Unlikely TB	Negative	1.26			Female	Peru
C020	9.840497867	PLEKHA4	Q9H4M7	Unlikely TB	Negative	1.26			Female	Peru
C020	9.273503144	EHD1	Q9H4M9	Unlikely TB	Negative	1.26			Female	Peru
C020	9.344853545	RGCC	Q9H4X1	Unlikely TB	Negative	1.26			Female	Peru
C020	8.81012775	PARVB	Q9HBI1	Unlikely TB	Negative	1.26			Female	Peru
C020	9.287078215	APMAP	Q9HDC9	Unlikely TB	Negative	1.26			Female	Peru
C020	9.133851922	VTA1	Q9NP79	Unlikely TB	Negative	1.26			Female	Peru
C020	12.67331345	IL1RAP	Q9NPH3	Unlikely TB	Negative	1.26			Female	Peru
C020	9.613597349	CRTAC1	Q9NQ79	Unlikely TB	Negative	1.26			Female	Peru
C020	9.136724352	RTN4	Q9NQC3	Unlikely TB	Negative	1.26			Female	Peru
C020	8.84024762	XPNPEP1	Q9NQW7	Unlikely TB	Negative	1.26			Female	Peru
C020	8.665161691	PDLIM7	Q9NR12	Unlikely TB	Negative	1.26			Female	Peru
C020	8.765493284	SAR1A	Q9NR31	Unlikely TB	Negative	1.26			Female	Peru
C020	7.690011546	ATG3	Q9NT62	Unlikely TB	Negative	1.26			Female	Peru
C020	9.350248895	OLA1	Q9NTK5	Unlikely TB	Negative	1.26			Female	Peru
C020	16.20876262	CBLN4	Q9NTU7	Unlikely TB	Negative	1.26			Female	Peru
C020	8.993607714	ARL8B	Q9NVJ2	Unlikely TB	Negative	1.26			Female	Peru
C020	8.863205263	TUBA8	Q9NY65	Unlikely TB	Negative	1.26			Female	Peru
C020	9.086474252	ERAP1	Q9NZ08	Unlikely TB	Negative	1.26			Female	Peru
C020	11.75567878	ADA2	Q9NZK5	Unlikely TB	Negative	1.26			Female	Peru
C020	11.50792353	C1RL	Q9NZP8	Unlikely TB	Negative	1.26			Female	Peru
C020	9.862382145	C1RL	Q9NZP8-36-487	Unlikely TB	Negative	1.26			Female	Peru
C020	8.663812642	ABRACL	Q9P1F3	Unlikely TB	Negative	1.26			Female	Peru
C020	10.14196586	BIN2	Q9UBW5	Unlikely TB	Negative	1.26			Female	Peru
C020	11.16208547	FBLN5	Q9UBX5	Unlikely TB	Negative	1.26			Female	Peru
C020	13.08126865	FETUB	Q9UGM5	Unlikely TB	Negative	1.26			Female	Peru
C020	10.69135719	PCYOX1	Q9UHG3	Unlikely TB	Negative	1.26			Female	Peru
C020	13.13725732	DDX20	Q9UHI6	Unlikely TB	Negative	1.26			Female	Peru
C020	9.516290167	DBNL	Q9UJU6	Unlikely TB	Negative	1.26			Female	Peru
C020	11.3111245	SERPINA10	Q9UK55	Unlikely TB	Negative	1.26			Female	Peru
C020	12.21064335	PSME2	Q9UL46	Unlikely TB	Negative	1.26			Female	Peru
C020	13.70161101	TRPC5	Q9UL62	Unlikely TB	Negative	1.26			Female	Peru
C020	10.05734203	HEG1	Q9ULI3	Unlikely TB	Negative	1.26			Female	Peru
C020	9.212470399	CORO1C	Q9ULV4	Unlikely TB	Negative	1.26			Female	Peru
C020	10.15895435	MINPP1	Q9UNW1	Unlikely TB	Negative	1.26			Female	Peru
C020	8.550384699	RUVBL2	Q9Y230	Unlikely TB	Negative	1.26			Female	Peru
C020	9.317056512	RUVBL1	Q9Y265	Unlikely TB	Negative	1.26			Female	Peru
C020	9.566107069	TLN1	Q9Y490	Unlikely TB	Negative	1.26			Female	Peru
C020	19.55871745	MYO5A	Q9Y4I1	Unlikely TB	Negative	1.26			Female	Peru
C020	11.88439911	HYOU1	Q9Y4L1	Unlikely TB	Negative	1.26			Female	Peru
C020	10.46163325	SUPT16H	Q9Y5B9	Unlikely TB	Negative	1.26			Female	Peru
C020	9.899913582	ANGPTL3	Q9Y5C1	Unlikely TB	Negative	1.26			Female	Peru
C020	9.141797257	COPG1	Q9Y678	Unlikely TB	Negative	1.26			Female	Peru
C020	10.27614086	FCGBP	Q9Y6R7	Unlikely TB	Negative	1.26			Female	Peru
C020	11.1644951	FCGBP	Q9Y6R7-24-5405	Unlikely TB	Negative	1.26			Female	Peru
C020	12.29212782	COLEC10	Q9Y6Z7	Unlikely TB	Negative	1.26			Female	Peru
C021	9.51284996	IGLV8-61	A0A075B6I0	Unlikely TB	Negative	-0.96	1.14		Male	Peru
C021	8.782036827	IGLV5-37	A0A075B6J1-20-123	Unlikely TB	Negative	-0.96	1.14		Male	Peru
C021	8.483577706	IGLV2-18	A0A075B6J9	Unlikely TB	Negative	-0.96	1.14		Male	Peru
C021	8.754358644	IGLV3-12	A0A075B6K2	Unlikely TB	Negative	-0.96	1.14		Male	Peru
C021	10.82474314	IGLV3-10	A0A075B6K4	Unlikely TB	Negative	-0.96	1.14		Male	Peru
C021	9.184590741	IGLV3-10	A0A075B6K4-20-115	Unlikely TB	Negative	-0.96	1.14		Male	Peru
C021	10.73255194	IGLV3-9	A0A075B6K5	Unlikely TB	Negative	-0.96	1.14		Male	Peru
C021	16.59879437	IGKV2-28	A0A075B6P5-20-120	Unlikely TB	Negative	-0.96	1.14		Male	Peru
C021	10.31387894	IGHV3-64	A0A075B6Q5	Unlikely TB	Negative	-0.96	1.14		Male	Peru
C021	12.28305861	IGKV2D-24	A0A075B6R9	Unlikely TB	Negative	-0.96	1.14		Male	Peru
C021	12.56913975	IGKV1D-17	A0A075B6S4-23-117	Unlikely TB	Negative	-0.96	1.14		Male	Peru
C021	10.56860035	IGKV1-27	A0A075B6S5	Unlikely TB	Negative	-0.96	1.14		Male	Peru
C021	16.68270579	IGKV1-37	A0A075B6S9-23-117	Unlikely TB	Negative	-0.96	1.14		Male	Peru
C021	8.946511388	IGKV3D-15	A0A087WSY6	Unlikely TB	Negative	-0.96	1.14		Male	Peru
C021	12.18915383	IGKV3D-15	A0A087WSY6-21-115	Unlikely TB	Negative	-0.96	1.14		Male	Peru
C021	9.56853258	IGKV2-40	A0A087WW87	Unlikely TB	Negative	-0.96	1.14		Male	Peru
C021	11.55019893	IGHV3-49	A0A0A0MS15	Unlikely TB	Negative	-0.96	1.14		Male	Peru
C021	9.688935565	IGHV3-49	A0A0A0MS15-20-119	Unlikely TB	Negative	-0.96	1.14		Male	Peru
C021	8.953064161	IGKV6D-21	A0A0A0MT36	Unlikely TB	Negative	-0.96	1.14		Male	Peru
C021	12.7830592	IGLV1-36	A0A0B4J1U3	Unlikely TB	Negative	-0.96	1.14		Male	Peru
C021	11.15512932	IGHV3-15	A0A0B4J1V0	Unlikely TB	Negative	-0.96	1.14		Male	Peru
C021	12.03120158	IGHV3-15	A0A0B4J1V0-20-119	Unlikely TB	Negative	-0.96	1.14		Male	Peru
C021	8.52358125	IGHV2-26	A0A0B4J1V2	Unlikely TB	Negative	-0.96	1.14		Male	Peru
C021	10.52938546	IGHV3-73	A0A0B4J1V6	Unlikely TB	Negative	-0.96	1.14		Male	Peru
C021	14.34884637	IGHV3-73	A0A0B4J1V6-20-119	Unlikely TB	Negative	-0.96	1.14		Male	Peru
C021	9.188486192	IGHV3-74	A0A0B4J1X5	Unlikely TB	Negative	-0.96	1.14		Male	Peru
C021	11.62535351	IGHV3-43	A0A0B4J1X8-20-118	Unlikely TB	Negative	-0.96	1.14		Male	Peru
C021	9.193463027	IGLV9-49	A0A0B4J1Y8	Unlikely TB	Negative	-0.96	1.14		Male	Peru
C021	8.922548531	IGLV9-49	A0A0B4J1Y8-20-123	Unlikely TB	Negative	-0.96	1.14		Male	Peru
C021	9.834027082	IGHV3-72	A0A0B4J1Y9	Unlikely TB	Negative	-0.96	1.14		Male	Peru
C021	11.51107337	IGKV1D-13	A0A0B4J2D9-23-117	Unlikely TB	Negative	-0.96	1.14		Male	Peru
C021	12.45125669	IGHV1-69D	A0A0B4J2H0	Unlikely TB	Negative	-0.96	1.14		Male	Peru
C021	10.82816534	IGKV6-21	A0A0C4DH24-20-114	Unlikely TB	Negative	-0.96	1.14		Male	Peru
C021	11.24487608	IGKV3D-20	A0A0C4DH25-21-116	Unlikely TB	Negative	-0.96	1.14		Male	Peru
C021	9.342662222	IGHV1-3	A0A0C4DH29	Unlikely TB	Negative	-0.96	1.14		Male	Peru
C021	9.089212021	IGHV1-18	A0A0C4DH31	Unlikely TB	Negative	-0.96	1.14		Male	Peru
C021	10.64272358	IGHV3-20	A0A0C4DH32-20-117	Unlikely TB	Negative	-0.96	1.14		Male	Peru
C021	11.70437304	IGHV1-24	A0A0C4DH33-20-117	Unlikely TB	Negative	-0.96	1.14		Male	Peru
C021	8.983113553	IGHV4-28	A0A0C4DH34	Unlikely TB	Negative	-0.96	1.14		Male	Peru
C021	13.25153953	IGHV3-35	A0A0C4DH35	Unlikely TB	Negative	-0.96	1.14		Male	Peru
C021	13.13029175	IGHV3-38	A0A0C4DH36	Unlikely TB	Negative	-0.96	1.14		Male	Peru
C021	13.44252283	IGHV5-51	A0A0C4DH38	Unlikely TB	Negative	-0.96	1.14		Male	Peru
C021	12.25436091	IGHV5-51	A0A0C4DH38-20-117	Unlikely TB	Negative	-0.96	1.14		Male	Peru
C021	11.5252558	IGHV3-66	A0A0C4DH42-20-116	Unlikely TB	Negative	-0.96	1.14		Male	Peru
C021	8.781932741	IGHV2-70D	A0A0C4DH43	Unlikely TB	Negative	-0.96	1.14		Male	Peru
C021	12.22243023	IGKV3D-7	A0A0C4DH55-24-119	Unlikely TB	Negative	-0.96	1.14		Male	Peru
C021	11.43061211	IGKV1-9	A0A0C4DH69-23-117	Unlikely TB	Negative	-0.96	1.14		Male	Peru
C021	12.3010944	IGKV1-6	A0A0C4DH72-23-117	Unlikely TB	Negative	-0.96	1.14		Male	Peru
C021	15.54464106	IGKV1-12	A0A0C4DH73-23-117	Unlikely TB	Negative	-0.96	1.14		Male	Peru
C021	13.56727748	IGHV7-4-1	A0A0J9YVY3-20-117	Unlikely TB	Negative	-0.96	1.14		Male	Peru
C021	11.90845752	IGHV3-64D	A0A0J9YX35	Unlikely TB	Negative	-0.96	1.14		Male	Peru
C021	10.97229046	IGLL5	B9A064	Unlikely TB	Negative	-0.96	1.14		Male	Peru
C021	9.460213419	PDLIM1	O00151	Unlikely TB	Negative	-0.96	1.14		Male	Peru
C021	10.16352737	MASP2	O00187	Unlikely TB	Negative	-0.96	1.14		Male	Peru
C021	8.01234772	MASP2	O00187-16-686	Unlikely TB	Negative	-0.96	1.14		Male	Peru
C021	9.250847524	RAB27B	O00194	Unlikely TB	Negative	-0.96	1.14		Male	Peru
C021	9.273259699	PSMD11	O00231	Unlikely TB	Negative	-0.96	1.14		Male	Peru
C021	9.533233876	PSMD12	O00232	Unlikely TB	Negative	-0.96	1.14		Male	Peru
C021	9.150998339	CLIC1	O00299	Unlikely TB	Negative	-0.96	1.14		Male	Peru
C021	10.35437731	QSOX1	O00391	Unlikely TB	Negative	-0.96	1.14		Male	Peru
C021	8.429102172	IPO5	O00410	Unlikely TB	Negative	-0.96	1.14		Male	Peru
C021	10.2660518	DNM1L	O00429	Unlikely TB	Negative	-0.96	1.14		Male	Peru
C021	8.371987644	STK25	O00506	Unlikely TB	Negative	-0.96	1.14		Male	Peru
C021	10.33468786	CHL1	O00533	Unlikely TB	Negative	-0.96	1.14		Male	Peru
C021	11.10525682	CHL1	O00533-25-1208	Unlikely TB	Negative	-0.96	1.14		Male	Peru
C021	9.952890891	NRP1	O14786	Unlikely TB	Negative	-0.96	1.14		Male	Peru
C021	11.11366075	APOL1	O14791	Unlikely TB	Negative	-0.96	1.14		Male	Peru
C021	9.170348041	PSMA7	O14818	Unlikely TB	Negative	-0.96	1.14		Male	Peru
C021	9.226165242	MYL12B	O14950	Unlikely TB	Negative	-0.96	1.14		Male	Peru
C021	9.108153921	XPO1	O14980	Unlikely TB	Negative	-0.96	1.14		Male	Peru
C021	9.189165157	ARPC1B	O15143	Unlikely TB	Negative	-0.96	1.14		Male	Peru
C021	16.7048224	ARPC2	O15144	Unlikely TB	Negative	-0.96	1.14		Male	Peru
C021	8.739579562	ARPC3	O15145	Unlikely TB	Negative	-0.96	1.14		Male	Peru
C021	8.597686337	ARPC5	O15511	Unlikely TB	Negative	-0.96	1.14		Male	Peru
C021	13.75290586	EIF4G3	O43432	Unlikely TB	Negative	-0.96	1.14		Male	Peru
C021	9.038573349	ACTN4	O43707	Unlikely TB	Negative	-0.96	1.14		Male	Peru
C021	11.08383194	CD5L	O43866	Unlikely TB	Negative	-0.96	1.14		Male	Peru
C021	8.076399178	CD5L	O43866-20-347	Unlikely TB	Negative	-0.96	1.14		Male	Peru
C021	8.909454838	PLIN3	O60664	Unlikely TB	Negative	-0.96	1.14		Male	Peru
C021	10.74340893	H2BC12	O60814	Unlikely TB	Negative	-0.96	1.14		Male	Peru
C021	9.432428559	FCGR3B	O75015	Unlikely TB	Negative	-0.96	1.14		Male	Peru
C021	8.823938407	FCGR3B	O75015-17-200	Unlikely TB	Negative	-0.96	1.14		Male	Peru
C021	8.959460949	WDR1	O75083	Unlikely TB	Negative	-0.96	1.14		Male	Peru
C021	12.48795272	ICOSLG	O75144	Unlikely TB	Negative	-0.96	1.14		Male	Peru
C021	8.739875638	CS	O75390	Unlikely TB	Negative	-0.96	1.14		Male	Peru
C021	9.271278037	SEC22B	O75396	Unlikely TB	Negative	-0.96	1.14		Male	Peru
C021	8.819036889	SKAP2	O75563	Unlikely TB	Negative	-0.96	1.14		Male	Peru
C021	12.71318605	FCN3	O75636	Unlikely TB	Negative	-0.96	1.14		Male	Peru
C021	10.5621756	ZMPSTE24	O75844	Unlikely TB	Negative	-0.96	1.14		Male	Peru
C021	8.903341993	IDH1	O75874	Unlikely TB	Negative	-0.96	1.14		Male	Peru
C021	10.73455651	ATRN	O75882	Unlikely TB	Negative	-0.96	1.14		Male	Peru
C021	8.171532747	ARL6IP5	O75915	Unlikely TB	Negative	-0.96	1.14		Male	Peru
C021	11.39057236	APOM	O95445	Unlikely TB	Negative	-0.96	1.14		Male	Peru
C021	9.314534047	PARN	O95453	Unlikely TB	Negative	-0.96	1.14		Male	Peru
C021	9.666782702	H6PD	O95479	Unlikely TB	Negative	-0.96	1.14		Male	Peru
C021	8.648936935	VNN1	O95497	Unlikely TB	Negative	-0.96	1.14		Male	Peru
C021	9.161862473	AP2A1	O95782	Unlikely TB	Negative	-0.96	1.14		Male	Peru
C021	9.784525896	CAVIN2	O95810	Unlikely TB	Negative	-0.96	1.14		Male	Peru
C021	10.26911147	LDHA	P00338	Unlikely TB	Negative	-0.96	1.14		Male	Peru
C021	8.903757065	ALDH1A1	P00352	Unlikely TB	Negative	-0.96	1.14		Male	Peru
C021	9.862166943	GLUD1	P00367	Unlikely TB	Negative	-0.96	1.14		Male	Peru
C021	8.831563805	CYB5R3	P00387	Unlikely TB	Negative	-0.96	1.14		Male	Peru
C021	12.50256211	CP	P00450	Unlikely TB	Negative	-0.96	1.14		Male	Peru
C021	9.635263398	CP	P00450-20-1065	Unlikely TB	Negative	-0.96	1.14		Male	Peru
C021	11.45039827	F13A1	P00488	Unlikely TB	Negative	-0.96	1.14		Male	Peru
C021	9.231078649	PNP	P00491	Unlikely TB	Negative	-0.96	1.14		Male	Peru
C021	7.85992427	HPRT1	P00492	Unlikely TB	Negative	-0.96	1.14		Male	Peru
C021	9.625943959	PGK1	P00558	Unlikely TB	Negative	-0.96	1.14		Male	Peru
C021	9.174369432	AK1	P00568	Unlikely TB	Negative	-0.96	1.14		Male	Peru
C021	12.75196773	F2	P00734	Unlikely TB	Negative	-0.96	1.14		Male	Peru
C021	7.972588579	F2	P00734-364-622	Unlikely TB	Negative	-0.96	1.14		Male	Peru
C021	9.310310664	F2	P00734-44-622	Unlikely TB	Negative	-0.96	1.14		Male	Peru
C021	11.50455421	C1R	P00736	Unlikely TB	Negative	-0.96	1.14		Male	Peru
C021	13.06542743	HP	P00738	Unlikely TB	Negative	-0.96	1.14		Male	Peru
C021	14.25686423	HP	P00738-162-406	Unlikely TB	Negative	-0.96	1.14		Male	Peru
C021	10.20622588	HP	P00738-19-406	Unlikely TB	Negative	-0.96	1.14		Male	Peru
C021	11.41396948	HPR	P00739	Unlikely TB	Negative	-0.96	1.14		Male	Peru
C021	10.84144664	F9	P00740	Unlikely TB	Negative	-0.96	1.14		Male	Peru
C021	12.2999879	F10	P00742	Unlikely TB	Negative	-0.96	1.14		Male	Peru
C021	11.1158038	CFD	P00746	Unlikely TB	Negative	-0.96	1.14		Male	Peru
C021	12.31229017	PLG	P00747	Unlikely TB	Negative	-0.96	1.14		Male	Peru
C021	9.273266895	PLG	P00747-20-810	Unlikely TB	Negative	-0.96	1.14		Male	Peru
C021	12.04646614	F12	P00748	Unlikely TB	Negative	-0.96	1.14		Male	Peru
C021	12.49096243	CFB	P00751	Unlikely TB	Negative	-0.96	1.14		Male	Peru
C021	9.122470896	CFB	P00751-26-764	Unlikely TB	Negative	-0.96	1.14		Male	Peru
C021	9.41414016	CA1	P00915	Unlikely TB	Negative	-0.96	1.14		Male	Peru
C021	9.259781137	CA2	P00918	Unlikely TB	Negative	-0.96	1.14		Male	Peru
C021	13.11015414	SERPINC1	P01008	Unlikely TB	Negative	-0.96	1.14		Male	Peru
C021	13.73341674	SERPINC1	P01008-33-464	Unlikely TB	Negative	-0.96	1.14		Male	Peru
C021	11.94973349	SERPINA1	P01009	Unlikely TB	Negative	-0.96	1.14		Male	Peru
C021	10.5725535	SERPINA1	P01009-25-418	Unlikely TB	Negative	-0.96	1.14		Male	Peru
C021	11.38712343	SERPINA1	P01009-375-418	Unlikely TB	Negative	-0.96	1.14		Male	Peru
C021	11.3423059	SERPINA3	P01011	Unlikely TB	Negative	-0.96	1.14		Male	Peru
C021	13.06394105	SERPINA3	P01011-26-423	Unlikely TB	Negative	-0.96	1.14		Male	Peru
C021	12.04267842	AGT	P01019	Unlikely TB	Negative	-0.96	1.14		Male	Peru
C021	14.10404414	A2M	P01023	Unlikely TB	Negative	-0.96	1.14		Male	Peru
C021	12.72347128	A2M	P01023-24-1474	Unlikely TB	Negative	-0.96	1.14		Male	Peru
C021	12.81394865	C3	P01024	Unlikely TB	Negative	-0.96	1.14		Male	Peru
C021	9.830653747	C3	P01024-23-1663	Unlikely TB	Negative	-0.96	1.14		Male	Peru
C021	12.13147098	C5	P01031	Unlikely TB	Negative	-0.96	1.14		Male	Peru
C021	10.10105873	TIMP1	P01033-24-207	Unlikely TB	Negative	-0.96	1.14		Male	Peru
C021	10.48553731	CST3	P01034	Unlikely TB	Negative	-0.96	1.14		Male	Peru
C021	13.03286907	KNG1	P01042	Unlikely TB	Negative	-0.96	1.14		Male	Peru
C021	10.15877468	TGFB1	P01137	Unlikely TB	Negative	-0.96	1.14		Male	Peru
C021	11.27859587	IGF2	P01344	Unlikely TB	Negative	-0.96	1.14		Male	Peru
C021	9.263747397	IGF2	P01344-25-91	Unlikely TB	Negative	-0.96	1.14		Male	Peru
C021	13.87710011	JCHAIN	P01591	Unlikely TB	Negative	-0.96	1.14		Male	Peru
C021	7.834333421	JCHAIN	P01591-23-159	Unlikely TB	Negative	-0.96	1.14		Male	Peru
C021	13.35253303	IGKV1D-33	P01593	Unlikely TB	Negative	-0.96	1.14		Male	Peru
C021	16.46595862	IGKV1D-33	P01593-23-117	Unlikely TB	Negative	-0.96	1.14		Male	Peru
C021	13.31788451	IGKV1-39	P01597	Unlikely TB	Negative	-0.96	1.14		Male	Peru
C021	11.2917306	IGKV1-17	P01599	Unlikely TB	Negative	-0.96	1.14		Male	Peru
C021	9.250497468	IGKV1-5	P01602	Unlikely TB	Negative	-0.96	1.14		Male	Peru
C021	16.16677585	IGKV1-5	P01602-23-117	Unlikely TB	Negative	-0.96	1.14		Male	Peru
C021	11.12118633	IGKV3-20	P01619	Unlikely TB	Negative	-0.96	1.14		Male	Peru
C021	16.34909406	IGKV3-20	P01619-21-116	Unlikely TB	Negative	-0.96	1.14		Male	Peru
C021	14.25312873	IGLV1-47	P01700	Unlikely TB	Negative	-0.96	1.14		Male	Peru
C021	11.44007977	IGLV1-47	P01700-20-117	Unlikely TB	Negative	-0.96	1.14		Male	Peru
C021	12.51082334	IGLV1-51	P01701	Unlikely TB	Negative	-0.96	1.14		Male	Peru
C021	16.59316047	IGLV1-51	P01701-20-117	Unlikely TB	Negative	-0.96	1.14		Male	Peru
C021	15.59128672	IGLV1-40	P01703-20-118	Unlikely TB	Negative	-0.96	1.14		Male	Peru
C021	9.000973648	IGLV2-14	P01704	Unlikely TB	Negative	-0.96	1.14		Male	Peru
C021	9.019661329	IGLV3-19	P01714	Unlikely TB	Negative	-0.96	1.14		Male	Peru
C021	13.91138358	IGLV3-19	P01714-21-112	Unlikely TB	Negative	-0.96	1.14		Male	Peru
C021	11.17040496	IGLV3-25	P01717	Unlikely TB	Negative	-0.96	1.14		Male	Peru
C021	12.30495708	IGLV3-27	P01718-21-113	Unlikely TB	Negative	-0.96	1.14		Male	Peru
C021	10.93486711	IGLV6-57	P01721-20-117	Unlikely TB	Negative	-0.96	1.14		Male	Peru
C021	13.20593294	IGHV1-69	P01742	Unlikely TB	Negative	-0.96	1.14		Male	Peru
C021	13.54254181	IGHV1-46	P01743	Unlikely TB	Negative	-0.96	1.14		Male	Peru
C021	13.91112045	IGHV3-11	P01762-20-117	Unlikely TB	Negative	-0.96	1.14		Male	Peru
C021	11.73043787	IGHV3-23	P01764	Unlikely TB	Negative	-0.96	1.14		Male	Peru
C021	13.91129588	IGHV3-23	P01764-20-117	Unlikely TB	Negative	-0.96	1.14		Male	Peru
C021	9.672952994	IGHV3-13	P01766	Unlikely TB	Negative	-0.96	1.14		Male	Peru
C021	17.13517352	IGHV3-53	P01767-20-116	Unlikely TB	Negative	-0.96	1.14		Male	Peru
C021	14.91575336	IGHV3-30	P01768-20-117	Unlikely TB	Negative	-0.96	1.14		Male	Peru
C021	16.43630311	IGHV3-33	P01772	Unlikely TB	Negative	-0.96	1.14		Male	Peru
C021	9.256321116	IGHV3-7	P01780	Unlikely TB	Negative	-0.96	1.14		Male	Peru
C021	9.551778055	IGHV3-7	P01780-20-117	Unlikely TB	Negative	-0.96	1.14		Male	Peru
C021	12.0199216	IGHV3-9	P01782	Unlikely TB	Negative	-0.96	1.14		Male	Peru
C021	9.080768639	IGHV2-5	P01817	Unlikely TB	Negative	-0.96	1.14		Male	Peru
C021	10.23948364	IGHV4-39	P01824	Unlikely TB	Negative	-0.96	1.14		Male	Peru
C021	12.99751048	IGHV4-39	P01824-27-125	Unlikely TB	Negative	-0.96	1.14		Male	Peru
C021	10.15314671	PIGR	P01833	Unlikely TB	Negative	-0.96	1.14		Male	Peru
C021	10.18782994	PIGR	P01833-19-764	Unlikely TB	Negative	-0.96	1.14		Male	Peru
C021	12.77686706	IGKC	P01834	Unlikely TB	Negative	-0.96	1.14		Male	Peru
C021	11.3497831	IGHE	P01854	Unlikely TB	Negative	-0.96	1.14		Male	Peru
C021	14.16049249	IGHG1	P01857	Unlikely TB	Negative	-0.96	1.14		Male	Peru
C021	12.067618	IGHG1	P01857-1-330	Unlikely TB	Negative	-0.96	1.14		Male	Peru
C021	11.77365536	IGHG2	P01859	Unlikely TB	Negative	-0.96	1.14		Male	Peru
C021	13.18350736	IGHG3	P01860	Unlikely TB	Negative	-0.96	1.14		Male	Peru
C021	16.19698993	IGHG4	P01861	Unlikely TB	Negative	-0.96	1.14		Male	Peru
C021	12.02567013	IGHM	P01871	Unlikely TB	Negative	-0.96	1.14		Male	Peru
C021	10.85965239	IGHM	P01871-1-453	Unlikely TB	Negative	-0.96	1.14		Male	Peru
C021	13.97455621	IGHA1	P01876	Unlikely TB	Negative	-0.96	1.14		Male	Peru
C021	11.3587649	IGHA1	P01876-1-353	Unlikely TB	Negative	-0.96	1.14		Male	Peru
C021	9.863589683	IGHA2	P01877	Unlikely TB	Negative	-0.96	1.14		Male	Peru
C021	18.00077307	IGHA2	P01877-1-340	Unlikely TB	Negative	-0.96	1.14		Male	Peru
C021	11.12815589	IGHD	P01880	Unlikely TB	Negative	-0.96	1.14		Male	Peru
C021	9.690821676	IGHD	P01880-1-384	Unlikely TB	Negative	-0.96	1.14		Male	Peru
C021	12.30236988	HLA-B	P01889	Unlikely TB	Negative	-0.96	1.14		Male	Peru
C021	9.762784456	HBE1	P02100	Unlikely TB	Negative	-0.96	1.14		Male	Peru
C021	9.032798441	COL1A1	P02452	Unlikely TB	Negative	-0.96	1.14		Male	Peru
C021	11.51936935	COL1A1	P02452-1219-1464	Unlikely TB	Negative	-0.96	1.14		Male	Peru
C021	10.6032567	KRT14	P02533	Unlikely TB	Negative	-0.96	1.14		Male	Peru
C021	9.719851537	KRT6A	P02538	Unlikely TB	Negative	-0.96	1.14		Male	Peru
C021	9.329878809	SPTA1	P02549	Unlikely TB	Negative	-0.96	1.14		Male	Peru
C021	14.61621075	APOA1	P02647	Unlikely TB	Negative	-0.96	1.14		Male	Peru
C021	11.87008633	APOA1	P02647-25-266	Unlikely TB	Negative	-0.96	1.14		Male	Peru
C021	12.8724521	APOE	P02649	Unlikely TB	Negative	-0.96	1.14		Male	Peru
C021	13.03497311	APOA2	P02652	Unlikely TB	Negative	-0.96	1.14		Male	Peru
C021	13.05554664	APOC1	P02654	Unlikely TB	Negative	-0.96	1.14		Male	Peru
C021	13.79849838	APOC1	P02654-29-83	Unlikely TB	Negative	-0.96	1.14		Male	Peru
C021	12.19934043	APOC2	P02655	Unlikely TB	Negative	-0.96	1.14		Male	Peru
C021	11.5718034	APOC2	P02655-23-101	Unlikely TB	Negative	-0.96	1.14		Male	Peru
C021	14.98622957	APOC2	P02655-29-101	Unlikely TB	Negative	-0.96	1.14		Male	Peru
C021	11.37323098	APOC3	P02656	Unlikely TB	Negative	-0.96	1.14		Male	Peru
C021	11.96086207	APOC3	P02656-21-99	Unlikely TB	Negative	-0.96	1.14		Male	Peru
C021	12.74321729	FGA	P02671	Unlikely TB	Negative	-0.96	1.14		Male	Peru
C021	16.00412459	FGA	P02671-20-35	Unlikely TB	Negative	-0.96	1.14		Male	Peru
C021	13.60333725	FGB	P02675	Unlikely TB	Negative	-0.96	1.14		Male	Peru
C021	16.51209997	FGB	P02675-31-44	Unlikely TB	Negative	-0.96	1.14		Male	Peru
C021	14.39857384	FGG	P02679	Unlikely TB	Negative	-0.96	1.14		Male	Peru
C021	9.97165914	FGG	P02679-27-453	Unlikely TB	Negative	-0.96	1.14		Male	Peru
C021	9.883318451	SLC4A1	P02730	Unlikely TB	Negative	-0.96	1.14		Male	Peru
C021	9.074200097	CRP	P02741	Unlikely TB	Negative	-0.96	1.14		Male	Peru
C021	11.66603416	APCS	P02743	Unlikely TB	Negative	-0.96	1.14		Male	Peru
C021	10.31035214	C1QA	P02745	Unlikely TB	Negative	-0.96	1.14		Male	Peru
C021	12.10027429	C1QB	P02746	Unlikely TB	Negative	-0.96	1.14		Male	Peru
C021	13.32979203	C1QC	P02747	Unlikely TB	Negative	-0.96	1.14		Male	Peru
C021	11.70366759	C9	P02748	Unlikely TB	Negative	-0.96	1.14		Male	Peru
C021	12.53845114	APOH	P02749	Unlikely TB	Negative	-0.96	1.14		Male	Peru
C021	14.61194249	LRG1	P02750	Unlikely TB	Negative	-0.96	1.14		Male	Peru
C021	9.219764125	LRG1	P02750-36-347	Unlikely TB	Negative	-0.96	1.14		Male	Peru
C021	13.92387958	FN1	P02751	Unlikely TB	Negative	-0.96	1.14		Male	Peru
C021	11.04508022	RBP4	P02753	Unlikely TB	Negative	-0.96	1.14		Male	Peru
C021	13.69053331	AMBP	P02760	Unlikely TB	Negative	-0.96	1.14		Male	Peru
C021	9.693218072	AMBP	P02760-206-352	Unlikely TB	Negative	-0.96	1.14		Male	Peru
C021	12.79909565	ORM1	P02763	Unlikely TB	Negative	-0.96	1.14		Male	Peru
C021	12.41822105	AHSG	P02765	Unlikely TB	Negative	-0.96	1.14		Male	Peru
C021	12.14395271	TTR	P02766	Unlikely TB	Negative	-0.96	1.14		Male	Peru
C021	14.3697158	ALB	P02768	Unlikely TB	Negative	-0.96	1.14		Male	Peru
C021	11.77691511	ALB	P02768-25-609	Unlikely TB	Negative	-0.96	1.14		Male	Peru
C021	12.21054601	GC	P02774	Unlikely TB	Negative	-0.96	1.14		Male	Peru
C021	11.23601131	PPBP	P02775	Unlikely TB	Negative	-0.96	1.14		Male	Peru
C021	13.09323672	PPBP	P02775-35-128	Unlikely TB	Negative	-0.96	1.14		Male	Peru
C021	11.64793417	PF4	P02776	Unlikely TB	Negative	-0.96	1.14		Male	Peru
C021	11.32624577	TFRC	P02786	Unlikely TB	Negative	-0.96	1.14		Male	Peru
C021	14.56834576	TF	P02787	Unlikely TB	Negative	-0.96	1.14		Male	Peru
C021	10.52602352	TF	P02787-20-698	Unlikely TB	Negative	-0.96	1.14		Male	Peru
C021	9.34513091	LTF	P02788	Unlikely TB	Negative	-0.96	1.14		Male	Peru
C021	9.675160807	LTF	P02788-20-710	Unlikely TB	Negative	-0.96	1.14		Male	Peru
C021	13.71343234	HPX	P02790	Unlikely TB	Negative	-0.96	1.14		Male	Peru
C021	8.160127303	HPX	P02790-24-462	Unlikely TB	Negative	-0.96	1.14		Male	Peru
C021	9.32933722	ANG	P03950	Unlikely TB	Negative	-0.96	1.14		Male	Peru
C021	11.89373074	F11	P03951	Unlikely TB	Negative	-0.96	1.14		Male	Peru
C021	12.79929558	KLKB1	P03952	Unlikely TB	Negative	-0.96	1.14		Male	Peru
C021	14.53749907	KLKB1	P03952-20-390	Unlikely TB	Negative	-0.96	1.14		Male	Peru
C021	12.36737596	C4BPA	P04003	Unlikely TB	Negative	-0.96	1.14		Male	Peru
C021	14.83611285	VTN	P04004	Unlikely TB	Negative	-0.96	1.14		Male	Peru
C021	9.426324748	CAT	P04040	Unlikely TB	Negative	-0.96	1.14		Male	Peru
C021	11.70884896	FUCA1	P04066	Unlikely TB	Negative	-0.96	1.14		Male	Peru
C021	10.70525086	PROC	P04070	Unlikely TB	Negative	-0.96	1.14		Male	Peru
C021	9.941596637	ALDOA	P04075	Unlikely TB	Negative	-0.96	1.14		Male	Peru
C021	8.75054055	ANXA1	P04083	Unlikely TB	Negative	-0.96	1.14		Male	Peru
C021	11.21615116	APOB	P04114	Unlikely TB	Negative	-0.96	1.14		Male	Peru
C021	9.796475063	APOB	P04114-28-4563	Unlikely TB	Negative	-0.96	1.14		Male	Peru
C021	10.51775866	LCAT	P04180	Unlikely TB	Negative	-0.96	1.14		Male	Peru
C021	12.74639935	HRG	P04196	Unlikely TB	Negative	-0.96	1.14		Male	Peru
C021	8.810884358	HRG	P04196-19-525	Unlikely TB	Negative	-0.96	1.14		Male	Peru
C021	13.54366061	A1BG	P04217	Unlikely TB	Negative	-0.96	1.14		Male	Peru
C021	10.47297517	A1BG	P04217-22-495	Unlikely TB	Negative	-0.96	1.14		Male	Peru
C021	12.45952272	KRT1	P04264	Unlikely TB	Negative	-0.96	1.14		Male	Peru
C021	12.65638447	VWF	P04275	Unlikely TB	Negative	-0.96	1.14		Male	Peru
C021	12.72945444	SHBG	P04278	Unlikely TB	Negative	-0.96	1.14		Male	Peru
C021	10.02826914	GAPDH	P04406	Unlikely TB	Negative	-0.96	1.14		Male	Peru
C021	11.5078149	IGKV1-16	P04430	Unlikely TB	Negative	-0.96	1.14		Male	Peru
C021	12.61034512	IGKV3-11	P04433	Unlikely TB	Negative	-0.96	1.14		Male	Peru
C021	16.80072714	IGKV3-11	P04433-21-115	Unlikely TB	Negative	-0.96	1.14		Male	Peru
C021	10.16465876	HLA-A	P04439	Unlikely TB	Negative	-0.96	1.14		Male	Peru
C021	8.861035834	CAPNS1	P04632	Unlikely TB	Negative	-0.96	1.14		Male	Peru
C021	9.516060784	HSPB1	P04792	Unlikely TB	Negative	-0.96	1.14		Male	Peru
C021	8.281258206	RPN1	P04843	Unlikely TB	Negative	-0.96	1.14		Male	Peru
C021	9.563330171	RPN2	P04844	Unlikely TB	Negative	-0.96	1.14		Male	Peru
C021	10.33068356	GNAI2	P04899	Unlikely TB	Negative	-0.96	1.14		Male	Peru
C021	11.29896726	ALDOB	P05062	Unlikely TB	Negative	-0.96	1.14		Male	Peru
C021	9.212331421	APP	P05067	Unlikely TB	Negative	-0.96	1.14		Male	Peru
C021	12.23382179	APOD	P05090	Unlikely TB	Negative	-0.96	1.14		Male	Peru
C021	11.94080717	APOD	P05090-21-189	Unlikely TB	Negative	-0.96	1.14		Male	Peru
C021	10.05273905	ITGB3	P05106	Unlikely TB	Negative	-0.96	1.14		Male	Peru
C021	8.943825104	S100A8	P05109	Unlikely TB	Negative	-0.96	1.14		Male	Peru
C021	9.611377188	SERPINA5	P05154	Unlikely TB	Negative	-0.96	1.14		Male	Peru
C021	12.43447287	SERPING1	P05155	Unlikely TB	Negative	-0.96	1.14		Male	Peru
C021	9.383300994	SERPING1	P05155-23-500	Unlikely TB	Negative	-0.96	1.14		Male	Peru
C021	12.39680691	CFI	P05156	Unlikely TB	Negative	-0.96	1.14		Male	Peru
C021	10.56482795	F13B	P05160	Unlikely TB	Negative	-0.96	1.14		Male	Peru
C021	9.144607292	MPO	P05164	Unlikely TB	Negative	-0.96	1.14		Male	Peru
C021	10.80208981	ICAM1	P05362	Unlikely TB	Negative	-0.96	1.14		Male	Peru
C021	9.428430816	RPLP0	P05388	Unlikely TB	Negative	-0.96	1.14		Male	Peru
C021	12.88627264	CLEC3B	P05452	Unlikely TB	Negative	-0.96	1.14		Male	Peru
C021	9.289304587	CLEC3B	P05452-22-202	Unlikely TB	Negative	-0.96	1.14		Male	Peru
C021	10.7087861	SERPINA7	P05543	Unlikely TB	Negative	-0.96	1.14		Male	Peru
C021	12.20839145	SERPIND1	P05546	Unlikely TB	Negative	-0.96	1.14		Male	Peru
C021	9.471880801	ITGB1	P05556	Unlikely TB	Negative	-0.96	1.14		Male	Peru
C021	12.89340411	BCHE	P06276	Unlikely TB	Negative	-0.96	1.14		Male	Peru
C021	10.59787057	IGKV4-1	P06312	Unlikely TB	Negative	-0.96	1.14		Male	Peru
C021	15.32583885	IGKV4-1	P06312-21-121	Unlikely TB	Negative	-0.96	1.14		Male	Peru
C021	9.730826718	IGHV4-34	P06331	Unlikely TB	Negative	-0.96	1.14		Male	Peru
C021	12.33972913	GSN	P06396	Unlikely TB	Negative	-0.96	1.14		Male	Peru
C021	18.56505684	GSN	P06396-28-782	Unlikely TB	Negative	-0.96	1.14		Male	Peru
C021	9.292223604	PTMA	P06454	Unlikely TB	Negative	-0.96	1.14		Male	Peru
C021	9.680921907	ATP5F1B	P06576	Unlikely TB	Negative	-0.96	1.14		Male	Peru
C021	12.75735422	C2	P06681	Unlikely TB	Negative	-0.96	1.14		Male	Peru
C021	10.05859983	S100A9	P06702	Unlikely TB	Negative	-0.96	1.14		Male	Peru
C021	13.75138593	APOA4	P06727	Unlikely TB	Negative	-0.96	1.14		Male	Peru
C021	9.108120589	APOA4	P06727-21-396	Unlikely TB	Negative	-0.96	1.14		Male	Peru
C021	10.22883246	ENO1	P06733	Unlikely TB	Negative	-0.96	1.14		Male	Peru
C021	8.982336827	PYGL	P06737	Unlikely TB	Negative	-0.96	1.14		Male	Peru
C021	12.8773036	NPM1	P06748	Unlikely TB	Negative	-0.96	1.14		Male	Peru
C021	9.516090637	TPM3	P06753	Unlikely TB	Negative	-0.96	1.14		Male	Peru
C021	10.33063344	LDHB	P07195	Unlikely TB	Negative	-0.96	1.14		Male	Peru
C021	11.49613786	PROS1	P07225	Unlikely TB	Negative	-0.96	1.14		Male	Peru
C021	9.552731417	P4HB	P07237	Unlikely TB	Negative	-0.96	1.14		Male	Peru
C021	9.00117081	CSF1R	P07333	Unlikely TB	Negative	-0.96	1.14		Male	Peru
C021	11.13449862	C8A	P07357	Unlikely TB	Negative	-0.96	1.14		Male	Peru
C021	12.92791975	C8B	P07358	Unlikely TB	Negative	-0.96	1.14		Male	Peru
C021	10.0913408	GP1BA	P07359	Unlikely TB	Negative	-0.96	1.14		Male	Peru
C021	13.69443363	C8G	P07360	Unlikely TB	Negative	-0.96	1.14		Male	Peru
C021	8.66911659	CAPN1	P07384	Unlikely TB	Negative	-0.96	1.14		Male	Peru
C021	10.24281956	TUBB	P07437	Unlikely TB	Negative	-0.96	1.14		Male	Peru
C021	11.27759475	PFN1	P07737	Unlikely TB	Negative	-0.96	1.14		Male	Peru
C021	9.202489285	BPGM	P07738	Unlikely TB	Negative	-0.96	1.14		Male	Peru
C021	13.71072703	EPRS1	P07814	Unlikely TB	Negative	-0.96	1.14		Male	Peru
C021	9.288284009	HSP90AA1	P07900	Unlikely TB	Negative	-0.96	1.14		Male	Peru
C021	9.275724356	HNRNPC	P07910	Unlikely TB	Negative	-0.96	1.14		Male	Peru
C021	10.31618686	TPM2	P07951	Unlikely TB	Negative	-0.96	1.14		Male	Peru
C021	9.255426846	SFTPB	P07988	Unlikely TB	Negative	-0.96	1.14		Male	Peru
C021	11.37916415	THBS1	P07996	Unlikely TB	Negative	-0.96	1.14		Male	Peru
C021	9.994367562	THBS1	P07996-19-1170	Unlikely TB	Negative	-0.96	1.14		Male	Peru
C021	16.82970587	ANXA6	P08133	Unlikely TB	Negative	-0.96	1.14		Male	Peru
C021	9.029358126	RHOC	P08134	Unlikely TB	Negative	-0.96	1.14		Male	Peru
C021	13.76203448	SERPINA6	P08185	Unlikely TB	Negative	-0.96	1.14		Male	Peru
C021	9.048843331	SLC3A2	P08195	Unlikely TB	Negative	-0.96	1.14		Male	Peru
C021	9.006388405	HSP90AB1	P08238	Unlikely TB	Negative	-0.96	1.14		Male	Peru
C021	8.751235126	HSP90AB1	P08238-2-724	Unlikely TB	Negative	-0.96	1.14		Male	Peru
C021	12.49088516	MMP2	P08253	Unlikely TB	Negative	-0.96	1.14		Male	Peru
C021	10.34319164	SOD3	P08294	Unlikely TB	Negative	-0.96	1.14		Male	Peru
C021	12.64218998	MGP	P08493	Unlikely TB	Negative	-0.96	1.14		Male	Peru
C021	10.43915602	ITGA2B	P08514	Unlikely TB	Negative	-0.96	1.14		Male	Peru
C021	9.622265056	LPA	P08519	Unlikely TB	Negative	-0.96	1.14		Male	Peru
C021	8.859189719	PLEK	P08567	Unlikely TB	Negative	-0.96	1.14		Male	Peru
C021	13.22414811	CD14	P08571	Unlikely TB	Negative	-0.96	1.14		Male	Peru
C021	10.68184579	CD14	P08571-20-367	Unlikely TB	Negative	-0.96	1.14		Male	Peru
C021	8.846786535	MYL3	P08590	Unlikely TB	Negative	-0.96	1.14		Male	Peru
C021	13.05625182	CFH	P08603	Unlikely TB	Negative	-0.96	1.14		Male	Peru
C021	9.488049896	FCGR3A	P08637	Unlikely TB	Negative	-0.96	1.14		Male	Peru
C021	11.16943383	FCGR3A	P08637-17-254	Unlikely TB	Negative	-0.96	1.14		Male	Peru
C021	9.274741395	VIM	P08670	Unlikely TB	Negative	-0.96	1.14		Male	Peru
C021	12.63301815	SERPINF2	P08697	Unlikely TB	Negative	-0.96	1.14		Male	Peru
C021	17.50359676	SERPINF2	P08697-40-491	Unlikely TB	Negative	-0.96	1.14		Male	Peru
C021	10.3257114	F7	P08709	Unlikely TB	Negative	-0.96	1.14		Male	Peru
C021	9.07406664	KRT16	P08779	Unlikely TB	Negative	-0.96	1.14		Male	Peru
C021	10.25542228	IGFBP1	P08833	Unlikely TB	Negative	-0.96	1.14		Male	Peru
C021	10.30315857	DBH	P09172	Unlikely TB	Negative	-0.96	1.14		Male	Peru
C021	8.668864921	GSTP1	P09211	Unlikely TB	Negative	-0.96	1.14		Male	Peru
C021	9.390363905	LGALS1	P09382	Unlikely TB	Negative	-0.96	1.14		Male	Peru
C021	9.353086256	SPARC	P09486	Unlikely TB	Negative	-0.96	1.14		Male	Peru
C021	8.839179267	TPM1	P09493	Unlikely TB	Negative	-0.96	1.14		Male	Peru
C021	11.85119504	C1S	P09871	Unlikely TB	Negative	-0.96	1.14		Male	Peru
C021	9.125644656	LTA4H	P09960	Unlikely TB	Negative	-0.96	1.14		Male	Peru
C021	13.27325247	C4A	P0C0L4	Unlikely TB	Negative	-0.96	1.14		Male	Peru
C021	12.89255043	C4B	P0C0L5	Unlikely TB	Negative	-0.96	1.14		Male	Peru
C021	8.794733947	C4B	P0C0L5-757-1446	Unlikely TB	Negative	-0.96	1.14		Male	Peru
C021	9.868182651	SAA1	P0DJI8	Unlikely TB	Negative	-0.96	1.14		Male	Peru
C021	10.24974329	SAA2	P0DJI9	Unlikely TB	Negative	-0.96	1.14		Male	Peru
C021	12.77131288	SAA2	P0DJI9-19-122	Unlikely TB	Negative	-0.96	1.14		Male	Peru
C021	9.429195428	HSPA1A	P0DMV8	Unlikely TB	Negative	-0.96	1.14		Male	Peru
C021	8.872323533	HSPA1A	P0DMV8-2-641	Unlikely TB	Negative	-0.96	1.14		Male	Peru
C021	11.66957616	IGLC2	P0DOY2	Unlikely TB	Negative	-0.96	1.14		Male	Peru
C021	19.25818932	IGLC2	P0DOY2-1-106	Unlikely TB	Negative	-0.96	1.14		Male	Peru
C021	9.582525345	IGLC3	P0DOY3	Unlikely TB	Negative	-0.96	1.14		Male	Peru
C021	9.52261366	IGHV1-8	P0DP01	Unlikely TB	Negative	-0.96	1.14		Male	Peru
C021	12.05405537	IGHV4-38-2	P0DP08-20-117	Unlikely TB	Negative	-0.96	1.14		Male	Peru
C021	9.877373247	CALM1	P0DP23	Unlikely TB	Negative	-0.96	1.14		Male	Peru
C021	12.29574847	IGHV3-38-3	P0DTE1	Unlikely TB	Negative	-0.96	1.14		Male	Peru
C021	12.69062205	SRGN	P10124	Unlikely TB	Negative	-0.96	1.14		Male	Peru
C021	8.915236376	TXN	P10599	Unlikely TB	Negative	-0.96	1.14		Male	Peru
C021	8.480768305	TXN	P10599-2-105	Unlikely TB	Negative	-0.96	1.14		Male	Peru
C021	8.249295495	CTSA	P10619	Unlikely TB	Negative	-0.96	1.14		Male	Peru
C021	11.68909596	C7	P10643	Unlikely TB	Negative	-0.96	1.14		Male	Peru
C021	8.306569851	PRKAR1A	P10644	Unlikely TB	Negative	-0.96	1.14		Male	Peru
C021	9.765952142	KIT	P10721	Unlikely TB	Negative	-0.96	1.14		Male	Peru
C021	8.852867093	HSPD1	P10809	Unlikely TB	Negative	-0.96	1.14		Male	Peru
C021	14.08645455	CLU	P10909	Unlikely TB	Negative	-0.96	1.14		Male	Peru
C021	11.83223021	CLU	P10909-23-449	Unlikely TB	Negative	-0.96	1.14		Male	Peru
C021	10.82983225	HSPA5	P11021	Unlikely TB	Negative	-0.96	1.14		Male	Peru
C021	9.368136863	HSPA8	P11142	Unlikely TB	Negative	-0.96	1.14		Male	Peru
C021	8.976015516	SLC2A1	P11166	Unlikely TB	Negative	-0.96	1.14		Male	Peru
C021	8.878734272	SLC2A3	P11169	Unlikely TB	Negative	-0.96	1.14		Male	Peru
C021	10.0865553	EPB41	P11171	Unlikely TB	Negative	-0.96	1.14		Male	Peru
C021	10.0241134	MBL2	P11226	Unlikely TB	Negative	-0.96	1.14		Male	Peru
C021	9.294245469	SPTB	P11277	Unlikely TB	Negative	-0.96	1.14		Male	Peru
C021	9.556555593	G6PD	P11413	Unlikely TB	Negative	-0.96	1.14		Male	Peru
C021	9.152327676	MTHFD1	P11586	Unlikely TB	Negative	-0.96	1.14		Male	Peru
C021	10.48860131	CETP	P11597	Unlikely TB	Negative	-0.96	1.14		Male	Peru
C021	12.35130582	CETP	P11597-18-493	Unlikely TB	Negative	-0.96	1.14		Male	Peru
C021	9.631011401	COL6A3	P12111	Unlikely TB	Negative	-0.96	1.14		Male	Peru
C021	10.86775851	COL6A3	P12111-26-3177	Unlikely TB	Negative	-0.96	1.14		Male	Peru
C021	10.23425222	SLC25A4	P12235	Unlikely TB	Negative	-0.96	1.14		Male	Peru
C021	8.648869229	SLC25A6	P12236	Unlikely TB	Negative	-0.96	1.14		Male	Peru
C021	10.86907103	F5	P12259	Unlikely TB	Negative	-0.96	1.14		Male	Peru
C021	9.545448845	ACTN1	P12814	Unlikely TB	Negative	-0.96	1.14		Male	Peru
C021	11.91614286	CDH1	P12830	Unlikely TB	Negative	-0.96	1.14		Male	Peru
C021	9.222349447	SRC	P12931	Unlikely TB	Negative	-0.96	1.14		Male	Peru
C021	11.14715366	GP1BB	P13224	Unlikely TB	Negative	-0.96	1.14		Male	Peru
C021	9.533143083	NCAM1	P13591	Unlikely TB	Negative	-0.96	1.14		Male	Peru
C021	10.81829974	ICAM2	P13598	Unlikely TB	Negative	-0.96	1.14		Male	Peru
C021	8.923024918	EEF2	P13639	Unlikely TB	Negative	-0.96	1.14		Male	Peru
C021	12.59881101	KRT10	P13645	Unlikely TB	Negative	-0.96	1.14		Male	Peru
C021	12.51995566	KRT5	P13647	Unlikely TB	Negative	-0.96	1.14		Male	Peru
C021	12.58622374	C6	P13671	Unlikely TB	Negative	-0.96	1.14		Male	Peru
C021	8.695614189	ALAD	P13716	Unlikely TB	Negative	-0.96	1.14		Male	Peru
C021	9.786516403	LCP1	P13796	Unlikely TB	Negative	-0.96	1.14		Male	Peru
C021	10.01648815	APEH	P13798	Unlikely TB	Negative	-0.96	1.14		Male	Peru
C021	8.899506015	ETFA	P13804	Unlikely TB	Negative	-0.96	1.14		Male	Peru
C021	11.04352114	SELL	P14151	Unlikely TB	Negative	-0.96	1.14		Male	Peru
C021	10.17779864	NID1	P14543	Unlikely TB	Negative	-0.96	1.14		Male	Peru
C021	9.68307786	PKM	P14618	Unlikely TB	Negative	-0.96	1.14		Male	Peru
C021	9.547335792	HSP90B1	P14625	Unlikely TB	Negative	-0.96	1.14		Male	Peru
C021	8.329943235	GP9	P14770	Unlikely TB	Negative	-0.96	1.14		Male	Peru
C021	9.066411393	MMP9	P14780	Unlikely TB	Negative	-0.96	1.14		Male	Peru
C021	8.851274323	MMP9	P14780-20-93	Unlikely TB	Negative	-0.96	1.14		Male	Peru
C021	8.87431104	RAC2	P15153	Unlikely TB	Negative	-0.96	1.14		Male	Peru
C021	11.18180613	CPN1	P15169	Unlikely TB	Negative	-0.96	1.14		Male	Peru
C021	9.612092829	GSPT1	P15170	Unlikely TB	Negative	-0.96	1.14		Male	Peru
C021	9.388730686	NME1	P15531	Unlikely TB	Negative	-0.96	1.14		Male	Peru
C021	10.28535419	IGLL1	P15814	Unlikely TB	Negative	-0.96	1.14		Male	Peru
C021	11.62121916	CD44	P16070	Unlikely TB	Negative	-0.96	1.14		Male	Peru
C021	9.058362128	ANK1	P16157	Unlikely TB	Negative	-0.96	1.14		Male	Peru
C021	8.332601203	GLB1	P16278	Unlikely TB	Negative	-0.96	1.14		Male	Peru
C021	9.25830882	PECAM1	P16284	Unlikely TB	Negative	-0.96	1.14		Male	Peru
C021	9.339900935	EPB42	P16452	Unlikely TB	Negative	-0.96	1.14		Male	Peru
C021	8.883012541	ATP2A2	P16615	Unlikely TB	Negative	-0.96	1.14		Male	Peru
C021	10.7627851	CD36	P16671	Unlikely TB	Negative	-0.96	1.14		Male	Peru
C021	8.901861344	FAH	P16930	Unlikely TB	Negative	-0.96	1.14		Male	Peru
C021	9.215107635	GOT1	P17174	Unlikely TB	Negative	-0.96	1.14		Male	Peru
C021	9.384449852	ITGA2	P17301	Unlikely TB	Negative	-0.96	1.14		Male	Peru
C021	13.21008462	IGFBP3	P17936	Unlikely TB	Negative	-0.96	1.14		Male	Peru
C021	8.737851395	PSMC3	P17980	Unlikely TB	Negative	-0.96	1.14		Male	Peru
C021	8.823957476	TCP1	P17987	Unlikely TB	Negative	-0.96	1.14		Male	Peru
C021	8.416338649	ALOX12	P18054	Unlikely TB	Negative	-0.96	1.14		Male	Peru
C021	10.42874987	VCL	P18206	Unlikely TB	Negative	-0.96	1.14		Male	Peru
C021	11.78940299	LBP	P18428	Unlikely TB	Negative	-0.96	1.14		Male	Peru
C021	9.198486979	PGAM1	P18669	Unlikely TB	Negative	-0.96	1.14		Male	Peru
C021	9.473415932	SDC1	P18827	Unlikely TB	Negative	-0.96	1.14		Male	Peru
C021	9.073164504	GNAZ	P19086	Unlikely TB	Negative	-0.96	1.14		Male	Peru
C021	10.17758512	VCAM1	P19320	Unlikely TB	Negative	-0.96	1.14		Male	Peru
C021	8.391757165	HK1	P19367	Unlikely TB	Negative	-0.96	1.14		Male	Peru
C021	11.10689618	ORM2	P19652	Unlikely TB	Negative	-0.96	1.14		Male	Peru
C021	11.494122	ORM2	P19652-19-201	Unlikely TB	Negative	-0.96	1.14		Male	Peru
C021	11.83055161	ITIH2	P19823	Unlikely TB	Negative	-0.96	1.14		Male	Peru
C021	12.6071139	ITIH1	P19827	Unlikely TB	Negative	-0.96	1.14		Male	Peru
C021	9.413887732	RAB6A	P20340	Unlikely TB	Negative	-0.96	1.14		Male	Peru
C021	9.032220971	PSMB1	P20618	Unlikely TB	Negative	-0.96	1.14		Male	Peru
C021	10.0132235	PZP	P20742	Unlikely TB	Negative	-0.96	1.14		Male	Peru
C021	12.02653186	C4BPB	P20851	Unlikely TB	Negative	-0.96	1.14		Male	Peru
C021	14.46340069	COL5A1	P20908	Unlikely TB	Negative	-0.96	1.14		Male	Peru
C021	9.084330735	CSRP1	P21291	Unlikely TB	Negative	-0.96	1.14		Male	Peru
C021	10.30450033	FLNA	P21333	Unlikely TB	Negative	-0.96	1.14		Male	Peru
C021	11.64535934	CD9	P21926-2-228	Unlikely TB	Negative	-0.96	1.14		Male	Peru
C021	8.624378878	COMT	P21964	Unlikely TB	Negative	-0.96	1.14		Male	Peru
C021	9.025090723	TGM2	P21980	Unlikely TB	Negative	-0.96	1.14		Male	Peru
C021	11.29729379	TNXB	P22105	Unlikely TB	Negative	-0.96	1.14		Male	Peru
C021	9.018274203	PAICS	P22234	Unlikely TB	Negative	-0.96	1.14		Male	Peru
C021	8.940837099	UBA1	P22314	Unlikely TB	Negative	-0.96	1.14		Male	Peru
C021	13.53692671	GPX3	P22352	Unlikely TB	Negative	-0.96	1.14		Male	Peru
C021	8.641959218	NME2	P22392	Unlikely TB	Negative	-0.96	1.14		Male	Peru
C021	9.192799584	HNRNPA2B1	P22626	Unlikely TB	Negative	-0.96	1.14		Male	Peru
C021	12.39947484	CPN2	P22792	Unlikely TB	Negative	-0.96	1.14		Male	Peru
C021	12.59902339	PROZ	P22891	Unlikely TB	Negative	-0.96	1.14		Male	Peru
C021	8.840155205	MRC1	P22897	Unlikely TB	Negative	-0.96	1.14		Male	Peru
C021	9.904841633	IGHV1-2	P23083	Unlikely TB	Negative	-0.96	1.14		Male	Peru
C021	12.02831398	FBLN1	P23142	Unlikely TB	Negative	-0.96	1.14		Male	Peru
C021	12.16732556	FBLN1	P23142-30-703	Unlikely TB	Negative	-0.96	1.14		Male	Peru
C021	13.00985031	TCEA1	P23193	Unlikely TB	Negative	-0.96	1.14		Male	Peru
C021	9.146473231	ITGA6	P23229	Unlikely TB	Negative	-0.96	1.14		Male	Peru
C021	9.691758018	PPIB	P23284	Unlikely TB	Negative	-0.96	1.14		Male	Peru
C021	8.959440662	WARS1	P23381	Unlikely TB	Negative	-0.96	1.14		Male	Peru
C021	9.808645777	PTPRG	P23470	Unlikely TB	Negative	-0.96	1.14		Male	Peru
C021	9.175217142	AHCY	P23526	Unlikely TB	Negative	-0.96	1.14		Male	Peru
C021	9.515816998	CFL1	P23528	Unlikely TB	Negative	-0.96	1.14		Male	Peru
C021	9.524676248	PRTN3	P24158	Unlikely TB	Negative	-0.96	1.14		Male	Peru
C021	8.720462478	EEF1B2	P24534	Unlikely TB	Negative	-0.96	1.14		Male	Peru
C021	9.352929058	TBXAS1	P24557	Unlikely TB	Negative	-0.96	1.14		Male	Peru
C021	10.14012999	IGFBP6	P24592	Unlikely TB	Negative	-0.96	1.14		Male	Peru
C021	8.874657964	IGFBP5	P24593	Unlikely TB	Negative	-0.96	1.14		Male	Peru
C021	10.7557839	TNC	P24821	Unlikely TB	Negative	-0.96	1.14		Male	Peru
C021	9.512019799	MYL9	P24844	Unlikely TB	Negative	-0.96	1.14		Male	Peru
C021	9.864450442	AZGP1	P25311	Unlikely TB	Negative	-0.96	1.14		Male	Peru
C021	9.396180862	ATP5F1A	P25705	Unlikely TB	Negative	-0.96	1.14		Male	Peru
C021	9.831254317	PSMA1	P25786	Unlikely TB	Negative	-0.96	1.14		Male	Peru
C021	9.514095503	PSMA2	P25787	Unlikely TB	Negative	-0.96	1.14		Male	Peru
C021	8.985001587	PSMA3	P25788	Unlikely TB	Negative	-0.96	1.14		Male	Peru
C021	9.010706022	MSN	P26038	Unlikely TB	Negative	-0.96	1.14		Male	Peru
C021	11.79831265	S100A4	P26447	Unlikely TB	Negative	-0.96	1.14		Male	Peru
C021	8.670784255	EEF1G	P26641	Unlikely TB	Negative	-0.96	1.14		Male	Peru
C021	11.98079849	MST1	P26927	Unlikely TB	Negative	-0.96	1.14		Male	Peru
C021	9.842897252	STOM	P27105	Unlikely TB	Negative	-0.96	1.14		Male	Peru
C021	14.93127942	PON1	P27169	Unlikely TB	Negative	-0.96	1.14		Male	Peru
C021	10.38427239	YWHAQ	P27348	Unlikely TB	Negative	-0.96	1.14		Male	Peru
C021	9.37151537	CALR	P27797	Unlikely TB	Negative	-0.96	1.14		Male	Peru
C021	9.199563837	CANX	P27824	Unlikely TB	Negative	-0.96	1.14		Male	Peru
C021	11.34378433	CFP	P27918	Unlikely TB	Negative	-0.96	1.14		Male	Peru
C021	9.318532669	PSMA5	P28066	Unlikely TB	Negative	-0.96	1.14		Male	Peru
C021	9.132026462	PTPN6	P29350	Unlikely TB	Negative	-0.96	1.14		Male	Peru
C021	9.792875727	TKT	P29401	Unlikely TB	Negative	-0.96	1.14		Male	Peru
C021	9.534232541	SERPINA4	P29622	Unlikely TB	Negative	-0.96	1.14		Male	Peru
C021	8.60553842	EEF1D	P29692	Unlikely TB	Negative	-0.96	1.14		Male	Peru
C021	9.485130156	PRDX6	P30041	Unlikely TB	Negative	-0.96	1.14		Male	Peru
C021	9.068619429	BLVRB	P30043	Unlikely TB	Negative	-0.96	1.14		Male	Peru
C021	9.600803069	PRDX5	P30044	Unlikely TB	Negative	-0.96	1.14		Male	Peru
C021	8.494711598	PRDX3	P30048	Unlikely TB	Negative	-0.96	1.14		Male	Peru
C021	8.506162062	PEBP1	P30086	Unlikely TB	Negative	-0.96	1.14		Male	Peru
C021	9.986647656	PDIA3	P30101	Unlikely TB	Negative	-0.96	1.14		Male	Peru
C021	8.839909169	PPP2R1A	P30153	Unlikely TB	Negative	-0.96	1.14		Male	Peru
C021	8.804935665	SERPINB1	P30740	Unlikely TB	Negative	-0.96	1.14		Male	Peru
C021	8.690276466	SERPINB1	P30740-1-379	Unlikely TB	Negative	-0.96	1.14		Male	Peru
C021	8.90238562	CPS1	P31327	Unlikely TB	Negative	-0.96	1.14		Male	Peru
C021	9.141536102	ATIC	P31939	Unlikely TB	Negative	-0.96	1.14		Male	Peru
C021	11.452475	YWHAB	P31946	Unlikely TB	Negative	-0.96	1.14		Male	Peru
C021	9.075740763	STIP1	P31948	Unlikely TB	Negative	-0.96	1.14		Male	Peru
C021	10.20374507	PRDX2	P32119	Unlikely TB	Negative	-0.96	1.14		Male	Peru
C021	10.6982409	CDH5	P33151	Unlikely TB	Negative	-0.96	1.14		Male	Peru
C021	12.7812343	KIF5B	P33176	Unlikely TB	Negative	-0.96	1.14		Male	Peru
C021	10.93503457	MAN1A1	P33908	Unlikely TB	Negative	-0.96	1.14		Male	Peru
C021	9.617678331	HSPA4	P34932	Unlikely TB	Negative	-0.96	1.14		Male	Peru
C021	8.638309197	PRSS3	P35030	Unlikely TB	Negative	-0.96	1.14		Male	Peru
C021	9.16447088	PHB	P35232	Unlikely TB	Negative	-0.96	1.14		Male	Peru
C021	8.817068222	THBS4	P35443	Unlikely TB	Negative	-0.96	1.14		Male	Peru
C021	12.65365411	KRT9	P35527	Unlikely TB	Negative	-0.96	1.14		Male	Peru
C021	11.85432879	SAA4	P35542	Unlikely TB	Negative	-0.96	1.14		Male	Peru
C021	9.922966899	MYH9	P35579	Unlikely TB	Negative	-0.96	1.14		Male	Peru
C021	10.14171978	COPB2	P35606	Unlikely TB	Negative	-0.96	1.14		Male	Peru
C021	9.203614349	BSG	P35613	Unlikely TB	Negative	-0.96	1.14		Male	Peru
C021	12.94800692	IGFALS	P35858	Unlikely TB	Negative	-0.96	1.14		Male	Peru
C021	11.80632949	KRT2	P35908	Unlikely TB	Negative	-0.96	1.14		Male	Peru
C021	9.835974865	ATP5F1C	P36542	Unlikely TB	Negative	-0.96	1.14		Male	Peru
C021	11.97734573	SERPINF1	P36955	Unlikely TB	Negative	-0.96	1.14		Male	Peru
C021	12.10012255	CFHR2	P36980	Unlikely TB	Negative	-0.96	1.14		Male	Peru
C021	9.402535289	HPCAL1	P37235	Unlikely TB	Negative	-0.96	1.14		Male	Peru
C021	10.01535721	TAGLN2	P37802	Unlikely TB	Negative	-0.96	1.14		Male	Peru
C021	9.161413235	TALDO1	P37837	Unlikely TB	Negative	-0.96	1.14		Male	Peru
C021	9.459600889	SNCA	P37840-1-140	Unlikely TB	Negative	-0.96	1.14		Male	Peru
C021	9.361614534	HSPA9	P38646	Unlikely TB	Negative	-0.96	1.14		Male	Peru
C021	8.662226706	DDOST	P39656	Unlikely TB	Negative	-0.96	1.14		Male	Peru
C021	9.260517014	GP5	P40197	Unlikely TB	Negative	-0.96	1.14		Male	Peru
C021	9.332012695	CCT6A	P40227	Unlikely TB	Negative	-0.96	1.14		Male	Peru
C021	9.231040555	MDH1	P40925	Unlikely TB	Negative	-0.96	1.14		Male	Peru
C021	9.566962185	MDH2	P40926	Unlikely TB	Negative	-0.96	1.14		Male	Peru
C021	8.953275808	EIF2S3	P41091	Unlikely TB	Negative	-0.96	1.14		Male	Peru
C021	10.98751981	PTGDS	P41222	Unlikely TB	Negative	-0.96	1.14		Male	Peru
C021	8.777188714	ACTR1B	P42025	Unlikely TB	Negative	-0.96	1.14		Male	Peru
C021	9.110608357	PRCP	P42785	Unlikely TB	Negative	-0.96	1.14		Male	Peru
C021	10.70809849	MCAM	P43121	Unlikely TB	Negative	-0.96	1.14		Male	Peru
C021	13.01426424	BTD	P43251	Unlikely TB	Negative	-0.96	1.14		Male	Peru
C021	8.874140453	GPD2	P43304	Unlikely TB	Negative	-0.96	1.14		Male	Peru
C021	12.01413087	AFM	P43652	Unlikely TB	Negative	-0.96	1.14		Male	Peru
C021	9.703848884	AFM	P43652-22-599	Unlikely TB	Negative	-0.96	1.14		Male	Peru
C021	9.071141689	USP5	P45974	Unlikely TB	Negative	-0.96	1.14		Male	Peru
C021	9.222964784	CAPZA2	P47755	Unlikely TB	Negative	-0.96	1.14		Male	Peru
C021	9.171269109	CAPZB	P47756	Unlikely TB	Negative	-0.96	1.14		Male	Peru
C021	7.941539832	LIMS1	P48059	Unlikely TB	Negative	-0.96	1.14		Male	Peru
C021	9.121982189	ME1	P48163	Unlikely TB	Negative	-0.96	1.14		Male	Peru
C021	9.12640447	ARCN1	P48444	Unlikely TB	Negative	-0.96	1.14		Male	Peru
C021	8.467112707	CCT5	P48643	Unlikely TB	Negative	-0.96	1.14		Male	Peru
C021	11.11957341	IDH2	P48735	Unlikely TB	Negative	-0.96	1.14		Male	Peru
C021	10.14998026	MASP1	P48740	Unlikely TB	Negative	-0.96	1.14		Male	Peru
C021	9.085628235	CCT3	P49368	Unlikely TB	Negative	-0.96	1.14		Male	Peru
C021	8.700762688	TUFM	P49411	Unlikely TB	Negative	-0.96	1.14		Male	Peru
C021	8.913540197	PSMB3	P49720	Unlikely TB	Negative	-0.96	1.14		Male	Peru
C021	9.49528724	PSMB2	P49721	Unlikely TB	Negative	-0.96	1.14		Male	Peru
C021	10.26439339	COMP	P49747	Unlikely TB	Negative	-0.96	1.14		Male	Peru
C021	9.337441507	TMED10	P49755	Unlikely TB	Negative	-0.96	1.14		Male	Peru
C021	12.86982248	SELENOP	P49908	Unlikely TB	Negative	-0.96	1.14		Male	Peru
C021	11.28115945	CAMP	P49913	Unlikely TB	Negative	-0.96	1.14		Male	Peru
C021	9.089067275	GDI2	P50395	Unlikely TB	Negative	-0.96	1.14		Male	Peru
C021	9.284098261	VASP	P50552	Unlikely TB	Negative	-0.96	1.14		Male	Peru
C021	9.517563054	CCT8	P50990	Unlikely TB	Negative	-0.96	1.14		Male	Peru
C021	9.072525582	CCT4	P50991	Unlikely TB	Negative	-0.96	1.14		Male	Peru
C021	9.021854963	RAB5C	P51148	Unlikely TB	Negative	-0.96	1.14		Male	Peru
C021	8.602632746	RAB7A	P51149	Unlikely TB	Negative	-0.96	1.14		Male	Peru
C021	9.322050908	SSR4	P51571	Unlikely TB	Negative	-0.96	1.14		Male	Peru
C021	10.48677607	ALDH3A2	P51648	Unlikely TB	Negative	-0.96	1.14		Male	Peru
C021	14.43669669	LUM	P51884	Unlikely TB	Negative	-0.96	1.14		Male	Peru
C021	8.089453327	LUM	P51884-19-338	Unlikely TB	Negative	-0.96	1.14		Male	Peru
C021	8.340149679	ARHGDIA	P52565	Unlikely TB	Negative	-0.96	1.14		Male	Peru
C021	9.09393197	CAPZA1	P52907	Unlikely TB	Negative	-0.96	1.14		Male	Peru
C021	9.381720965	ACLY	P53396	Unlikely TB	Negative	-0.96	1.14		Male	Peru
C021	9.167264013	COPB1	P53618	Unlikely TB	Negative	-0.96	1.14		Male	Peru
C021	9.418379558	COPA	P53621	Unlikely TB	Negative	-0.96	1.14		Male	Peru
C021	9.513839119	RAD23B	P54727	Unlikely TB	Negative	-0.96	1.14		Male	Peru
C021	9.434644072	AK2	P54819	Unlikely TB	Negative	-0.96	1.14		Male	Peru
C021	8.423046072	NAPA	P54920	Unlikely TB	Negative	-0.96	1.14		Male	Peru
C021	13.5955512	EIF5	P55010	Unlikely TB	Negative	-0.96	1.14		Male	Peru
C021	11.84963004	APOC4	P55056	Unlikely TB	Negative	-0.96	1.14		Male	Peru
C021	10.94688158	PLTP	P55058	Unlikely TB	Negative	-0.96	1.14		Male	Peru
C021	7.938017595	PLTP	P55058-18-493	Unlikely TB	Negative	-0.96	1.14		Male	Peru
C021	9.306624284	VCP	P55072	Unlikely TB	Negative	-0.96	1.14		Male	Peru
C021	9.321388113	NAP1L1	P55209	Unlikely TB	Negative	-0.96	1.14		Male	Peru
C021	10.08146877	CDH13	P55290	Unlikely TB	Negative	-0.96	1.14		Male	Peru
C021	9.195439544	NPEPPS	P55786	Unlikely TB	Negative	-0.96	1.14		Male	Peru
C021	9.34199102	MARS1	P56192	Unlikely TB	Negative	-0.96	1.14		Male	Peru
C021	11.36291284	ANTXR2	P58335	Unlikely TB	Negative	-0.96	1.14		Male	Peru
C021	8.315183132	MTPN	P58546	Unlikely TB	Negative	-0.96	1.14		Male	Peru
C021	10.41196528	MYL6	P60660	Unlikely TB	Negative	-0.96	1.14		Male	Peru
C021	11.37676257	ACTB	P60709	Unlikely TB	Negative	-0.96	1.14		Male	Peru
C021	10.01779454	EIF4A1	P60842	Unlikely TB	Negative	-0.96	1.14		Male	Peru
C021	9.382906453	PSMA6	P60900	Unlikely TB	Negative	-0.96	1.14		Male	Peru
C021	9.571586162	CDC42	P60953	Unlikely TB	Negative	-0.96	1.14		Male	Peru
C021	9.219965167	DSTN	P60981	Unlikely TB	Negative	-0.96	1.14		Male	Peru
C021	8.750308204	KRTDAP	P60985	Unlikely TB	Negative	-0.96	1.14		Male	Peru
C021	9.75335474	RAB8A	P61006	Unlikely TB	Negative	-0.96	1.14		Male	Peru
C021	10.07202193	RAB5B	P61020	Unlikely TB	Negative	-0.96	1.14		Male	Peru
C021	11.25264481	RAB10	P61026	Unlikely TB	Negative	-0.96	1.14		Male	Peru
C021	10.24855345	UBE2N	P61088	Unlikely TB	Negative	-0.96	1.14		Male	Peru
C021	8.785779607	RAB14	P61106	Unlikely TB	Negative	-0.96	1.14		Male	Peru
C021	9.253676388	ACTR3	P61158	Unlikely TB	Negative	-0.96	1.14		Male	Peru
C021	8.222168724	ACTR2	P61160	Unlikely TB	Negative	-0.96	1.14		Male	Peru
C021	8.61181582	ACTR1A	P61163	Unlikely TB	Negative	-0.96	1.14		Male	Peru
C021	8.60880504	ARF3	P61204	Unlikely TB	Negative	-0.96	1.14		Male	Peru
C021	9.816932661	RAP1B	P61224	Unlikely TB	Negative	-0.96	1.14		Male	Peru
C021	8.800857138	RAP2B	P61225	Unlikely TB	Negative	-0.96	1.14		Male	Peru
C021	9.354469578	HSPE1	P61604	Unlikely TB	Negative	-0.96	1.14		Male	Peru
C021	16.19532743	LYZ	P61626-19-148	Unlikely TB	Negative	-0.96	1.14		Male	Peru
C021	9.001174591	B2M	P61769	Unlikely TB	Negative	-0.96	1.14		Male	Peru
C021	9.509331765	B2M	P61769-21-119	Unlikely TB	Negative	-0.96	1.14		Male	Peru
C021	9.087134712	HNRNPK	P61978	Unlikely TB	Negative	-0.96	1.14		Male	Peru
C021	9.099663102	YWHAG	P61981	Unlikely TB	Negative	-0.96	1.14		Male	Peru
C021	9.857572949	YWHAE	P62258	Unlikely TB	Negative	-0.96	1.14		Male	Peru
C021	9.958020984	RPS13	P62277	Unlikely TB	Negative	-0.96	1.14		Male	Peru
C021	11.3810153	TMSB4X	P62328	Unlikely TB	Negative	-0.96	1.14		Male	Peru
C021	9.4187356	PSMC6	P62333	Unlikely TB	Negative	-0.96	1.14		Male	Peru
C021	13.86883246	RPS6	P62753	Unlikely TB	Negative	-0.96	1.14		Male	Peru
C021	11.75477816	H4C1	P62805	Unlikely TB	Negative	-0.96	1.14		Male	Peru
C021	9.063417276	RAB1A	P62820	Unlikely TB	Negative	-0.96	1.14		Male	Peru
C021	9.787116246	RAN	P62826	Unlikely TB	Negative	-0.96	1.14		Male	Peru
C021	9.91090778	GNB1	P62873	Unlikely TB	Negative	-0.96	1.14		Male	Peru
C021	11.41930847	RPL10A	P62906	Unlikely TB	Negative	-0.96	1.14		Male	Peru
C021	10.12829988	PPIA	P62937	Unlikely TB	Negative	-0.96	1.14		Male	Peru
C021	9.026276353	PPIA	P62937-1-165	Unlikely TB	Negative	-0.96	1.14		Male	Peru
C021	13.86133302	RPS27A	P62979	Unlikely TB	Negative	-0.96	1.14		Male	Peru
C021	9.165608996	AP2B1	P63010	Unlikely TB	Negative	-0.96	1.14		Male	Peru
C021	10.54123587	YWHAZ	P63104	Unlikely TB	Negative	-0.96	1.14		Male	Peru
C021	7.792517876	EIF5A	P63241	Unlikely TB	Negative	-0.96	1.14		Male	Peru
C021	8.533429463	ACTG1	P63261	Unlikely TB	Negative	-0.96	1.14		Male	Peru
C021	9.37370949	TPM4	P67936	Unlikely TB	Negative	-0.96	1.14		Male	Peru
C021	12.16944871	ACTC1	P68032	Unlikely TB	Negative	-0.96	1.14		Male	Peru
C021	10.2534739	EEF1A1	P68104	Unlikely TB	Negative	-0.96	1.14		Male	Peru
C021	11.43787427	TUBA1B	P68363	Unlikely TB	Negative	-0.96	1.14		Male	Peru
C021	10.49425162	TUBA4A	P68366	Unlikely TB	Negative	-0.96	1.14		Male	Peru
C021	9.959894619	TUBB4B	P68371	Unlikely TB	Negative	-0.96	1.14		Male	Peru
C021	11.11587774	HBB	P68871	Unlikely TB	Negative	-0.96	1.14		Male	Peru
C021	8.744600732	HBG2	P69892	Unlikely TB	Negative	-0.96	1.14		Male	Peru
C021	11.1235482	HBA1	P69905	Unlikely TB	Negative	-0.96	1.14		Male	Peru
C021	8.860575145	CCT2	P78371	Unlikely TB	Negative	-0.96	1.14		Male	Peru
C021	9.027182828	GSTO1	P78417	Unlikely TB	Negative	-0.96	1.14		Male	Peru
C021	12.50856894	GPLD1	P80108	Unlikely TB	Negative	-0.96	1.14		Male	Peru
C021	9.005642873	S100A12	P80511	Unlikely TB	Negative	-0.96	1.14		Male	Peru
C021	11.49436039	IGLV3-21	P80748	Unlikely TB	Negative	-0.96	1.14		Male	Peru
C021	9.380463789	HSPG2	P98160	Unlikely TB	Negative	-0.96	1.14		Male	Peru
C021	13.10662708	CYCS	P99999	Unlikely TB	Negative	-0.96	1.14		Male	Peru
C021	8.408339762	Rv3404c	P9WKZ3	Unlikely TB	Negative	-0.96	1.14		Male	Peru
C021	9.555630673	atpA	P9WPU7	Unlikely TB	Negative	-0.96	1.14		Male	Peru
C021	9.160070615	MPP1	Q00013	Unlikely TB	Negative	-0.96	1.14		Male	Peru
C021	9.378505067	CLTC	Q00610	Unlikely TB	Negative	-0.96	1.14		Male	Peru
C021	9.14020934	CAP1	Q01518	Unlikely TB	Negative	-0.96	1.14		Male	Peru
C021	10.0570524	PFKP	Q01813	Unlikely TB	Negative	-0.96	1.14		Male	Peru
C021	8.036767369	GUCY1B1	Q02153	Unlikely TB	Negative	-0.96	1.14		Male	Peru
C021	9.316377165	PLGLB1	Q02325	Unlikely TB	Negative	-0.96	1.14		Male	Peru
C021	9.310177644	NUCB1	Q02818	Unlikely TB	Negative	-0.96	1.14		Male	Peru
C021	7.671391934	CFHR3	Q02985	Unlikely TB	Negative	-0.96	1.14		Male	Peru
C021	10.05510234	CFHR1	Q03591	Unlikely TB	Negative	-0.96	1.14		Male	Peru
C021	11.57968619	HGFAC	Q04756	Unlikely TB	Negative	-0.96	1.14		Male	Peru
C021	9.09195523	GLO1	Q04760	Unlikely TB	Negative	-0.96	1.14		Male	Peru
C021	8.994572017	YWHAH	Q04917	Unlikely TB	Negative	-0.96	1.14		Male	Peru
C021	8.857912384	PRKCD	Q05655	Unlikely TB	Negative	-0.96	1.14		Male	Peru
C021	11.44033126	CALD1	Q05682	Unlikely TB	Negative	-0.96	1.14		Male	Peru
C021	11.99723862	ITIH3	Q06033	Unlikely TB	Negative	-0.96	1.14		Male	Peru
C021	9.741626782	ITIH3	Q06033-35-651	Unlikely TB	Negative	-0.96	1.14		Male	Peru
C021	9.320482612	PSME1	Q06323	Unlikely TB	Negative	-0.96	1.14		Male	Peru
C021	9.268009803	FMOD	Q06828	Unlikely TB	Negative	-0.96	1.14		Male	Peru
C021	9.679136858	PRDX1	Q06830	Unlikely TB	Negative	-0.96	1.14		Male	Peru
C021	8.760164202	KLC1	Q07866	Unlikely TB	Negative	-0.96	1.14		Male	Peru
C021	9.96993991	LRP1	Q07954	Unlikely TB	Negative	-0.96	1.14		Male	Peru
C021	11.0745111	LGALS3BP	Q08380	Unlikely TB	Negative	-0.96	1.14		Male	Peru
C021	9.971488045	FGL1	Q08830	Unlikely TB	Negative	-0.96	1.14		Male	Peru
C021	7.410547262	nrp	Q10896	Unlikely TB	Negative	-0.96	1.14		Male	Peru
C021	10.52580264	EFEMP1	Q12805	Unlikely TB	Negative	-0.96	1.14		Male	Peru
C021	12.86608907	EFEMP1	Q12805-18-493	Unlikely TB	Negative	-0.96	1.14		Male	Peru
C021	12.13199031	CNTN1	Q12860	Unlikely TB	Negative	-0.96	1.14		Male	Peru
C021	9.050604295	SPP2	Q13103	Unlikely TB	Negative	-0.96	1.14		Male	Peru
C021	9.321916394	MMRN1	Q13201	Unlikely TB	Negative	-0.96	1.14		Male	Peru
C021	9.116089894	SELENBP1	Q13228	Unlikely TB	Negative	-0.96	1.14		Male	Peru
C021	12.50339983	SEMA3F	Q13275	Unlikely TB	Negative	-0.96	1.14		Male	Peru
C021	9.536118638	ILK	Q13418	Unlikely TB	Negative	-0.96	1.14		Male	Peru
C021	8.678253885	DCTN2	Q13561	Unlikely TB	Negative	-0.96	1.14		Male	Peru
C021	9.861347932	IQGAP2	Q13576	Unlikely TB	Negative	-0.96	1.14		Male	Peru
C021	9.701488968	STIM1	Q13586	Unlikely TB	Negative	-0.96	1.14		Male	Peru
C021	9.231584854	FHL1	Q13642	Unlikely TB	Negative	-0.96	1.14		Male	Peru
C021	12.36212458	APOF	Q13790	Unlikely TB	Negative	-0.96	1.14		Male	Peru
C021	9.449381672	ENPP2	Q13822	Unlikely TB	Negative	-0.96	1.14		Male	Peru
C021	10.27824494	DSG2	Q14126	Unlikely TB	Negative	-0.96	1.14		Male	Peru
C021	9.59201445	SEPTIN6	Q14141	Unlikely TB	Negative	-0.96	1.14		Male	Peru
C021	8.000242771	DCTN1	Q14203	Unlikely TB	Negative	-0.96	1.14		Male	Peru
C021	8.997449278	DYNC1H1	Q14204	Unlikely TB	Negative	-0.96	1.14		Male	Peru
C021	8.720444756	CTTN	Q14247	Unlikely TB	Negative	-0.96	1.14		Male	Peru
C021	8.640921657	FLOT2	Q14254	Unlikely TB	Negative	-0.96	1.14		Male	Peru
C021	10.43891528	FGL2	Q14314	Unlikely TB	Negative	-0.96	1.14		Male	Peru
C021	9.74476668	SPARCL1	Q14515	Unlikely TB	Negative	-0.96	1.14		Male	Peru
C021	10.69994995	HABP2	Q14520	Unlikely TB	Negative	-0.96	1.14		Male	Peru
C021	12.56563949	ITIH4	Q14624	Unlikely TB	Negative	-0.96	1.14		Male	Peru
C021	10.92477294	ITIH4	Q14624-29-661	Unlikely TB	Negative	-0.96	1.14		Male	Peru
C021	10.28604848	ITIH4	Q14624-689-930	Unlikely TB	Negative	-0.96	1.14		Male	Peru
C021	9.507141377	GANAB	Q14697	Unlikely TB	Negative	-0.96	1.14		Male	Peru
C021	9.238575382	LTBP1	Q14766	Unlikely TB	Negative	-0.96	1.14		Male	Peru
C021	9.332568622	KPNB1	Q14974	Unlikely TB	Negative	-0.96	1.14		Male	Peru
C021	8.99312456	SEPTIN2	Q15019	Unlikely TB	Negative	-0.96	1.14		Male	Peru
C021	10.3766169	POSTN	Q15063	Unlikely TB	Negative	-0.96	1.14		Male	Peru
C021	9.80304325	PDIA6	Q15084	Unlikely TB	Negative	-0.96	1.14		Male	Peru
C021	10.45187537	PCOLCE	Q15113	Unlikely TB	Negative	-0.96	1.14		Male	Peru
C021	11.74925174	PON3	Q15166	Unlikely TB	Negative	-0.96	1.14		Male	Peru
C021	10.93134048	PCBP1	Q15365	Unlikely TB	Negative	-0.96	1.14		Male	Peru
C021	8.676300838	PCBP2	Q15366	Unlikely TB	Negative	-0.96	1.14		Male	Peru
C021	10.41348296	RSU1	Q15404	Unlikely TB	Negative	-0.96	1.14		Male	Peru
C021	10.3497234	FCN2	Q15485	Unlikely TB	Negative	-0.96	1.14		Male	Peru
C021	9.704013721	TGFBI	Q15582	Unlikely TB	Negative	-0.96	1.14		Male	Peru
C021	8.982588392	MAPRE1	Q15691	Unlikely TB	Negative	-0.96	1.14		Male	Peru
C021	9.196651716	CD226	Q15762	Unlikely TB	Negative	-0.96	1.14		Male	Peru
C021	9.277788798	STXBP2	Q15833	Unlikely TB	Negative	-0.96	1.14		Male	Peru
C021	9.004791836	ZYX	Q15942	Unlikely TB	Negative	-0.96	1.14		Male	Peru
C021	9.013759364	SEPTIN7	Q16181	Unlikely TB	Negative	-0.96	1.14		Male	Peru
C021	12.69043049	ECM1	Q16610	Unlikely TB	Negative	-0.96	1.14		Male	Peru
C021	9.526741346	DBN1	Q16643	Unlikely TB	Negative	-0.96	1.14		Male	Peru
C021	9.920186991	MAN2A1	Q16706	Unlikely TB	Negative	-0.96	1.14		Male	Peru
C021	11.50502336	AOC3	Q16853	Unlikely TB	Negative	-0.96	1.14		Male	Peru
C021	9.079401489	IMMT	Q16891	Unlikely TB	Negative	-0.96	1.14		Male	Peru
C021	9.123753532	INF2	Q27J81	Unlikely TB	Negative	-0.96	1.14		Male	Peru
C021	8.362493356	DDI2	Q5TDH0	Unlikely TB	Negative	-0.96	1.14		Male	Peru
C021	14.95432113	ZFYVE26	Q68DK2	Unlikely TB	Negative	-0.96	1.14		Male	Peru
C021	10.12956882	VASN	Q6EMK4	Unlikely TB	Negative	-0.96	1.14		Male	Peru
C021	13.83344853	VASN	Q6EMK4-24-673	Unlikely TB	Negative	-0.96	1.14		Male	Peru
C021	9.36800848	LAIR1	Q6GTX8	Unlikely TB	Negative	-0.96	1.14		Male	Peru
C021	9.070670262	LAMTOR1	Q6IAA8	Unlikely TB	Negative	-0.96	1.14		Male	Peru
C021	9.776611447	TWF2	Q6IBS0	Unlikely TB	Negative	-0.96	1.14		Male	Peru
C021	19.64556748	FAHD1	Q6P587	Unlikely TB	Negative	-0.96	1.14		Male	Peru
C021	9.980959377	PLXDC2	Q6UX71	Unlikely TB	Negative	-0.96	1.14		Male	Peru
C021	12.62703006	PI16	Q6UXB8	Unlikely TB	Negative	-0.96	1.14		Male	Peru
C021	9.948134963	CD109	Q6YHK3	Unlikely TB	Negative	-0.96	1.14		Male	Peru
C021	9.202939099	UNC13D	Q70J99	Unlikely TB	Negative	-0.96	1.14		Male	Peru
C021	10.68530184	TUBA1A	Q71U36	Unlikely TB	Negative	-0.96	1.14		Male	Peru
C021	12.99270296	ADAMTS13	Q76LX8	Unlikely TB	Negative	-0.96	1.14		Male	Peru
C021	8.707252868	DOK3	Q7L591	Unlikely TB	Negative	-0.96	1.14		Male	Peru
C021	8.998848889	ABI3BP	Q7Z7G0	Unlikely TB	Negative	-0.96	1.14		Male	Peru
C021	10.27654536	MEGF8	Q7Z7M0	Unlikely TB	Negative	-0.96	1.14		Male	Peru
C021	9.441898262	SERPINA11	Q86U17	Unlikely TB	Negative	-0.96	1.14		Male	Peru
C021	8.844761232	OAF	Q86UD1	Unlikely TB	Negative	-0.96	1.14		Male	Peru
C021	9.486522506	FERMT3	Q86UX7	Unlikely TB	Negative	-0.96	1.14		Male	Peru
C021	9.780289603	CD163	Q86VB7	Unlikely TB	Negative	-0.96	1.14		Male	Peru
C021	9.060503209	CAND1	Q86VP6	Unlikely TB	Negative	-0.96	1.14		Male	Peru
C021	8.826529718	TREML1	Q86YW5	Unlikely TB	Negative	-0.96	1.14		Male	Peru
C021	9.187724767	LILRA3	Q8N6C8	Unlikely TB	Negative	-0.96	1.14		Male	Peru
C021	8.41088267	GOLM1	Q8NBJ4	Unlikely TB	Negative	-0.96	1.14		Male	Peru
C021	8.070667696	PCYOX1L	Q8NBM8	Unlikely TB	Negative	-0.96	1.14		Male	Peru
C021	10.97277167	PCSK9	Q8NBP7	Unlikely TB	Negative	-0.96	1.14		Male	Peru
C021	8.637942309	TXNDC5	Q8NBS9	Unlikely TB	Negative	-0.96	1.14		Male	Peru
C021	7.750593467	ANGPTL6	Q8NI99	Unlikely TB	Negative	-0.96	1.14		Male	Peru
C021	9.291702316	PDCD6IP	Q8WUM4	Unlikely TB	Negative	-0.96	1.14		Male	Peru
C021	9.060213173	BRK1	Q8WUW1	Unlikely TB	Negative	-0.96	1.14		Male	Peru
C021	12.00260446	OIT3	Q8WWZ8	Unlikely TB	Negative	-0.96	1.14		Male	Peru
C021	10.23985054	MUC16	Q8WXI7	Unlikely TB	Negative	-0.96	1.14		Male	Peru
C021	10.6591771	TTN	Q8WZ42	Unlikely TB	Negative	-0.96	1.14		Male	Peru
C021	9.644731453	CFHR4	Q92496	Unlikely TB	Negative	-0.96	1.14		Male	Peru
C021	11.01101125	PRG4	Q92954	Unlikely TB	Negative	-0.96	1.14		Male	Peru
C021	9.297771974	ATP2A3	Q93084	Unlikely TB	Negative	-0.96	1.14		Male	Peru
C021	8.387374521	PDLIM5	Q96HC4	Unlikely TB	Negative	-0.96	1.14		Male	Peru
C021	11.32319298	CPB2	Q96IY4	Unlikely TB	Negative	-0.96	1.14		Male	Peru
C021	15.85759062	CPB2	Q96IY4-23-114	Unlikely TB	Negative	-0.96	1.14		Male	Peru
C021	11.8552185	CNDP1	Q96KN2	Unlikely TB	Negative	-0.96	1.14		Male	Peru
C021	10.85685808	PRAP1	Q96NZ9	Unlikely TB	Negative	-0.96	1.14		Male	Peru
C021	9.495875162	PRAP1	Q96NZ9-21-151	Unlikely TB	Negative	-0.96	1.14		Male	Peru
C021	11.94966021	PGLYRP2	Q96PD5	Unlikely TB	Negative	-0.96	1.14		Male	Peru
C021	18.95816597	PUS7	Q96PZ0	Unlikely TB	Negative	-0.96	1.14		Male	Peru
C021	9.607666409	VPS35	Q96QK1	Unlikely TB	Negative	-0.96	1.14		Male	Peru
C021	9.06165038	SCGB3A1	Q96QR1	Unlikely TB	Negative	-0.96	1.14		Male	Peru
C021	9.82072483	CNN2	Q99439	Unlikely TB	Negative	-0.96	1.14		Male	Peru
C021	8.982246124	PARK7	Q99497	Unlikely TB	Negative	-0.96	1.14		Male	Peru
C021	9.006913188	PHB2	Q99623	Unlikely TB	Negative	-0.96	1.14		Male	Peru
C021	10.26332345	OLFM1	Q99784	Unlikely TB	Negative	-0.96	1.14		Male	Peru
C021	8.673336707	CCT7	Q99832	Unlikely TB	Negative	-0.96	1.14		Male	Peru
C021	10.71765866	RARRES2	Q99969	Unlikely TB	Negative	-0.96	1.14		Male	Peru
C021	9.773047488	CORO1B	Q9BR76	Unlikely TB	Negative	-0.96	1.14		Male	Peru
C021	9.485994369	ESYT1	Q9BSJ8	Unlikely TB	Negative	-0.96	1.14		Male	Peru
C021	9.666700019	FUCA2	Q9BTY2	Unlikely TB	Negative	-0.96	1.14		Male	Peru
C021	8.56437383	PDCD10	Q9BUL8	Unlikely TB	Negative	-0.96	1.14		Male	Peru
C021	10.8766527	COLEC11	Q9BWP8	Unlikely TB	Negative	-0.96	1.14		Male	Peru
C021	9.720692941	CFHR5	Q9BXR6	Unlikely TB	Negative	-0.96	1.14		Male	Peru
C021	8.781566321	CRNKL1	Q9BZJ0	Unlikely TB	Negative	-0.96	1.14		Male	Peru
C021	9.003287363	RTN4R	Q9BZR6	Unlikely TB	Negative	-0.96	1.14		Male	Peru
C021	8.694959758	TOLLIP	Q9H0E2	Unlikely TB	Negative	-0.96	1.14		Male	Peru
C021	9.170202348	RAB1B	Q9H0U4	Unlikely TB	Negative	-0.96	1.14		Male	Peru
C021	9.259434586	SH3BGRL3	Q9H299	Unlikely TB	Negative	-0.96	1.14		Male	Peru
C021	16.80024176	RNPEP	Q9H4A4	Unlikely TB	Negative	-0.96	1.14		Male	Peru
C021	9.307581595	RNPEP	Q9H4A4-2-650	Unlikely TB	Negative	-0.96	1.14		Male	Peru
C021	9.75955743	DPEP2	Q9H4A9	Unlikely TB	Negative	-0.96	1.14		Male	Peru
C021	10.63595199	TUBB1	Q9H4B7	Unlikely TB	Negative	-0.96	1.14		Male	Peru
C021	9.108714229	PLEKHA4	Q9H4M7	Unlikely TB	Negative	-0.96	1.14		Male	Peru
C021	9.167895428	EHD1	Q9H4M9	Unlikely TB	Negative	-0.96	1.14		Male	Peru
C021	9.180202406	RGCC	Q9H4X1	Unlikely TB	Negative	-0.96	1.14		Male	Peru
C021	9.676747173	PARVB	Q9HBI1	Unlikely TB	Negative	-0.96	1.14		Male	Peru
C021	9.314391017	APMAP	Q9HDC9	Unlikely TB	Negative	-0.96	1.14		Male	Peru
C021	10.12875913	VTA1	Q9NP79	Unlikely TB	Negative	-0.96	1.14		Male	Peru
C021	12.4076039	IL1RAP	Q9NPH3	Unlikely TB	Negative	-0.96	1.14		Male	Peru
C021	9.852785299	CRTAC1	Q9NQ79	Unlikely TB	Negative	-0.96	1.14		Male	Peru
C021	9.161030544	RTN4	Q9NQC3	Unlikely TB	Negative	-0.96	1.14		Male	Peru
C021	8.904350352	XPNPEP1	Q9NQW7	Unlikely TB	Negative	-0.96	1.14		Male	Peru
C021	7.333811302	PDLIM7	Q9NR12	Unlikely TB	Negative	-0.96	1.14		Male	Peru
C021	8.387833815	SAR1A	Q9NR31	Unlikely TB	Negative	-0.96	1.14		Male	Peru
C021	9.640684026	ATG3	Q9NT62	Unlikely TB	Negative	-0.96	1.14		Male	Peru
C021	9.559102973	OLA1	Q9NTK5	Unlikely TB	Negative	-0.96	1.14		Male	Peru
C021	17.10212978	CBLN4	Q9NTU7	Unlikely TB	Negative	-0.96	1.14		Male	Peru
C021	10.10528217	ARL8B	Q9NVJ2	Unlikely TB	Negative	-0.96	1.14		Male	Peru
C021	9.128272426	TUBA8	Q9NY65	Unlikely TB	Negative	-0.96	1.14		Male	Peru
C021	8.870925947	ERAP1	Q9NZ08	Unlikely TB	Negative	-0.96	1.14		Male	Peru
C021	11.26296549	ADA2	Q9NZK5	Unlikely TB	Negative	-0.96	1.14		Male	Peru
C021	10.90284519	C1RL	Q9NZP8	Unlikely TB	Negative	-0.96	1.14		Male	Peru
C021	10.75248213	C1RL	Q9NZP8-36-487	Unlikely TB	Negative	-0.96	1.14		Male	Peru
C021	8.983396709	ABRACL	Q9P1F3	Unlikely TB	Negative	-0.96	1.14		Male	Peru
C021	9.119900678	BIN2	Q9UBW5	Unlikely TB	Negative	-0.96	1.14		Male	Peru
C021	12.06471424	FBLN5	Q9UBX5	Unlikely TB	Negative	-0.96	1.14		Male	Peru
C021	12.1989099	FETUB	Q9UGM5	Unlikely TB	Negative	-0.96	1.14		Male	Peru
C021	10.69571816	PCYOX1	Q9UHG3	Unlikely TB	Negative	-0.96	1.14		Male	Peru
C021	13.47139408	DDX20	Q9UHI6	Unlikely TB	Negative	-0.96	1.14		Male	Peru
C021	7.733697033	DBNL	Q9UJU6	Unlikely TB	Negative	-0.96	1.14		Male	Peru
C021	11.13896122	SERPINA10	Q9UK55	Unlikely TB	Negative	-0.96	1.14		Male	Peru
C021	12.43987869	PSME2	Q9UL46	Unlikely TB	Negative	-0.96	1.14		Male	Peru
C021	13.77940426	TRPC5	Q9UL62	Unlikely TB	Negative	-0.96	1.14		Male	Peru
C021	7.619925868	HEG1	Q9ULI3	Unlikely TB	Negative	-0.96	1.14		Male	Peru
C021	9.418138264	CORO1C	Q9ULV4	Unlikely TB	Negative	-0.96	1.14		Male	Peru
C021	10.23043071	MINPP1	Q9UNW1	Unlikely TB	Negative	-0.96	1.14		Male	Peru
C021	9.040645954	RUVBL2	Q9Y230	Unlikely TB	Negative	-0.96	1.14		Male	Peru
C021	8.802530544	RUVBL1	Q9Y265	Unlikely TB	Negative	-0.96	1.14		Male	Peru
C021	10.05539685	TLN1	Q9Y490	Unlikely TB	Negative	-0.96	1.14		Male	Peru
C021	19.75544607	MYO5A	Q9Y4I1	Unlikely TB	Negative	-0.96	1.14		Male	Peru
C021	11.50342203	HYOU1	Q9Y4L1	Unlikely TB	Negative	-0.96	1.14		Male	Peru
C021	8.608522188	SUPT16H	Q9Y5B9	Unlikely TB	Negative	-0.96	1.14		Male	Peru
C021	10.61155151	ANGPTL3	Q9Y5C1	Unlikely TB	Negative	-0.96	1.14		Male	Peru
C021	8.793312006	COPG1	Q9Y678	Unlikely TB	Negative	-0.96	1.14		Male	Peru
C021	9.799775812	FCGBP	Q9Y6R7	Unlikely TB	Negative	-0.96	1.14		Male	Peru
C021	10.74801989	FCGBP	Q9Y6R7-24-5405	Unlikely TB	Negative	-0.96	1.14		Male	Peru
C021	12.04953948	COLEC10	Q9Y6Z7	Unlikely TB	Negative	-0.96	1.14		Male	Peru
C022	14.54685035	IGLV8-61	A0A075B6I0	Unlikely TB	Negative	-2.19	0.46	1	Female	Peru
C022	10.61646556	IGLV5-37	A0A075B6J1-20-123	Unlikely TB	Negative	-2.19	0.46	1	Female	Peru
C022	9.972288687	IGLV2-18	A0A075B6J9	Unlikely TB	Negative	-2.19	0.46	1	Female	Peru
C022	9.805095615	IGLV3-12	A0A075B6K2	Unlikely TB	Negative	-2.19	0.46	1	Female	Peru
C022	12.47680135	IGLV3-10	A0A075B6K4	Unlikely TB	Negative	-2.19	0.46	1	Female	Peru
C022	12.85337471	IGLV3-10	A0A075B6K4-20-115	Unlikely TB	Negative	-2.19	0.46	1	Female	Peru
C022	12.15826865	IGLV3-9	A0A075B6K5	Unlikely TB	Negative	-2.19	0.46	1	Female	Peru
C022	17.20488334	IGKV2-28	A0A075B6P5-20-120	Unlikely TB	Negative	-2.19	0.46	1	Female	Peru
C022	13.04204426	IGHV3-64	A0A075B6Q5	Unlikely TB	Negative	-2.19	0.46	1	Female	Peru
C022	12.36641407	IGKV2D-24	A0A075B6R9	Unlikely TB	Negative	-2.19	0.46	1	Female	Peru
C022	12.35933589	IGKV1D-17	A0A075B6S4-23-117	Unlikely TB	Negative	-2.19	0.46	1	Female	Peru
C022	12.97155414	IGKV1-27	A0A075B6S5	Unlikely TB	Negative	-2.19	0.46	1	Female	Peru
C022	12.75558345	IGKV1-37	A0A075B6S9-23-117	Unlikely TB	Negative	-2.19	0.46	1	Female	Peru
C022	10.75662883	IGKV3D-15	A0A087WSY6	Unlikely TB	Negative	-2.19	0.46	1	Female	Peru
C022	9.70633312	IGKV3D-15	A0A087WSY6-21-115	Unlikely TB	Negative	-2.19	0.46	1	Female	Peru
C022	9.034258337	IGKV2-40	A0A087WW87	Unlikely TB	Negative	-2.19	0.46	1	Female	Peru
C022	13.35338294	IGHV3-49	A0A0A0MS15	Unlikely TB	Negative	-2.19	0.46	1	Female	Peru
C022	10.21749531	IGHV3-49	A0A0A0MS15-20-119	Unlikely TB	Negative	-2.19	0.46	1	Female	Peru
C022	8.599381135	IGKV6D-21	A0A0A0MT36	Unlikely TB	Negative	-2.19	0.46	1	Female	Peru
C022	12.36980347	IGLV1-36	A0A0B4J1U3	Unlikely TB	Negative	-2.19	0.46	1	Female	Peru
C022	12.29284572	IGHV3-15	A0A0B4J1V0	Unlikely TB	Negative	-2.19	0.46	1	Female	Peru
C022	15.06089199	IGHV3-15	A0A0B4J1V0-20-119	Unlikely TB	Negative	-2.19	0.46	1	Female	Peru
C022	10.47155136	IGHV2-26	A0A0B4J1V2	Unlikely TB	Negative	-2.19	0.46	1	Female	Peru
C022	13.60579436	IGHV3-73	A0A0B4J1V6	Unlikely TB	Negative	-2.19	0.46	1	Female	Peru
C022	15.65290578	IGHV3-73	A0A0B4J1V6-20-119	Unlikely TB	Negative	-2.19	0.46	1	Female	Peru
C022	11.40268535	IGHV3-74	A0A0B4J1X5	Unlikely TB	Negative	-2.19	0.46	1	Female	Peru
C022	11.69054912	IGHV3-43	A0A0B4J1X8-20-118	Unlikely TB	Negative	-2.19	0.46	1	Female	Peru
C022	8.94870755	IGLV9-49	A0A0B4J1Y8	Unlikely TB	Negative	-2.19	0.46	1	Female	Peru
C022	9.814905208	IGLV9-49	A0A0B4J1Y8-20-123	Unlikely TB	Negative	-2.19	0.46	1	Female	Peru
C022	10.79180734	IGHV3-72	A0A0B4J1Y9	Unlikely TB	Negative	-2.19	0.46	1	Female	Peru
C022	12.50165127	IGKV1D-13	A0A0B4J2D9-23-117	Unlikely TB	Negative	-2.19	0.46	1	Female	Peru
C022	10.01379324	IGHV1-69D	A0A0B4J2H0	Unlikely TB	Negative	-2.19	0.46	1	Female	Peru
C022	11.74410564	IGKV6-21	A0A0C4DH24-20-114	Unlikely TB	Negative	-2.19	0.46	1	Female	Peru
C022	12.75212741	IGKV3D-20	A0A0C4DH25-21-116	Unlikely TB	Negative	-2.19	0.46	1	Female	Peru
C022	9.987780201	IGHV1-3	A0A0C4DH29	Unlikely TB	Negative	-2.19	0.46	1	Female	Peru
C022	10.421974	IGHV1-18	A0A0C4DH31	Unlikely TB	Negative	-2.19	0.46	1	Female	Peru
C022	10.57352528	IGHV3-20	A0A0C4DH32-20-117	Unlikely TB	Negative	-2.19	0.46	1	Female	Peru
C022	12.41531704	IGHV1-24	A0A0C4DH33-20-117	Unlikely TB	Negative	-2.19	0.46	1	Female	Peru
C022	8.744972413	IGHV4-28	A0A0C4DH34	Unlikely TB	Negative	-2.19	0.46	1	Female	Peru
C022	13.30847266	IGHV3-35	A0A0C4DH35	Unlikely TB	Negative	-2.19	0.46	1	Female	Peru
C022	13.06469382	IGHV3-38	A0A0C4DH36	Unlikely TB	Negative	-2.19	0.46	1	Female	Peru
C022	14.49229287	IGHV5-51	A0A0C4DH38	Unlikely TB	Negative	-2.19	0.46	1	Female	Peru
C022	11.04344412	IGHV5-51	A0A0C4DH38-20-117	Unlikely TB	Negative	-2.19	0.46	1	Female	Peru
C022	11.33114735	IGHV3-66	A0A0C4DH42-20-116	Unlikely TB	Negative	-2.19	0.46	1	Female	Peru
C022	9.577987983	IGHV2-70D	A0A0C4DH43	Unlikely TB	Negative	-2.19	0.46	1	Female	Peru
C022	11.4615398	IGKV3D-7	A0A0C4DH55-24-119	Unlikely TB	Negative	-2.19	0.46	1	Female	Peru
C022	13.63715129	IGKV1-9	A0A0C4DH69-23-117	Unlikely TB	Negative	-2.19	0.46	1	Female	Peru
C022	12.42699232	IGKV1-6	A0A0C4DH72-23-117	Unlikely TB	Negative	-2.19	0.46	1	Female	Peru
C022	16.55405044	IGKV1-12	A0A0C4DH73-23-117	Unlikely TB	Negative	-2.19	0.46	1	Female	Peru
C022	8.840713068	IGHV7-4-1	A0A0J9YVY3-20-117	Unlikely TB	Negative	-2.19	0.46	1	Female	Peru
C022	11.74904919	IGHV3-64D	A0A0J9YX35	Unlikely TB	Negative	-2.19	0.46	1	Female	Peru
C022	10.86180358	IGLL5	B9A064	Unlikely TB	Negative	-2.19	0.46	1	Female	Peru
C022	9.155849658	PDLIM1	O00151	Unlikely TB	Negative	-2.19	0.46	1	Female	Peru
C022	10.18474032	MASP2	O00187	Unlikely TB	Negative	-2.19	0.46	1	Female	Peru
C022	9.42991303	MASP2	O00187-16-686	Unlikely TB	Negative	-2.19	0.46	1	Female	Peru
C022	9.189123246	RAB27B	O00194	Unlikely TB	Negative	-2.19	0.46	1	Female	Peru
C022	9.791736634	PSMD11	O00231	Unlikely TB	Negative	-2.19	0.46	1	Female	Peru
C022	8.696748574	PSMD12	O00232	Unlikely TB	Negative	-2.19	0.46	1	Female	Peru
C022	9.061682259	CLIC1	O00299	Unlikely TB	Negative	-2.19	0.46	1	Female	Peru
C022	10.71617457	QSOX1	O00391	Unlikely TB	Negative	-2.19	0.46	1	Female	Peru
C022	8.048429942	IPO5	O00410	Unlikely TB	Negative	-2.19	0.46	1	Female	Peru
C022	9.101965143	DNM1L	O00429	Unlikely TB	Negative	-2.19	0.46	1	Female	Peru
C022	8.423950713	STK25	O00506	Unlikely TB	Negative	-2.19	0.46	1	Female	Peru
C022	10.80449993	CHL1	O00533	Unlikely TB	Negative	-2.19	0.46	1	Female	Peru
C022	12.17675444	CHL1	O00533-25-1208	Unlikely TB	Negative	-2.19	0.46	1	Female	Peru
C022	9.803554529	NRP1	O14786	Unlikely TB	Negative	-2.19	0.46	1	Female	Peru
C022	11.1067646	APOL1	O14791	Unlikely TB	Negative	-2.19	0.46	1	Female	Peru
C022	8.91826254	PSMA7	O14818	Unlikely TB	Negative	-2.19	0.46	1	Female	Peru
C022	8.711991965	MYL12B	O14950	Unlikely TB	Negative	-2.19	0.46	1	Female	Peru
C022	9.312632665	XPO1	O14980	Unlikely TB	Negative	-2.19	0.46	1	Female	Peru
C022	9.160933401	ARPC1B	O15143	Unlikely TB	Negative	-2.19	0.46	1	Female	Peru
C022	16.21143575	ARPC2	O15144	Unlikely TB	Negative	-2.19	0.46	1	Female	Peru
C022	8.359546529	ARPC3	O15145	Unlikely TB	Negative	-2.19	0.46	1	Female	Peru
C022	7.991061688	ARPC5	O15511	Unlikely TB	Negative	-2.19	0.46	1	Female	Peru
C022	11.5761956	EIF4G3	O43432	Unlikely TB	Negative	-2.19	0.46	1	Female	Peru
C022	9.207114366	ACTN4	O43707	Unlikely TB	Negative	-2.19	0.46	1	Female	Peru
C022	11.75376559	CD5L	O43866	Unlikely TB	Negative	-2.19	0.46	1	Female	Peru
C022	12.23268974	CD5L	O43866-20-347	Unlikely TB	Negative	-2.19	0.46	1	Female	Peru
C022	8.174720422	PLIN3	O60664	Unlikely TB	Negative	-2.19	0.46	1	Female	Peru
C022	12.56105278	H2BC12	O60814	Unlikely TB	Negative	-2.19	0.46	1	Female	Peru
C022	12.73669055	FCGR3B	O75015	Unlikely TB	Negative	-2.19	0.46	1	Female	Peru
C022	9.259351681	FCGR3B	O75015-17-200	Unlikely TB	Negative	-2.19	0.46	1	Female	Peru
C022	9.120085277	WDR1	O75083	Unlikely TB	Negative	-2.19	0.46	1	Female	Peru
C022	13.19691106	ICOSLG	O75144	Unlikely TB	Negative	-2.19	0.46	1	Female	Peru
C022	8.958178809	CS	O75390	Unlikely TB	Negative	-2.19	0.46	1	Female	Peru
C022	8.841942053	SEC22B	O75396	Unlikely TB	Negative	-2.19	0.46	1	Female	Peru
C022	9.553859851	SKAP2	O75563	Unlikely TB	Negative	-2.19	0.46	1	Female	Peru
C022	12.3117312	FCN3	O75636	Unlikely TB	Negative	-2.19	0.46	1	Female	Peru
C022	9.093743605	ZMPSTE24	O75844	Unlikely TB	Negative	-2.19	0.46	1	Female	Peru
C022	9.253367587	IDH1	O75874	Unlikely TB	Negative	-2.19	0.46	1	Female	Peru
C022	10.69016716	ATRN	O75882	Unlikely TB	Negative	-2.19	0.46	1	Female	Peru
C022	8.29428517	ARL6IP5	O75915	Unlikely TB	Negative	-2.19	0.46	1	Female	Peru
C022	13.20750872	APOM	O95445	Unlikely TB	Negative	-2.19	0.46	1	Female	Peru
C022	9.533338519	PARN	O95453	Unlikely TB	Negative	-2.19	0.46	1	Female	Peru
C022	9.083853644	H6PD	O95479	Unlikely TB	Negative	-2.19	0.46	1	Female	Peru
C022	9.922479511	VNN1	O95497	Unlikely TB	Negative	-2.19	0.46	1	Female	Peru
C022	8.728512801	AP2A1	O95782	Unlikely TB	Negative	-2.19	0.46	1	Female	Peru
C022	9.080451144	CAVIN2	O95810	Unlikely TB	Negative	-2.19	0.46	1	Female	Peru
C022	10.79518986	LDHA	P00338	Unlikely TB	Negative	-2.19	0.46	1	Female	Peru
C022	9.380427529	ALDH1A1	P00352	Unlikely TB	Negative	-2.19	0.46	1	Female	Peru
C022	8.554130615	GLUD1	P00367	Unlikely TB	Negative	-2.19	0.46	1	Female	Peru
C022	8.976202041	CYB5R3	P00387	Unlikely TB	Negative	-2.19	0.46	1	Female	Peru
C022	12.52545119	CP	P00450	Unlikely TB	Negative	-2.19	0.46	1	Female	Peru
C022	9.225116199	CP	P00450-20-1065	Unlikely TB	Negative	-2.19	0.46	1	Female	Peru
C022	11.80828101	F13A1	P00488	Unlikely TB	Negative	-2.19	0.46	1	Female	Peru
C022	9.42491356	PNP	P00491	Unlikely TB	Negative	-2.19	0.46	1	Female	Peru
C022	9.054789843	HPRT1	P00492	Unlikely TB	Negative	-2.19	0.46	1	Female	Peru
C022	10.0840316	PGK1	P00558	Unlikely TB	Negative	-2.19	0.46	1	Female	Peru
C022	9.243636591	AK1	P00568	Unlikely TB	Negative	-2.19	0.46	1	Female	Peru
C022	12.79792417	F2	P00734	Unlikely TB	Negative	-2.19	0.46	1	Female	Peru
C022	9.061248874	F2	P00734-364-622	Unlikely TB	Negative	-2.19	0.46	1	Female	Peru
C022	9.008655212	F2	P00734-44-622	Unlikely TB	Negative	-2.19	0.46	1	Female	Peru
C022	11.58511528	C1R	P00736	Unlikely TB	Negative	-2.19	0.46	1	Female	Peru
C022	13.82949441	HP	P00738	Unlikely TB	Negative	-2.19	0.46	1	Female	Peru
C022	12.50376244	HP	P00738-162-406	Unlikely TB	Negative	-2.19	0.46	1	Female	Peru
C022	10.58715314	HP	P00738-19-406	Unlikely TB	Negative	-2.19	0.46	1	Female	Peru
C022	11.97138671	HPR	P00739	Unlikely TB	Negative	-2.19	0.46	1	Female	Peru
C022	10.77968711	F9	P00740	Unlikely TB	Negative	-2.19	0.46	1	Female	Peru
C022	12.23663206	F10	P00742	Unlikely TB	Negative	-2.19	0.46	1	Female	Peru
C022	11.19919935	CFD	P00746	Unlikely TB	Negative	-2.19	0.46	1	Female	Peru
C022	12.52764988	PLG	P00747	Unlikely TB	Negative	-2.19	0.46	1	Female	Peru
C022	10.34991753	PLG	P00747-20-810	Unlikely TB	Negative	-2.19	0.46	1	Female	Peru
C022	11.56803145	F12	P00748	Unlikely TB	Negative	-2.19	0.46	1	Female	Peru
C022	12.21786384	CFB	P00751	Unlikely TB	Negative	-2.19	0.46	1	Female	Peru
C022	9.117288219	CFB	P00751-26-764	Unlikely TB	Negative	-2.19	0.46	1	Female	Peru
C022	9.361151259	CA1	P00915	Unlikely TB	Negative	-2.19	0.46	1	Female	Peru
C022	8.989005998	CA2	P00918	Unlikely TB	Negative	-2.19	0.46	1	Female	Peru
C022	12.74621657	SERPINC1	P01008	Unlikely TB	Negative	-2.19	0.46	1	Female	Peru
C022	13.35031455	SERPINC1	P01008-33-464	Unlikely TB	Negative	-2.19	0.46	1	Female	Peru
C022	12.13458863	SERPINA1	P01009	Unlikely TB	Negative	-2.19	0.46	1	Female	Peru
C022	10.40517825	SERPINA1	P01009-25-418	Unlikely TB	Negative	-2.19	0.46	1	Female	Peru
C022	11.19680731	SERPINA1	P01009-375-418	Unlikely TB	Negative	-2.19	0.46	1	Female	Peru
C022	12.08627347	SERPINA3	P01011	Unlikely TB	Negative	-2.19	0.46	1	Female	Peru
C022	11.91127479	SERPINA3	P01011-26-423	Unlikely TB	Negative	-2.19	0.46	1	Female	Peru
C022	12.11914555	AGT	P01019	Unlikely TB	Negative	-2.19	0.46	1	Female	Peru
C022	13.80527151	A2M	P01023	Unlikely TB	Negative	-2.19	0.46	1	Female	Peru
C022	11.26425244	A2M	P01023-24-1474	Unlikely TB	Negative	-2.19	0.46	1	Female	Peru
C022	12.74225635	C3	P01024	Unlikely TB	Negative	-2.19	0.46	1	Female	Peru
C022	10.48114146	C3	P01024-23-1663	Unlikely TB	Negative	-2.19	0.46	1	Female	Peru
C022	12.03002165	C5	P01031	Unlikely TB	Negative	-2.19	0.46	1	Female	Peru
C022	10.50545672	TIMP1	P01033-24-207	Unlikely TB	Negative	-2.19	0.46	1	Female	Peru
C022	10.28791971	CST3	P01034	Unlikely TB	Negative	-2.19	0.46	1	Female	Peru
C022	12.64293249	KNG1	P01042	Unlikely TB	Negative	-2.19	0.46	1	Female	Peru
C022	9.517522934	TGFB1	P01137	Unlikely TB	Negative	-2.19	0.46	1	Female	Peru
C022	10.73284389	IGF2	P01344	Unlikely TB	Negative	-2.19	0.46	1	Female	Peru
C022	9.435505475	IGF2	P01344-25-91	Unlikely TB	Negative	-2.19	0.46	1	Female	Peru
C022	14.14867369	JCHAIN	P01591	Unlikely TB	Negative	-2.19	0.46	1	Female	Peru
C022	8.699928083	JCHAIN	P01591-23-159	Unlikely TB	Negative	-2.19	0.46	1	Female	Peru
C022	15.13312124	IGKV1D-33	P01593	Unlikely TB	Negative	-2.19	0.46	1	Female	Peru
C022	16.32570871	IGKV1D-33	P01593-23-117	Unlikely TB	Negative	-2.19	0.46	1	Female	Peru
C022	14.9049137	IGKV1-39	P01597	Unlikely TB	Negative	-2.19	0.46	1	Female	Peru
C022	11.5235049	IGKV1-17	P01599	Unlikely TB	Negative	-2.19	0.46	1	Female	Peru
C022	8.648676776	IGKV1-5	P01602	Unlikely TB	Negative	-2.19	0.46	1	Female	Peru
C022	10.19945417	IGKV1-5	P01602-23-117	Unlikely TB	Negative	-2.19	0.46	1	Female	Peru
C022	11.23199552	IGKV3-20	P01619	Unlikely TB	Negative	-2.19	0.46	1	Female	Peru
C022	16.81409953	IGKV3-20	P01619-21-116	Unlikely TB	Negative	-2.19	0.46	1	Female	Peru
C022	14.87300574	IGLV1-47	P01700	Unlikely TB	Negative	-2.19	0.46	1	Female	Peru
C022	14.44769319	IGLV1-47	P01700-20-117	Unlikely TB	Negative	-2.19	0.46	1	Female	Peru
C022	14.10464774	IGLV1-51	P01701	Unlikely TB	Negative	-2.19	0.46	1	Female	Peru
C022	18.15355081	IGLV1-51	P01701-20-117	Unlikely TB	Negative	-2.19	0.46	1	Female	Peru
C022	17.07359696	IGLV1-40	P01703-20-118	Unlikely TB	Negative	-2.19	0.46	1	Female	Peru
C022	9.747887287	IGLV2-14	P01704	Unlikely TB	Negative	-2.19	0.46	1	Female	Peru
C022	9.749551825	IGLV3-19	P01714	Unlikely TB	Negative	-2.19	0.46	1	Female	Peru
C022	15.0564333	IGLV3-19	P01714-21-112	Unlikely TB	Negative	-2.19	0.46	1	Female	Peru
C022	12.29581445	IGLV3-25	P01717	Unlikely TB	Negative	-2.19	0.46	1	Female	Peru
C022	14.92256673	IGLV3-27	P01718-21-113	Unlikely TB	Negative	-2.19	0.46	1	Female	Peru
C022	12.77060916	IGLV6-57	P01721-20-117	Unlikely TB	Negative	-2.19	0.46	1	Female	Peru
C022	15.04221693	IGHV1-69	P01742	Unlikely TB	Negative	-2.19	0.46	1	Female	Peru
C022	15.65383212	IGHV1-46	P01743	Unlikely TB	Negative	-2.19	0.46	1	Female	Peru
C022	15.09099918	IGHV3-11	P01762-20-117	Unlikely TB	Negative	-2.19	0.46	1	Female	Peru
C022	12.35486699	IGHV3-23	P01764	Unlikely TB	Negative	-2.19	0.46	1	Female	Peru
C022	14.64107468	IGHV3-23	P01764-20-117	Unlikely TB	Negative	-2.19	0.46	1	Female	Peru
C022	9.905231476	IGHV3-13	P01766	Unlikely TB	Negative	-2.19	0.46	1	Female	Peru
C022	9.169866383	IGHV3-53	P01767-20-116	Unlikely TB	Negative	-2.19	0.46	1	Female	Peru
C022	16.38010699	IGHV3-30	P01768-20-117	Unlikely TB	Negative	-2.19	0.46	1	Female	Peru
C022	17.68973586	IGHV3-33	P01772	Unlikely TB	Negative	-2.19	0.46	1	Female	Peru
C022	9.309728708	IGHV3-7	P01780	Unlikely TB	Negative	-2.19	0.46	1	Female	Peru
C022	13.01746064	IGHV3-7	P01780-20-117	Unlikely TB	Negative	-2.19	0.46	1	Female	Peru
C022	12.99735864	IGHV3-9	P01782	Unlikely TB	Negative	-2.19	0.46	1	Female	Peru
C022	9.519383991	IGHV2-5	P01817	Unlikely TB	Negative	-2.19	0.46	1	Female	Peru
C022	10.70971253	IGHV4-39	P01824	Unlikely TB	Negative	-2.19	0.46	1	Female	Peru
C022	14.21648589	IGHV4-39	P01824-27-125	Unlikely TB	Negative	-2.19	0.46	1	Female	Peru
C022	10.19472619	PIGR	P01833	Unlikely TB	Negative	-2.19	0.46	1	Female	Peru
C022	11.57384638	PIGR	P01833-19-764	Unlikely TB	Negative	-2.19	0.46	1	Female	Peru
C022	12.8279363	IGKC	P01834	Unlikely TB	Negative	-2.19	0.46	1	Female	Peru
C022	9.503726428	IGHE	P01854	Unlikely TB	Negative	-2.19	0.46	1	Female	Peru
C022	14.47662637	IGHG1	P01857	Unlikely TB	Negative	-2.19	0.46	1	Female	Peru
C022	10.84132172	IGHG1	P01857-1-330	Unlikely TB	Negative	-2.19	0.46	1	Female	Peru
C022	12.20143381	IGHG2	P01859	Unlikely TB	Negative	-2.19	0.46	1	Female	Peru
C022	13.53534649	IGHG3	P01860	Unlikely TB	Negative	-2.19	0.46	1	Female	Peru
C022	14.77371038	IGHG4	P01861	Unlikely TB	Negative	-2.19	0.46	1	Female	Peru
C022	12.33019958	IGHM	P01871	Unlikely TB	Negative	-2.19	0.46	1	Female	Peru
C022	9.294038458	IGHM	P01871-1-453	Unlikely TB	Negative	-2.19	0.46	1	Female	Peru
C022	14.68221866	IGHA1	P01876	Unlikely TB	Negative	-2.19	0.46	1	Female	Peru
C022	10.83688847	IGHA1	P01876-1-353	Unlikely TB	Negative	-2.19	0.46	1	Female	Peru
C022	9.25567744	IGHA2	P01877	Unlikely TB	Negative	-2.19	0.46	1	Female	Peru
C022	13.46540001	IGHA2	P01877-1-340	Unlikely TB	Negative	-2.19	0.46	1	Female	Peru
C022	12.2704956	IGHD	P01880	Unlikely TB	Negative	-2.19	0.46	1	Female	Peru
C022	9.216188352	IGHD	P01880-1-384	Unlikely TB	Negative	-2.19	0.46	1	Female	Peru
C022	12.1122305	HLA-B	P01889	Unlikely TB	Negative	-2.19	0.46	1	Female	Peru
C022	8.549397129	HBE1	P02100	Unlikely TB	Negative	-2.19	0.46	1	Female	Peru
C022	9.334761528	COL1A1	P02452	Unlikely TB	Negative	-2.19	0.46	1	Female	Peru
C022	11.70977106	COL1A1	P02452-1219-1464	Unlikely TB	Negative	-2.19	0.46	1	Female	Peru
C022	10.66944892	KRT14	P02533	Unlikely TB	Negative	-2.19	0.46	1	Female	Peru
C022	11.02007861	KRT6A	P02538	Unlikely TB	Negative	-2.19	0.46	1	Female	Peru
C022	9.455874959	SPTA1	P02549	Unlikely TB	Negative	-2.19	0.46	1	Female	Peru
C022	14.46449005	APOA1	P02647	Unlikely TB	Negative	-2.19	0.46	1	Female	Peru
C022	11.86144632	APOA1	P02647-25-266	Unlikely TB	Negative	-2.19	0.46	1	Female	Peru
C022	12.75888755	APOE	P02649	Unlikely TB	Negative	-2.19	0.46	1	Female	Peru
C022	12.5407357	APOA2	P02652	Unlikely TB	Negative	-2.19	0.46	1	Female	Peru
C022	12.9582088	APOC1	P02654	Unlikely TB	Negative	-2.19	0.46	1	Female	Peru
C022	13.19287123	APOC1	P02654-29-83	Unlikely TB	Negative	-2.19	0.46	1	Female	Peru
C022	12.07088924	APOC2	P02655	Unlikely TB	Negative	-2.19	0.46	1	Female	Peru
C022	12.29962328	APOC2	P02655-23-101	Unlikely TB	Negative	-2.19	0.46	1	Female	Peru
C022	15.4174224	APOC2	P02655-29-101	Unlikely TB	Negative	-2.19	0.46	1	Female	Peru
C022	11.61377409	APOC3	P02656	Unlikely TB	Negative	-2.19	0.46	1	Female	Peru
C022	12.59702292	APOC3	P02656-21-99	Unlikely TB	Negative	-2.19	0.46	1	Female	Peru
C022	12.35181227	FGA	P02671	Unlikely TB	Negative	-2.19	0.46	1	Female	Peru
C022	15.39941245	FGA	P02671-20-35	Unlikely TB	Negative	-2.19	0.46	1	Female	Peru
C022	12.98641964	FGB	P02675	Unlikely TB	Negative	-2.19	0.46	1	Female	Peru
C022	17.27072931	FGB	P02675-31-44	Unlikely TB	Negative	-2.19	0.46	1	Female	Peru
C022	13.89271822	FGG	P02679	Unlikely TB	Negative	-2.19	0.46	1	Female	Peru
C022	8.897869071	FGG	P02679-27-453	Unlikely TB	Negative	-2.19	0.46	1	Female	Peru
C022	9.789032798	SLC4A1	P02730	Unlikely TB	Negative	-2.19	0.46	1	Female	Peru
C022	9.961319311	CRP	P02741	Unlikely TB	Negative	-2.19	0.46	1	Female	Peru
C022	11.21327711	APCS	P02743	Unlikely TB	Negative	-2.19	0.46	1	Female	Peru
C022	10.663622	C1QA	P02745	Unlikely TB	Negative	-2.19	0.46	1	Female	Peru
C022	11.90289046	C1QB	P02746	Unlikely TB	Negative	-2.19	0.46	1	Female	Peru
C022	13.09321091	C1QC	P02747	Unlikely TB	Negative	-2.19	0.46	1	Female	Peru
C022	12.09256924	C9	P02748	Unlikely TB	Negative	-2.19	0.46	1	Female	Peru
C022	12.06686747	APOH	P02749	Unlikely TB	Negative	-2.19	0.46	1	Female	Peru
C022	14.22373135	LRG1	P02750	Unlikely TB	Negative	-2.19	0.46	1	Female	Peru
C022	8.922607645	LRG1	P02750-36-347	Unlikely TB	Negative	-2.19	0.46	1	Female	Peru
C022	13.12241227	FN1	P02751	Unlikely TB	Negative	-2.19	0.46	1	Female	Peru
C022	11.13301504	RBP4	P02753	Unlikely TB	Negative	-2.19	0.46	1	Female	Peru
C022	13.18243068	AMBP	P02760	Unlikely TB	Negative	-2.19	0.46	1	Female	Peru
C022	9.368878216	AMBP	P02760-206-352	Unlikely TB	Negative	-2.19	0.46	1	Female	Peru
C022	11.54969431	ORM1	P02763	Unlikely TB	Negative	-2.19	0.46	1	Female	Peru
C022	12.34559407	AHSG	P02765	Unlikely TB	Negative	-2.19	0.46	1	Female	Peru
C022	12.15689985	TTR	P02766	Unlikely TB	Negative	-2.19	0.46	1	Female	Peru
C022	13.68459747	ALB	P02768	Unlikely TB	Negative	-2.19	0.46	1	Female	Peru
C022	11.00741128	ALB	P02768-25-609	Unlikely TB	Negative	-2.19	0.46	1	Female	Peru
C022	11.99949362	GC	P02774	Unlikely TB	Negative	-2.19	0.46	1	Female	Peru
C022	12.1998313	PPBP	P02775	Unlikely TB	Negative	-2.19	0.46	1	Female	Peru
C022	14.27672507	PPBP	P02775-35-128	Unlikely TB	Negative	-2.19	0.46	1	Female	Peru
C022	11.38777832	PF4	P02776	Unlikely TB	Negative	-2.19	0.46	1	Female	Peru
C022	11.7698193	TFRC	P02786	Unlikely TB	Negative	-2.19	0.46	1	Female	Peru
C022	14.70952364	TF	P02787	Unlikely TB	Negative	-2.19	0.46	1	Female	Peru
C022	10.35457569	TF	P02787-20-698	Unlikely TB	Negative	-2.19	0.46	1	Female	Peru
C022	8.850309688	LTF	P02788	Unlikely TB	Negative	-2.19	0.46	1	Female	Peru
C022	10.24299451	LTF	P02788-20-710	Unlikely TB	Negative	-2.19	0.46	1	Female	Peru
C022	13.44045663	HPX	P02790	Unlikely TB	Negative	-2.19	0.46	1	Female	Peru
C022	9.660001868	HPX	P02790-24-462	Unlikely TB	Negative	-2.19	0.46	1	Female	Peru
C022	9.509826394	ANG	P03950	Unlikely TB	Negative	-2.19	0.46	1	Female	Peru
C022	11.95375347	F11	P03951	Unlikely TB	Negative	-2.19	0.46	1	Female	Peru
C022	12.36152231	KLKB1	P03952	Unlikely TB	Negative	-2.19	0.46	1	Female	Peru
C022	14.27274323	KLKB1	P03952-20-390	Unlikely TB	Negative	-2.19	0.46	1	Female	Peru
C022	11.85556835	C4BPA	P04003	Unlikely TB	Negative	-2.19	0.46	1	Female	Peru
C022	13.84340388	VTN	P04004	Unlikely TB	Negative	-2.19	0.46	1	Female	Peru
C022	9.536544411	CAT	P04040	Unlikely TB	Negative	-2.19	0.46	1	Female	Peru
C022	10.22279907	FUCA1	P04066	Unlikely TB	Negative	-2.19	0.46	1	Female	Peru
C022	10.11619711	PROC	P04070	Unlikely TB	Negative	-2.19	0.46	1	Female	Peru
C022	11.55757506	ALDOA	P04075	Unlikely TB	Negative	-2.19	0.46	1	Female	Peru
C022	9.467923632	ANXA1	P04083	Unlikely TB	Negative	-2.19	0.46	1	Female	Peru
C022	11.20158533	APOB	P04114	Unlikely TB	Negative	-2.19	0.46	1	Female	Peru
C022	10.66731214	APOB	P04114-28-4563	Unlikely TB	Negative	-2.19	0.46	1	Female	Peru
C022	10.49457183	LCAT	P04180	Unlikely TB	Negative	-2.19	0.46	1	Female	Peru
C022	12.60158911	HRG	P04196	Unlikely TB	Negative	-2.19	0.46	1	Female	Peru
C022	9.207529899	HRG	P04196-19-525	Unlikely TB	Negative	-2.19	0.46	1	Female	Peru
C022	13.4160063	A1BG	P04217	Unlikely TB	Negative	-2.19	0.46	1	Female	Peru
C022	10.54407015	A1BG	P04217-22-495	Unlikely TB	Negative	-2.19	0.46	1	Female	Peru
C022	12.91464381	KRT1	P04264	Unlikely TB	Negative	-2.19	0.46	1	Female	Peru
C022	12.29636628	VWF	P04275	Unlikely TB	Negative	-2.19	0.46	1	Female	Peru
C022	13.76876099	SHBG	P04278	Unlikely TB	Negative	-2.19	0.46	1	Female	Peru
C022	10.2414408	GAPDH	P04406	Unlikely TB	Negative	-2.19	0.46	1	Female	Peru
C022	12.72307184	IGKV1-16	P04430	Unlikely TB	Negative	-2.19	0.46	1	Female	Peru
C022	14.60170624	IGKV3-11	P04433	Unlikely TB	Negative	-2.19	0.46	1	Female	Peru
C022	17.20605807	IGKV3-11	P04433-21-115	Unlikely TB	Negative	-2.19	0.46	1	Female	Peru
C022	8.595207759	HLA-A	P04439	Unlikely TB	Negative	-2.19	0.46	1	Female	Peru
C022	10.64741722	CAPNS1	P04632	Unlikely TB	Negative	-2.19	0.46	1	Female	Peru
C022	10.06304111	HSPB1	P04792	Unlikely TB	Negative	-2.19	0.46	1	Female	Peru
C022	9.348230005	RPN1	P04843	Unlikely TB	Negative	-2.19	0.46	1	Female	Peru
C022	8.895736097	RPN2	P04844	Unlikely TB	Negative	-2.19	0.46	1	Female	Peru
C022	9.441881189	GNAI2	P04899	Unlikely TB	Negative	-2.19	0.46	1	Female	Peru
C022	11.60062331	ALDOB	P05062	Unlikely TB	Negative	-2.19	0.46	1	Female	Peru
C022	9.578505707	APP	P05067	Unlikely TB	Negative	-2.19	0.46	1	Female	Peru
C022	11.96466295	APOD	P05090	Unlikely TB	Negative	-2.19	0.46	1	Female	Peru
C022	12.0042655	APOD	P05090-21-189	Unlikely TB	Negative	-2.19	0.46	1	Female	Peru
C022	9.098959455	ITGB3	P05106	Unlikely TB	Negative	-2.19	0.46	1	Female	Peru
C022	12.33806574	S100A8	P05109	Unlikely TB	Negative	-2.19	0.46	1	Female	Peru
C022	9.76359271	SERPINA5	P05154	Unlikely TB	Negative	-2.19	0.46	1	Female	Peru
C022	13.34824408	SERPING1	P05155	Unlikely TB	Negative	-2.19	0.46	1	Female	Peru
C022	8.87955755	SERPING1	P05155-23-500	Unlikely TB	Negative	-2.19	0.46	1	Female	Peru
C022	12.34780893	CFI	P05156	Unlikely TB	Negative	-2.19	0.46	1	Female	Peru
C022	11.14892497	F13B	P05160	Unlikely TB	Negative	-2.19	0.46	1	Female	Peru
C022	9.696236808	MPO	P05164	Unlikely TB	Negative	-2.19	0.46	1	Female	Peru
C022	11.95886732	ICAM1	P05362	Unlikely TB	Negative	-2.19	0.46	1	Female	Peru
C022	9.332107956	RPLP0	P05388	Unlikely TB	Negative	-2.19	0.46	1	Female	Peru
C022	13.26934059	CLEC3B	P05452	Unlikely TB	Negative	-2.19	0.46	1	Female	Peru
C022	9.188988996	CLEC3B	P05452-22-202	Unlikely TB	Negative	-2.19	0.46	1	Female	Peru
C022	11.05015427	SERPINA7	P05543	Unlikely TB	Negative	-2.19	0.46	1	Female	Peru
C022	12.53771418	SERPIND1	P05546	Unlikely TB	Negative	-2.19	0.46	1	Female	Peru
C022	10.05853412	ITGB1	P05556	Unlikely TB	Negative	-2.19	0.46	1	Female	Peru
C022	12.3979615	BCHE	P06276	Unlikely TB	Negative	-2.19	0.46	1	Female	Peru
C022	10.74712748	IGKV4-1	P06312	Unlikely TB	Negative	-2.19	0.46	1	Female	Peru
C022	14.80624724	IGKV4-1	P06312-21-121	Unlikely TB	Negative	-2.19	0.46	1	Female	Peru
C022	11.65252871	IGHV4-34	P06331	Unlikely TB	Negative	-2.19	0.46	1	Female	Peru
C022	11.66000985	GSN	P06396	Unlikely TB	Negative	-2.19	0.46	1	Female	Peru
C022	18.68126753	GSN	P06396-28-782	Unlikely TB	Negative	-2.19	0.46	1	Female	Peru
C022	9.19564259	PTMA	P06454	Unlikely TB	Negative	-2.19	0.46	1	Female	Peru
C022	9.140202517	ATP5F1B	P06576	Unlikely TB	Negative	-2.19	0.46	1	Female	Peru
C022	12.94729974	C2	P06681	Unlikely TB	Negative	-2.19	0.46	1	Female	Peru
C022	10.64748023	S100A9	P06702	Unlikely TB	Negative	-2.19	0.46	1	Female	Peru
C022	13.58644064	APOA4	P06727	Unlikely TB	Negative	-2.19	0.46	1	Female	Peru
C022	9.412803604	APOA4	P06727-21-396	Unlikely TB	Negative	-2.19	0.46	1	Female	Peru
C022	10.23982558	ENO1	P06733	Unlikely TB	Negative	-2.19	0.46	1	Female	Peru
C022	9.376370482	PYGL	P06737	Unlikely TB	Negative	-2.19	0.46	1	Female	Peru
C022	12.61116106	NPM1	P06748	Unlikely TB	Negative	-2.19	0.46	1	Female	Peru
C022	9.577077263	TPM3	P06753	Unlikely TB	Negative	-2.19	0.46	1	Female	Peru
C022	10.95650514	LDHB	P07195	Unlikely TB	Negative	-2.19	0.46	1	Female	Peru
C022	11.70601885	PROS1	P07225	Unlikely TB	Negative	-2.19	0.46	1	Female	Peru
C022	9.162331436	P4HB	P07237	Unlikely TB	Negative	-2.19	0.46	1	Female	Peru
C022	9.212244716	CSF1R	P07333	Unlikely TB	Negative	-2.19	0.46	1	Female	Peru
C022	11.45469175	C8A	P07357	Unlikely TB	Negative	-2.19	0.46	1	Female	Peru
C022	12.49106856	C8B	P07358	Unlikely TB	Negative	-2.19	0.46	1	Female	Peru
C022	10.17316059	GP1BA	P07359	Unlikely TB	Negative	-2.19	0.46	1	Female	Peru
C022	13.32375374	C8G	P07360	Unlikely TB	Negative	-2.19	0.46	1	Female	Peru
C022	9.186468793	CAPN1	P07384	Unlikely TB	Negative	-2.19	0.46	1	Female	Peru
C022	9.65253565	TUBB	P07437	Unlikely TB	Negative	-2.19	0.46	1	Female	Peru
C022	10.35393803	PFN1	P07737	Unlikely TB	Negative	-2.19	0.46	1	Female	Peru
C022	9.48584499	BPGM	P07738	Unlikely TB	Negative	-2.19	0.46	1	Female	Peru
C022	13.79921793	EPRS1	P07814	Unlikely TB	Negative	-2.19	0.46	1	Female	Peru
C022	9.1963569	HSP90AA1	P07900	Unlikely TB	Negative	-2.19	0.46	1	Female	Peru
C022	9.606776623	HNRNPC	P07910	Unlikely TB	Negative	-2.19	0.46	1	Female	Peru
C022	9.259150413	TPM2	P07951	Unlikely TB	Negative	-2.19	0.46	1	Female	Peru
C022	9.410166913	SFTPB	P07988	Unlikely TB	Negative	-2.19	0.46	1	Female	Peru
C022	11.95213593	THBS1	P07996	Unlikely TB	Negative	-2.19	0.46	1	Female	Peru
C022	8.662330015	THBS1	P07996-19-1170	Unlikely TB	Negative	-2.19	0.46	1	Female	Peru
C022	16.58697463	ANXA6	P08133	Unlikely TB	Negative	-2.19	0.46	1	Female	Peru
C022	8.853733015	RHOC	P08134	Unlikely TB	Negative	-2.19	0.46	1	Female	Peru
C022	14.53726568	SERPINA6	P08185	Unlikely TB	Negative	-2.19	0.46	1	Female	Peru
C022	9.365835824	SLC3A2	P08195	Unlikely TB	Negative	-2.19	0.46	1	Female	Peru
C022	10.24082931	HSP90AB1	P08238	Unlikely TB	Negative	-2.19	0.46	1	Female	Peru
C022	10.6728799	HSP90AB1	P08238-2-724	Unlikely TB	Negative	-2.19	0.46	1	Female	Peru
C022	10.33067618	MMP2	P08253	Unlikely TB	Negative	-2.19	0.46	1	Female	Peru
C022	13.57851008	SOD3	P08294	Unlikely TB	Negative	-2.19	0.46	1	Female	Peru
C022	12.75385214	MGP	P08493	Unlikely TB	Negative	-2.19	0.46	1	Female	Peru
C022	9.141748906	ITGA2B	P08514	Unlikely TB	Negative	-2.19	0.46	1	Female	Peru
C022	10.4798523	LPA	P08519	Unlikely TB	Negative	-2.19	0.46	1	Female	Peru
C022	9.360345121	PLEK	P08567	Unlikely TB	Negative	-2.19	0.46	1	Female	Peru
C022	13.92755618	CD14	P08571	Unlikely TB	Negative	-2.19	0.46	1	Female	Peru
C022	11.03400795	CD14	P08571-20-367	Unlikely TB	Negative	-2.19	0.46	1	Female	Peru
C022	9.580774679	MYL3	P08590	Unlikely TB	Negative	-2.19	0.46	1	Female	Peru
C022	12.95931107	CFH	P08603	Unlikely TB	Negative	-2.19	0.46	1	Female	Peru
C022	9.754502239	FCGR3A	P08637	Unlikely TB	Negative	-2.19	0.46	1	Female	Peru
C022	11.92149603	FCGR3A	P08637-17-254	Unlikely TB	Negative	-2.19	0.46	1	Female	Peru
C022	10.94202564	VIM	P08670	Unlikely TB	Negative	-2.19	0.46	1	Female	Peru
C022	12.6603978	SERPINF2	P08697	Unlikely TB	Negative	-2.19	0.46	1	Female	Peru
C022	17.8421108	SERPINF2	P08697-40-491	Unlikely TB	Negative	-2.19	0.46	1	Female	Peru
C022	9.383678202	F7	P08709	Unlikely TB	Negative	-2.19	0.46	1	Female	Peru
C022	8.897225814	KRT16	P08779	Unlikely TB	Negative	-2.19	0.46	1	Female	Peru
C022	8.611034691	IGFBP1	P08833	Unlikely TB	Negative	-2.19	0.46	1	Female	Peru
C022	8.937124823	DBH	P09172	Unlikely TB	Negative	-2.19	0.46	1	Female	Peru
C022	10.02807336	GSTP1	P09211	Unlikely TB	Negative	-2.19	0.46	1	Female	Peru
C022	8.905828617	LGALS1	P09382	Unlikely TB	Negative	-2.19	0.46	1	Female	Peru
C022	10.47037432	SPARC	P09486	Unlikely TB	Negative	-2.19	0.46	1	Female	Peru
C022	9.175452316	TPM1	P09493	Unlikely TB	Negative	-2.19	0.46	1	Female	Peru
C022	12.11565817	C1S	P09871	Unlikely TB	Negative	-2.19	0.46	1	Female	Peru
C022	9.249556931	LTA4H	P09960	Unlikely TB	Negative	-2.19	0.46	1	Female	Peru
C022	12.96254712	C4A	P0C0L4	Unlikely TB	Negative	-2.19	0.46	1	Female	Peru
C022	12.12558062	C4B	P0C0L5	Unlikely TB	Negative	-2.19	0.46	1	Female	Peru
C022	9.95509346	C4B	P0C0L5-757-1446	Unlikely TB	Negative	-2.19	0.46	1	Female	Peru
C022	10.23958767	SAA1	P0DJI8	Unlikely TB	Negative	-2.19	0.46	1	Female	Peru
C022	9.463359019	SAA2	P0DJI9	Unlikely TB	Negative	-2.19	0.46	1	Female	Peru
C022	11.74018155	SAA2	P0DJI9-19-122	Unlikely TB	Negative	-2.19	0.46	1	Female	Peru
C022	9.416215332	HSPA1A	P0DMV8	Unlikely TB	Negative	-2.19	0.46	1	Female	Peru
C022	9.463555015	HSPA1A	P0DMV8-2-641	Unlikely TB	Negative	-2.19	0.46	1	Female	Peru
C022	13.23075429	IGLC2	P0DOY2	Unlikely TB	Negative	-2.19	0.46	1	Female	Peru
C022	19.84317237	IGLC2	P0DOY2-1-106	Unlikely TB	Negative	-2.19	0.46	1	Female	Peru
C022	9.919822743	IGLC3	P0DOY3	Unlikely TB	Negative	-2.19	0.46	1	Female	Peru
C022	9.51498437	IGHV1-8	P0DP01	Unlikely TB	Negative	-2.19	0.46	1	Female	Peru
C022	12.74409911	IGHV4-38-2	P0DP08-20-117	Unlikely TB	Negative	-2.19	0.46	1	Female	Peru
C022	10.02104636	CALM1	P0DP23	Unlikely TB	Negative	-2.19	0.46	1	Female	Peru
C022	12.31668621	IGHV3-38-3	P0DTE1	Unlikely TB	Negative	-2.19	0.46	1	Female	Peru
C022	13.12725457	SRGN	P10124	Unlikely TB	Negative	-2.19	0.46	1	Female	Peru
C022	9.330366671	TXN	P10599	Unlikely TB	Negative	-2.19	0.46	1	Female	Peru
C022	8.316457655	TXN	P10599-2-105	Unlikely TB	Negative	-2.19	0.46	1	Female	Peru
C022	9.052125332	CTSA	P10619	Unlikely TB	Negative	-2.19	0.46	1	Female	Peru
C022	11.46966554	C7	P10643	Unlikely TB	Negative	-2.19	0.46	1	Female	Peru
C022	10.3441496	PRKAR1A	P10644	Unlikely TB	Negative	-2.19	0.46	1	Female	Peru
C022	9.72755648	KIT	P10721	Unlikely TB	Negative	-2.19	0.46	1	Female	Peru
C022	9.460590173	HSPD1	P10809	Unlikely TB	Negative	-2.19	0.46	1	Female	Peru
C022	13.63102379	CLU	P10909	Unlikely TB	Negative	-2.19	0.46	1	Female	Peru
C022	11.13051875	CLU	P10909-23-449	Unlikely TB	Negative	-2.19	0.46	1	Female	Peru
C022	10.58632848	HSPA5	P11021	Unlikely TB	Negative	-2.19	0.46	1	Female	Peru
C022	9.18304745	HSPA8	P11142	Unlikely TB	Negative	-2.19	0.46	1	Female	Peru
C022	9.4846011	SLC2A1	P11166	Unlikely TB	Negative	-2.19	0.46	1	Female	Peru
C022	8.85401082	SLC2A3	P11169	Unlikely TB	Negative	-2.19	0.46	1	Female	Peru
C022	9.883697362	EPB41	P11171	Unlikely TB	Negative	-2.19	0.46	1	Female	Peru
C022	10.12371785	MBL2	P11226	Unlikely TB	Negative	-2.19	0.46	1	Female	Peru
C022	8.956295323	SPTB	P11277	Unlikely TB	Negative	-2.19	0.46	1	Female	Peru
C022	9.065158938	G6PD	P11413	Unlikely TB	Negative	-2.19	0.46	1	Female	Peru
C022	8.822317332	MTHFD1	P11586	Unlikely TB	Negative	-2.19	0.46	1	Female	Peru
C022	10.76399568	CETP	P11597	Unlikely TB	Negative	-2.19	0.46	1	Female	Peru
C022	12.88915655	CETP	P11597-18-493	Unlikely TB	Negative	-2.19	0.46	1	Female	Peru
C022	9.274069302	COL6A3	P12111	Unlikely TB	Negative	-2.19	0.46	1	Female	Peru
C022	11.31477923	COL6A3	P12111-26-3177	Unlikely TB	Negative	-2.19	0.46	1	Female	Peru
C022	10.51705917	SLC25A4	P12235	Unlikely TB	Negative	-2.19	0.46	1	Female	Peru
C022	8.74532994	SLC25A6	P12236	Unlikely TB	Negative	-2.19	0.46	1	Female	Peru
C022	11.24415801	F5	P12259	Unlikely TB	Negative	-2.19	0.46	1	Female	Peru
C022	9.269978698	ACTN1	P12814	Unlikely TB	Negative	-2.19	0.46	1	Female	Peru
C022	10.29703115	CDH1	P12830	Unlikely TB	Negative	-2.19	0.46	1	Female	Peru
C022	9.269977941	SRC	P12931	Unlikely TB	Negative	-2.19	0.46	1	Female	Peru
C022	9.844363141	GP1BB	P13224	Unlikely TB	Negative	-2.19	0.46	1	Female	Peru
C022	9.266238653	NCAM1	P13591	Unlikely TB	Negative	-2.19	0.46	1	Female	Peru
C022	11.34073885	ICAM2	P13598	Unlikely TB	Negative	-2.19	0.46	1	Female	Peru
C022	8.845573151	EEF2	P13639	Unlikely TB	Negative	-2.19	0.46	1	Female	Peru
C022	12.79123721	KRT10	P13645	Unlikely TB	Negative	-2.19	0.46	1	Female	Peru
C022	12.7338584	KRT5	P13647	Unlikely TB	Negative	-2.19	0.46	1	Female	Peru
C022	12.27496636	C6	P13671	Unlikely TB	Negative	-2.19	0.46	1	Female	Peru
C022	8.924604337	ALAD	P13716	Unlikely TB	Negative	-2.19	0.46	1	Female	Peru
C022	11.126527	LCP1	P13796	Unlikely TB	Negative	-2.19	0.46	1	Female	Peru
C022	10.30443009	APEH	P13798	Unlikely TB	Negative	-2.19	0.46	1	Female	Peru
C022	9.274185355	ETFA	P13804	Unlikely TB	Negative	-2.19	0.46	1	Female	Peru
C022	11.27098098	SELL	P14151	Unlikely TB	Negative	-2.19	0.46	1	Female	Peru
C022	10.64053528	NID1	P14543	Unlikely TB	Negative	-2.19	0.46	1	Female	Peru
C022	10.26002163	PKM	P14618	Unlikely TB	Negative	-2.19	0.46	1	Female	Peru
C022	10.74299234	HSP90B1	P14625	Unlikely TB	Negative	-2.19	0.46	1	Female	Peru
C022	8.508647201	GP9	P14770	Unlikely TB	Negative	-2.19	0.46	1	Female	Peru
C022	9.352214526	MMP9	P14780	Unlikely TB	Negative	-2.19	0.46	1	Female	Peru
C022	9.204412679	MMP9	P14780-20-93	Unlikely TB	Negative	-2.19	0.46	1	Female	Peru
C022	9.284766496	RAC2	P15153	Unlikely TB	Negative	-2.19	0.46	1	Female	Peru
C022	10.71464943	CPN1	P15169	Unlikely TB	Negative	-2.19	0.46	1	Female	Peru
C022	9.057940672	GSPT1	P15170	Unlikely TB	Negative	-2.19	0.46	1	Female	Peru
C022	9.256290596	NME1	P15531	Unlikely TB	Negative	-2.19	0.46	1	Female	Peru
C022	11.6106355	IGLL1	P15814	Unlikely TB	Negative	-2.19	0.46	1	Female	Peru
C022	12.50320325	CD44	P16070	Unlikely TB	Negative	-2.19	0.46	1	Female	Peru
C022	9.378494172	ANK1	P16157	Unlikely TB	Negative	-2.19	0.46	1	Female	Peru
C022	7.860745734	GLB1	P16278	Unlikely TB	Negative	-2.19	0.46	1	Female	Peru
C022	9.842334973	PECAM1	P16284	Unlikely TB	Negative	-2.19	0.46	1	Female	Peru
C022	9.071806394	EPB42	P16452	Unlikely TB	Negative	-2.19	0.46	1	Female	Peru
C022	9.542859805	ATP2A2	P16615	Unlikely TB	Negative	-2.19	0.46	1	Female	Peru
C022	8.481749867	CD36	P16671	Unlikely TB	Negative	-2.19	0.46	1	Female	Peru
C022	9.569492623	FAH	P16930	Unlikely TB	Negative	-2.19	0.46	1	Female	Peru
C022	8.899942695	GOT1	P17174	Unlikely TB	Negative	-2.19	0.46	1	Female	Peru
C022	9.477149037	ITGA2	P17301	Unlikely TB	Negative	-2.19	0.46	1	Female	Peru
C022	11.63353447	IGFBP3	P17936	Unlikely TB	Negative	-2.19	0.46	1	Female	Peru
C022	9.042787902	PSMC3	P17980	Unlikely TB	Negative	-2.19	0.46	1	Female	Peru
C022	9.048484531	TCP1	P17987	Unlikely TB	Negative	-2.19	0.46	1	Female	Peru
C022	9.26027421	ALOX12	P18054	Unlikely TB	Negative	-2.19	0.46	1	Female	Peru
C022	9.493695694	VCL	P18206	Unlikely TB	Negative	-2.19	0.46	1	Female	Peru
C022	12.00104646	LBP	P18428	Unlikely TB	Negative	-2.19	0.46	1	Female	Peru
C022	10.22922403	PGAM1	P18669	Unlikely TB	Negative	-2.19	0.46	1	Female	Peru
C022	9.81827766	SDC1	P18827	Unlikely TB	Negative	-2.19	0.46	1	Female	Peru
C022	10.01088423	GNAZ	P19086	Unlikely TB	Negative	-2.19	0.46	1	Female	Peru
C022	11.2323608	VCAM1	P19320	Unlikely TB	Negative	-2.19	0.46	1	Female	Peru
C022	9.148110086	HK1	P19367	Unlikely TB	Negative	-2.19	0.46	1	Female	Peru
C022	10.05042587	ORM2	P19652	Unlikely TB	Negative	-2.19	0.46	1	Female	Peru
C022	13.6399193	ORM2	P19652-19-201	Unlikely TB	Negative	-2.19	0.46	1	Female	Peru
C022	12.3553397	ITIH2	P19823	Unlikely TB	Negative	-2.19	0.46	1	Female	Peru
C022	12.36543304	ITIH1	P19827	Unlikely TB	Negative	-2.19	0.46	1	Female	Peru
C022	9.330485539	RAB6A	P20340	Unlikely TB	Negative	-2.19	0.46	1	Female	Peru
C022	9.28556328	PSMB1	P20618	Unlikely TB	Negative	-2.19	0.46	1	Female	Peru
C022	10.86459921	PZP	P20742	Unlikely TB	Negative	-2.19	0.46	1	Female	Peru
C022	11.79019846	C4BPB	P20851	Unlikely TB	Negative	-2.19	0.46	1	Female	Peru
C022	12.13423928	COL5A1	P20908	Unlikely TB	Negative	-2.19	0.46	1	Female	Peru
C022	9.148949414	CSRP1	P21291	Unlikely TB	Negative	-2.19	0.46	1	Female	Peru
C022	9.43311747	FLNA	P21333	Unlikely TB	Negative	-2.19	0.46	1	Female	Peru
C022	11.45251273	CD9	P21926-2-228	Unlikely TB	Negative	-2.19	0.46	1	Female	Peru
C022	8.929941474	COMT	P21964	Unlikely TB	Negative	-2.19	0.46	1	Female	Peru
C022	9.339862516	TGM2	P21980	Unlikely TB	Negative	-2.19	0.46	1	Female	Peru
C022	11.15332884	TNXB	P22105	Unlikely TB	Negative	-2.19	0.46	1	Female	Peru
C022	9.561132458	PAICS	P22234	Unlikely TB	Negative	-2.19	0.46	1	Female	Peru
C022	8.733845278	UBA1	P22314	Unlikely TB	Negative	-2.19	0.46	1	Female	Peru
C022	13.65837881	GPX3	P22352	Unlikely TB	Negative	-2.19	0.46	1	Female	Peru
C022	8.459905988	NME2	P22392	Unlikely TB	Negative	-2.19	0.46	1	Female	Peru
C022	10.09291129	HNRNPA2B1	P22626	Unlikely TB	Negative	-2.19	0.46	1	Female	Peru
C022	12.40489451	CPN2	P22792	Unlikely TB	Negative	-2.19	0.46	1	Female	Peru
C022	11.75627753	PROZ	P22891	Unlikely TB	Negative	-2.19	0.46	1	Female	Peru
C022	9.227631207	MRC1	P22897	Unlikely TB	Negative	-2.19	0.46	1	Female	Peru
C022	12.53413474	IGHV1-2	P23083	Unlikely TB	Negative	-2.19	0.46	1	Female	Peru
C022	11.50666257	FBLN1	P23142	Unlikely TB	Negative	-2.19	0.46	1	Female	Peru
C022	10.95213453	FBLN1	P23142-30-703	Unlikely TB	Negative	-2.19	0.46	1	Female	Peru
C022	13.12057095	TCEA1	P23193	Unlikely TB	Negative	-2.19	0.46	1	Female	Peru
C022	9.509073369	ITGA6	P23229	Unlikely TB	Negative	-2.19	0.46	1	Female	Peru
C022	9.887323537	PPIB	P23284	Unlikely TB	Negative	-2.19	0.46	1	Female	Peru
C022	10.31154942	WARS1	P23381	Unlikely TB	Negative	-2.19	0.46	1	Female	Peru
C022	9.3839583	PTPRG	P23470	Unlikely TB	Negative	-2.19	0.46	1	Female	Peru
C022	8.966078398	AHCY	P23526	Unlikely TB	Negative	-2.19	0.46	1	Female	Peru
C022	9.820058625	CFL1	P23528	Unlikely TB	Negative	-2.19	0.46	1	Female	Peru
C022	8.877414322	PRTN3	P24158	Unlikely TB	Negative	-2.19	0.46	1	Female	Peru
C022	9.749359745	EEF1B2	P24534	Unlikely TB	Negative	-2.19	0.46	1	Female	Peru
C022	9.466221666	TBXAS1	P24557	Unlikely TB	Negative	-2.19	0.46	1	Female	Peru
C022	11.67339728	IGFBP6	P24592	Unlikely TB	Negative	-2.19	0.46	1	Female	Peru
C022	8.907228685	IGFBP5	P24593	Unlikely TB	Negative	-2.19	0.46	1	Female	Peru
C022	10.77426296	TNC	P24821	Unlikely TB	Negative	-2.19	0.46	1	Female	Peru
C022	9.146658086	MYL9	P24844	Unlikely TB	Negative	-2.19	0.46	1	Female	Peru
C022	9.260340787	AZGP1	P25311	Unlikely TB	Negative	-2.19	0.46	1	Female	Peru
C022	9.765792799	ATP5F1A	P25705	Unlikely TB	Negative	-2.19	0.46	1	Female	Peru
C022	8.81610219	PSMA1	P25786	Unlikely TB	Negative	-2.19	0.46	1	Female	Peru
C022	8.984527283	PSMA2	P25787	Unlikely TB	Negative	-2.19	0.46	1	Female	Peru
C022	9.315428418	PSMA3	P25788	Unlikely TB	Negative	-2.19	0.46	1	Female	Peru
C022	9.304120929	MSN	P26038	Unlikely TB	Negative	-2.19	0.46	1	Female	Peru
C022	12.31775666	S100A4	P26447	Unlikely TB	Negative	-2.19	0.46	1	Female	Peru
C022	9.490874575	EEF1G	P26641	Unlikely TB	Negative	-2.19	0.46	1	Female	Peru
C022	12.0282285	MST1	P26927	Unlikely TB	Negative	-2.19	0.46	1	Female	Peru
C022	9.319062128	STOM	P27105	Unlikely TB	Negative	-2.19	0.46	1	Female	Peru
C022	14.61722167	PON1	P27169	Unlikely TB	Negative	-2.19	0.46	1	Female	Peru
C022	9.486656333	YWHAQ	P27348	Unlikely TB	Negative	-2.19	0.46	1	Female	Peru
C022	9.638055287	CALR	P27797	Unlikely TB	Negative	-2.19	0.46	1	Female	Peru
C022	9.146680982	CANX	P27824	Unlikely TB	Negative	-2.19	0.46	1	Female	Peru
C022	10.08711166	CFP	P27918	Unlikely TB	Negative	-2.19	0.46	1	Female	Peru
C022	9.429227916	PSMA5	P28066	Unlikely TB	Negative	-2.19	0.46	1	Female	Peru
C022	8.50273266	PTPN6	P29350	Unlikely TB	Negative	-2.19	0.46	1	Female	Peru
C022	9.35330039	TKT	P29401	Unlikely TB	Negative	-2.19	0.46	1	Female	Peru
C022	9.60646117	SERPINA4	P29622	Unlikely TB	Negative	-2.19	0.46	1	Female	Peru
C022	8.712310298	EEF1D	P29692	Unlikely TB	Negative	-2.19	0.46	1	Female	Peru
C022	9.624524247	PRDX6	P30041	Unlikely TB	Negative	-2.19	0.46	1	Female	Peru
C022	9.427145311	BLVRB	P30043	Unlikely TB	Negative	-2.19	0.46	1	Female	Peru
C022	9.334936986	PRDX5	P30044	Unlikely TB	Negative	-2.19	0.46	1	Female	Peru
C022	9.181951583	PRDX3	P30048	Unlikely TB	Negative	-2.19	0.46	1	Female	Peru
C022	8.573911419	PEBP1	P30086	Unlikely TB	Negative	-2.19	0.46	1	Female	Peru
C022	10.19871689	PDIA3	P30101	Unlikely TB	Negative	-2.19	0.46	1	Female	Peru
C022	9.154645003	PPP2R1A	P30153	Unlikely TB	Negative	-2.19	0.46	1	Female	Peru
C022	8.120369673	SERPINB1	P30740	Unlikely TB	Negative	-2.19	0.46	1	Female	Peru
C022	8.61604063	SERPINB1	P30740-1-379	Unlikely TB	Negative	-2.19	0.46	1	Female	Peru
C022	9.316557387	CPS1	P31327	Unlikely TB	Negative	-2.19	0.46	1	Female	Peru
C022	9.132869508	ATIC	P31939	Unlikely TB	Negative	-2.19	0.46	1	Female	Peru
C022	11.18222219	YWHAB	P31946	Unlikely TB	Negative	-2.19	0.46	1	Female	Peru
C022	9.249826023	STIP1	P31948	Unlikely TB	Negative	-2.19	0.46	1	Female	Peru
C022	10.48105714	PRDX2	P32119	Unlikely TB	Negative	-2.19	0.46	1	Female	Peru
C022	11.28085902	CDH5	P33151	Unlikely TB	Negative	-2.19	0.46	1	Female	Peru
C022	12.33349001	KIF5B	P33176	Unlikely TB	Negative	-2.19	0.46	1	Female	Peru
C022	10.46627024	MAN1A1	P33908	Unlikely TB	Negative	-2.19	0.46	1	Female	Peru
C022	9.323503935	HSPA4	P34932	Unlikely TB	Negative	-2.19	0.46	1	Female	Peru
C022	9.319203589	PRSS3	P35030	Unlikely TB	Negative	-2.19	0.46	1	Female	Peru
C022	8.330322422	PHB	P35232	Unlikely TB	Negative	-2.19	0.46	1	Female	Peru
C022	9.2656927	THBS4	P35443	Unlikely TB	Negative	-2.19	0.46	1	Female	Peru
C022	12.4483452	KRT9	P35527	Unlikely TB	Negative	-2.19	0.46	1	Female	Peru
C022	11.73754491	SAA4	P35542	Unlikely TB	Negative	-2.19	0.46	1	Female	Peru
C022	9.224289952	MYH9	P35579	Unlikely TB	Negative	-2.19	0.46	1	Female	Peru
C022	8.552420495	COPB2	P35606	Unlikely TB	Negative	-2.19	0.46	1	Female	Peru
C022	8.98801591	BSG	P35613	Unlikely TB	Negative	-2.19	0.46	1	Female	Peru
C022	12.16803904	IGFALS	P35858	Unlikely TB	Negative	-2.19	0.46	1	Female	Peru
C022	11.84995724	KRT2	P35908	Unlikely TB	Negative	-2.19	0.46	1	Female	Peru
C022	16.85028484	ATP5F1C	P36542	Unlikely TB	Negative	-2.19	0.46	1	Female	Peru
C022	12.20615814	SERPINF1	P36955	Unlikely TB	Negative	-2.19	0.46	1	Female	Peru
C022	11.66657315	CFHR2	P36980	Unlikely TB	Negative	-2.19	0.46	1	Female	Peru
C022	8.823893505	HPCAL1	P37235	Unlikely TB	Negative	-2.19	0.46	1	Female	Peru
C022	9.290435866	TAGLN2	P37802	Unlikely TB	Negative	-2.19	0.46	1	Female	Peru
C022	8.601409623	TALDO1	P37837	Unlikely TB	Negative	-2.19	0.46	1	Female	Peru
C022	8.709752242	SNCA	P37840-1-140	Unlikely TB	Negative	-2.19	0.46	1	Female	Peru
C022	9.598337797	HSPA9	P38646	Unlikely TB	Negative	-2.19	0.46	1	Female	Peru
C022	8.738956402	DDOST	P39656	Unlikely TB	Negative	-2.19	0.46	1	Female	Peru
C022	9.334922589	GP5	P40197	Unlikely TB	Negative	-2.19	0.46	1	Female	Peru
C022	9.48797689	CCT6A	P40227	Unlikely TB	Negative	-2.19	0.46	1	Female	Peru
C022	9.528312672	MDH1	P40925	Unlikely TB	Negative	-2.19	0.46	1	Female	Peru
C022	9.675800782	MDH2	P40926	Unlikely TB	Negative	-2.19	0.46	1	Female	Peru
C022	10.47718932	EIF2S3	P41091	Unlikely TB	Negative	-2.19	0.46	1	Female	Peru
C022	10.58685498	PTGDS	P41222	Unlikely TB	Negative	-2.19	0.46	1	Female	Peru
C022	8.756327373	ACTR1B	P42025	Unlikely TB	Negative	-2.19	0.46	1	Female	Peru
C022	8.863742442	PRCP	P42785	Unlikely TB	Negative	-2.19	0.46	1	Female	Peru
C022	11.08030753	MCAM	P43121	Unlikely TB	Negative	-2.19	0.46	1	Female	Peru
C022	12.82497478	BTD	P43251	Unlikely TB	Negative	-2.19	0.46	1	Female	Peru
C022	9.169759933	GPD2	P43304	Unlikely TB	Negative	-2.19	0.46	1	Female	Peru
C022	11.60278578	AFM	P43652	Unlikely TB	Negative	-2.19	0.46	1	Female	Peru
C022	9.46641829	AFM	P43652-22-599	Unlikely TB	Negative	-2.19	0.46	1	Female	Peru
C022	9.239514841	USP5	P45974	Unlikely TB	Negative	-2.19	0.46	1	Female	Peru
C022	8.501024704	CAPZA2	P47755	Unlikely TB	Negative	-2.19	0.46	1	Female	Peru
C022	8.935889471	CAPZB	P47756	Unlikely TB	Negative	-2.19	0.46	1	Female	Peru
C022	8.395418492	LIMS1	P48059	Unlikely TB	Negative	-2.19	0.46	1	Female	Peru
C022	8.638407541	ME1	P48163	Unlikely TB	Negative	-2.19	0.46	1	Female	Peru
C022	8.07497103	ARCN1	P48444	Unlikely TB	Negative	-2.19	0.46	1	Female	Peru
C022	8.55846448	CCT5	P48643	Unlikely TB	Negative	-2.19	0.46	1	Female	Peru
C022	11.01466181	IDH2	P48735	Unlikely TB	Negative	-2.19	0.46	1	Female	Peru
C022	10.01343444	MASP1	P48740	Unlikely TB	Negative	-2.19	0.46	1	Female	Peru
C022	9.359901932	CCT3	P49368	Unlikely TB	Negative	-2.19	0.46	1	Female	Peru
C022	8.603419499	TUFM	P49411	Unlikely TB	Negative	-2.19	0.46	1	Female	Peru
C022	10.01276779	PSMB3	P49720	Unlikely TB	Negative	-2.19	0.46	1	Female	Peru
C022	9.176900859	PSMB2	P49721	Unlikely TB	Negative	-2.19	0.46	1	Female	Peru
C022	10.20920879	COMP	P49747	Unlikely TB	Negative	-2.19	0.46	1	Female	Peru
C022	8.750075495	TMED10	P49755	Unlikely TB	Negative	-2.19	0.46	1	Female	Peru
C022	13.40936493	SELENOP	P49908	Unlikely TB	Negative	-2.19	0.46	1	Female	Peru
C022	9.575911723	CAMP	P49913	Unlikely TB	Negative	-2.19	0.46	1	Female	Peru
C022	9.385268758	GDI2	P50395	Unlikely TB	Negative	-2.19	0.46	1	Female	Peru
C022	9.046774204	VASP	P50552	Unlikely TB	Negative	-2.19	0.46	1	Female	Peru
C022	9.364186503	CCT8	P50990	Unlikely TB	Negative	-2.19	0.46	1	Female	Peru
C022	8.788834029	CCT4	P50991	Unlikely TB	Negative	-2.19	0.46	1	Female	Peru
C022	8.707572418	RAB5C	P51148	Unlikely TB	Negative	-2.19	0.46	1	Female	Peru
C022	9.194117144	RAB7A	P51149	Unlikely TB	Negative	-2.19	0.46	1	Female	Peru
C022	10.0436065	SSR4	P51571	Unlikely TB	Negative	-2.19	0.46	1	Female	Peru
C022	8.645915385	ALDH3A2	P51648	Unlikely TB	Negative	-2.19	0.46	1	Female	Peru
C022	14.46936271	LUM	P51884	Unlikely TB	Negative	-2.19	0.46	1	Female	Peru
C022	9.160285556	LUM	P51884-19-338	Unlikely TB	Negative	-2.19	0.46	1	Female	Peru
C022	10.0800189	ARHGDIA	P52565	Unlikely TB	Negative	-2.19	0.46	1	Female	Peru
C022	9.379021689	CAPZA1	P52907	Unlikely TB	Negative	-2.19	0.46	1	Female	Peru
C022	8.970260133	ACLY	P53396	Unlikely TB	Negative	-2.19	0.46	1	Female	Peru
C022	9.119358285	COPB1	P53618	Unlikely TB	Negative	-2.19	0.46	1	Female	Peru
C022	9.457893014	COPA	P53621	Unlikely TB	Negative	-2.19	0.46	1	Female	Peru
C022	8.382365779	RAD23B	P54727	Unlikely TB	Negative	-2.19	0.46	1	Female	Peru
C022	8.922627235	AK2	P54819	Unlikely TB	Negative	-2.19	0.46	1	Female	Peru
C022	10.03068148	NAPA	P54920	Unlikely TB	Negative	-2.19	0.46	1	Female	Peru
C022	10.2654302	EIF5	P55010	Unlikely TB	Negative	-2.19	0.46	1	Female	Peru
C022	13.15274988	APOC4	P55056	Unlikely TB	Negative	-2.19	0.46	1	Female	Peru
C022	11.2698928	PLTP	P55058	Unlikely TB	Negative	-2.19	0.46	1	Female	Peru
C022	9.178614201	PLTP	P55058-18-493	Unlikely TB	Negative	-2.19	0.46	1	Female	Peru
C022	9.372469318	VCP	P55072	Unlikely TB	Negative	-2.19	0.46	1	Female	Peru
C022	9.004771752	NAP1L1	P55209	Unlikely TB	Negative	-2.19	0.46	1	Female	Peru
C022	10.07190065	CDH13	P55290	Unlikely TB	Negative	-2.19	0.46	1	Female	Peru
C022	8.627888829	NPEPPS	P55786	Unlikely TB	Negative	-2.19	0.46	1	Female	Peru
C022	8.75710892	MARS1	P56192	Unlikely TB	Negative	-2.19	0.46	1	Female	Peru
C022	10.69223025	ANTXR2	P58335	Unlikely TB	Negative	-2.19	0.46	1	Female	Peru
C022	9.290944018	MTPN	P58546	Unlikely TB	Negative	-2.19	0.46	1	Female	Peru
C022	9.231698209	MYL6	P60660	Unlikely TB	Negative	-2.19	0.46	1	Female	Peru
C022	11.10013328	ACTB	P60709	Unlikely TB	Negative	-2.19	0.46	1	Female	Peru
C022	9.796143481	EIF4A1	P60842	Unlikely TB	Negative	-2.19	0.46	1	Female	Peru
C022	9.500962498	PSMA6	P60900	Unlikely TB	Negative	-2.19	0.46	1	Female	Peru
C022	9.010049748	CDC42	P60953	Unlikely TB	Negative	-2.19	0.46	1	Female	Peru
C022	9.561164059	DSTN	P60981	Unlikely TB	Negative	-2.19	0.46	1	Female	Peru
C022	9.62460232	KRTDAP	P60985	Unlikely TB	Negative	-2.19	0.46	1	Female	Peru
C022	9.636764467	RAB8A	P61006	Unlikely TB	Negative	-2.19	0.46	1	Female	Peru
C022	8.364254417	RAB5B	P61020	Unlikely TB	Negative	-2.19	0.46	1	Female	Peru
C022	9.045130084	RAB10	P61026	Unlikely TB	Negative	-2.19	0.46	1	Female	Peru
C022	8.740836901	UBE2N	P61088	Unlikely TB	Negative	-2.19	0.46	1	Female	Peru
C022	8.452662869	RAB14	P61106	Unlikely TB	Negative	-2.19	0.46	1	Female	Peru
C022	9.1376017	ACTR3	P61158	Unlikely TB	Negative	-2.19	0.46	1	Female	Peru
C022	9.555889565	ACTR2	P61160	Unlikely TB	Negative	-2.19	0.46	1	Female	Peru
C022	9.496439354	ACTR1A	P61163	Unlikely TB	Negative	-2.19	0.46	1	Female	Peru
C022	9.336541922	ARF3	P61204	Unlikely TB	Negative	-2.19	0.46	1	Female	Peru
C022	9.324636207	RAP1B	P61224	Unlikely TB	Negative	-2.19	0.46	1	Female	Peru
C022	9.830483393	RAP2B	P61225	Unlikely TB	Negative	-2.19	0.46	1	Female	Peru
C022	9.211561848	HSPE1	P61604	Unlikely TB	Negative	-2.19	0.46	1	Female	Peru
C022	15.98631596	LYZ	P61626-19-148	Unlikely TB	Negative	-2.19	0.46	1	Female	Peru
C022	9.115743139	B2M	P61769	Unlikely TB	Negative	-2.19	0.46	1	Female	Peru
C022	8.768638692	B2M	P61769-21-119	Unlikely TB	Negative	-2.19	0.46	1	Female	Peru
C022	8.69280958	HNRNPK	P61978	Unlikely TB	Negative	-2.19	0.46	1	Female	Peru
C022	9.295433966	YWHAG	P61981	Unlikely TB	Negative	-2.19	0.46	1	Female	Peru
C022	9.232825603	YWHAE	P62258	Unlikely TB	Negative	-2.19	0.46	1	Female	Peru
C022	9.546886725	RPS13	P62277	Unlikely TB	Negative	-2.19	0.46	1	Female	Peru
C022	9.627002891	TMSB4X	P62328	Unlikely TB	Negative	-2.19	0.46	1	Female	Peru
C022	9.033087349	PSMC6	P62333	Unlikely TB	Negative	-2.19	0.46	1	Female	Peru
C022	14.32149931	RPS6	P62753	Unlikely TB	Negative	-2.19	0.46	1	Female	Peru
C022	12.16779858	H4C1	P62805	Unlikely TB	Negative	-2.19	0.46	1	Female	Peru
C022	9.982973815	RAB1A	P62820	Unlikely TB	Negative	-2.19	0.46	1	Female	Peru
C022	9.19399194	RAN	P62826	Unlikely TB	Negative	-2.19	0.46	1	Female	Peru
C022	8.295091177	GNB1	P62873	Unlikely TB	Negative	-2.19	0.46	1	Female	Peru
C022	12.20262281	RPL10A	P62906	Unlikely TB	Negative	-2.19	0.46	1	Female	Peru
C022	9.72854353	PPIA	P62937	Unlikely TB	Negative	-2.19	0.46	1	Female	Peru
C022	9.519861302	PPIA	P62937-1-165	Unlikely TB	Negative	-2.19	0.46	1	Female	Peru
C022	14.15157035	RPS27A	P62979	Unlikely TB	Negative	-2.19	0.46	1	Female	Peru
C022	8.799697519	AP2B1	P63010	Unlikely TB	Negative	-2.19	0.46	1	Female	Peru
C022	9.453591893	YWHAZ	P63104	Unlikely TB	Negative	-2.19	0.46	1	Female	Peru
C022	12.99662059	EIF5A	P63241	Unlikely TB	Negative	-2.19	0.46	1	Female	Peru
C022	9.019269208	ACTG1	P63261	Unlikely TB	Negative	-2.19	0.46	1	Female	Peru
C022	9.537718986	TPM4	P67936	Unlikely TB	Negative	-2.19	0.46	1	Female	Peru
C022	9.596641796	ACTC1	P68032	Unlikely TB	Negative	-2.19	0.46	1	Female	Peru
C022	10.1802614	EEF1A1	P68104	Unlikely TB	Negative	-2.19	0.46	1	Female	Peru
C022	10.19306353	TUBA1B	P68363	Unlikely TB	Negative	-2.19	0.46	1	Female	Peru
C022	9.546354606	TUBA4A	P68366	Unlikely TB	Negative	-2.19	0.46	1	Female	Peru
C022	9.048691177	TUBB4B	P68371	Unlikely TB	Negative	-2.19	0.46	1	Female	Peru
C022	11.63261954	HBB	P68871	Unlikely TB	Negative	-2.19	0.46	1	Female	Peru
C022	9.557128218	HBG2	P69892	Unlikely TB	Negative	-2.19	0.46	1	Female	Peru
C022	11.75778541	HBA1	P69905	Unlikely TB	Negative	-2.19	0.46	1	Female	Peru
C022	8.803919037	CCT2	P78371	Unlikely TB	Negative	-2.19	0.46	1	Female	Peru
C022	10.14388051	GSTO1	P78417	Unlikely TB	Negative	-2.19	0.46	1	Female	Peru
C022	11.96831466	GPLD1	P80108	Unlikely TB	Negative	-2.19	0.46	1	Female	Peru
C022	9.211746023	S100A12	P80511	Unlikely TB	Negative	-2.19	0.46	1	Female	Peru
C022	12.10263333	IGLV3-21	P80748	Unlikely TB	Negative	-2.19	0.46	1	Female	Peru
C022	8.791146167	HSPG2	P98160	Unlikely TB	Negative	-2.19	0.46	1	Female	Peru
C022	13.22258134	CYCS	P99999	Unlikely TB	Negative	-2.19	0.46	1	Female	Peru
C022	14.2189838	Rv3404c	P9WKZ3	Unlikely TB	Negative	-2.19	0.46	1	Female	Peru
C022	9.186680797	atpA	P9WPU7	Unlikely TB	Negative	-2.19	0.46	1	Female	Peru
C022	9.266483599	MPP1	Q00013	Unlikely TB	Negative	-2.19	0.46	1	Female	Peru
C022	9.118678947	CLTC	Q00610	Unlikely TB	Negative	-2.19	0.46	1	Female	Peru
C022	9.47300513	CAP1	Q01518	Unlikely TB	Negative	-2.19	0.46	1	Female	Peru
C022	10.41170792	PFKP	Q01813	Unlikely TB	Negative	-2.19	0.46	1	Female	Peru
C022	9.294848908	GUCY1B1	Q02153	Unlikely TB	Negative	-2.19	0.46	1	Female	Peru
C022	9.513090425	PLGLB1	Q02325	Unlikely TB	Negative	-2.19	0.46	1	Female	Peru
C022	8.992921901	NUCB1	Q02818	Unlikely TB	Negative	-2.19	0.46	1	Female	Peru
C022	9.827971189	CFHR3	Q02985	Unlikely TB	Negative	-2.19	0.46	1	Female	Peru
C022	10.29133198	CFHR1	Q03591	Unlikely TB	Negative	-2.19	0.46	1	Female	Peru
C022	12.29515855	HGFAC	Q04756	Unlikely TB	Negative	-2.19	0.46	1	Female	Peru
C022	9.391501632	GLO1	Q04760	Unlikely TB	Negative	-2.19	0.46	1	Female	Peru
C022	9.323358032	YWHAH	Q04917	Unlikely TB	Negative	-2.19	0.46	1	Female	Peru
C022	9.231249172	PRKCD	Q05655	Unlikely TB	Negative	-2.19	0.46	1	Female	Peru
C022	10.67263602	CALD1	Q05682	Unlikely TB	Negative	-2.19	0.46	1	Female	Peru
C022	12.34610508	ITIH3	Q06033	Unlikely TB	Negative	-2.19	0.46	1	Female	Peru
C022	9.179852633	ITIH3	Q06033-35-651	Unlikely TB	Negative	-2.19	0.46	1	Female	Peru
C022	9.100330099	PSME1	Q06323	Unlikely TB	Negative	-2.19	0.46	1	Female	Peru
C022	10.30298796	FMOD	Q06828	Unlikely TB	Negative	-2.19	0.46	1	Female	Peru
C022	10.90085768	PRDX1	Q06830	Unlikely TB	Negative	-2.19	0.46	1	Female	Peru
C022	9.354450454	KLC1	Q07866	Unlikely TB	Negative	-2.19	0.46	1	Female	Peru
C022	9.689594416	LRP1	Q07954	Unlikely TB	Negative	-2.19	0.46	1	Female	Peru
C022	10.93265899	LGALS3BP	Q08380	Unlikely TB	Negative	-2.19	0.46	1	Female	Peru
C022	10.10023859	FGL1	Q08830	Unlikely TB	Negative	-2.19	0.46	1	Female	Peru
C022	8.327441635	nrp	Q10896	Unlikely TB	Negative	-2.19	0.46	1	Female	Peru
C022	10.32830787	EFEMP1	Q12805	Unlikely TB	Negative	-2.19	0.46	1	Female	Peru
C022	13.12083596	EFEMP1	Q12805-18-493	Unlikely TB	Negative	-2.19	0.46	1	Female	Peru
C022	12.44557545	CNTN1	Q12860	Unlikely TB	Negative	-2.19	0.46	1	Female	Peru
C022	8.925278415	SPP2	Q13103	Unlikely TB	Negative	-2.19	0.46	1	Female	Peru
C022	9.271254881	MMRN1	Q13201	Unlikely TB	Negative	-2.19	0.46	1	Female	Peru
C022	8.986551534	SELENBP1	Q13228	Unlikely TB	Negative	-2.19	0.46	1	Female	Peru
C022	11.35222281	SEMA3F	Q13275	Unlikely TB	Negative	-2.19	0.46	1	Female	Peru
C022	9.065689538	ILK	Q13418	Unlikely TB	Negative	-2.19	0.46	1	Female	Peru
C022	9.400524719	DCTN2	Q13561	Unlikely TB	Negative	-2.19	0.46	1	Female	Peru
C022	8.770319357	IQGAP2	Q13576	Unlikely TB	Negative	-2.19	0.46	1	Female	Peru
C022	8.950484143	STIM1	Q13586	Unlikely TB	Negative	-2.19	0.46	1	Female	Peru
C022	8.969573399	FHL1	Q13642	Unlikely TB	Negative	-2.19	0.46	1	Female	Peru
C022	12.98797261	APOF	Q13790	Unlikely TB	Negative	-2.19	0.46	1	Female	Peru
C022	9.530991401	ENPP2	Q13822	Unlikely TB	Negative	-2.19	0.46	1	Female	Peru
C022	10.50707528	DSG2	Q14126	Unlikely TB	Negative	-2.19	0.46	1	Female	Peru
C022	9.298562905	SEPTIN6	Q14141	Unlikely TB	Negative	-2.19	0.46	1	Female	Peru
C022	9.157734586	DCTN1	Q14203	Unlikely TB	Negative	-2.19	0.46	1	Female	Peru
C022	10.40026142	DYNC1H1	Q14204	Unlikely TB	Negative	-2.19	0.46	1	Female	Peru
C022	9.332252028	CTTN	Q14247	Unlikely TB	Negative	-2.19	0.46	1	Female	Peru
C022	9.073835041	FLOT2	Q14254	Unlikely TB	Negative	-2.19	0.46	1	Female	Peru
C022	9.05306229	FGL2	Q14314	Unlikely TB	Negative	-2.19	0.46	1	Female	Peru
C022	10.00467804	SPARCL1	Q14515	Unlikely TB	Negative	-2.19	0.46	1	Female	Peru
C022	10.61186886	HABP2	Q14520	Unlikely TB	Negative	-2.19	0.46	1	Female	Peru
C022	12.61263147	ITIH4	Q14624	Unlikely TB	Negative	-2.19	0.46	1	Female	Peru
C022	11.86221053	ITIH4	Q14624-29-661	Unlikely TB	Negative	-2.19	0.46	1	Female	Peru
C022	10.2642304	ITIH4	Q14624-689-930	Unlikely TB	Negative	-2.19	0.46	1	Female	Peru
C022	9.459932592	GANAB	Q14697	Unlikely TB	Negative	-2.19	0.46	1	Female	Peru
C022	9.059045514	LTBP1	Q14766	Unlikely TB	Negative	-2.19	0.46	1	Female	Peru
C022	9.09579808	KPNB1	Q14974	Unlikely TB	Negative	-2.19	0.46	1	Female	Peru
C022	9.174358423	SEPTIN2	Q15019	Unlikely TB	Negative	-2.19	0.46	1	Female	Peru
C022	10.77969252	POSTN	Q15063	Unlikely TB	Negative	-2.19	0.46	1	Female	Peru
C022	9.478094698	PDIA6	Q15084	Unlikely TB	Negative	-2.19	0.46	1	Female	Peru
C022	11.73195494	PCOLCE	Q15113	Unlikely TB	Negative	-2.19	0.46	1	Female	Peru
C022	11.77246401	PON3	Q15166	Unlikely TB	Negative	-2.19	0.46	1	Female	Peru
C022	10.84131816	PCBP1	Q15365	Unlikely TB	Negative	-2.19	0.46	1	Female	Peru
C022	8.846315938	PCBP2	Q15366	Unlikely TB	Negative	-2.19	0.46	1	Female	Peru
C022	9.283371158	RSU1	Q15404	Unlikely TB	Negative	-2.19	0.46	1	Female	Peru
C022	10.48876377	FCN2	Q15485	Unlikely TB	Negative	-2.19	0.46	1	Female	Peru
C022	9.798184966	TGFBI	Q15582	Unlikely TB	Negative	-2.19	0.46	1	Female	Peru
C022	9.312428082	MAPRE1	Q15691	Unlikely TB	Negative	-2.19	0.46	1	Female	Peru
C022	9.915800816	CD226	Q15762	Unlikely TB	Negative	-2.19	0.46	1	Female	Peru
C022	9.797669506	STXBP2	Q15833	Unlikely TB	Negative	-2.19	0.46	1	Female	Peru
C022	9.669522987	ZYX	Q15942	Unlikely TB	Negative	-2.19	0.46	1	Female	Peru
C022	8.798406137	SEPTIN7	Q16181	Unlikely TB	Negative	-2.19	0.46	1	Female	Peru
C022	12.9542734	ECM1	Q16610	Unlikely TB	Negative	-2.19	0.46	1	Female	Peru
C022	8.835872192	DBN1	Q16643	Unlikely TB	Negative	-2.19	0.46	1	Female	Peru
C022	10.18033554	MAN2A1	Q16706	Unlikely TB	Negative	-2.19	0.46	1	Female	Peru
C022	12.00117711	AOC3	Q16853	Unlikely TB	Negative	-2.19	0.46	1	Female	Peru
C022	9.25746561	IMMT	Q16891	Unlikely TB	Negative	-2.19	0.46	1	Female	Peru
C022	9.596525088	INF2	Q27J81	Unlikely TB	Negative	-2.19	0.46	1	Female	Peru
C022	9.121254953	DDI2	Q5TDH0	Unlikely TB	Negative	-2.19	0.46	1	Female	Peru
C022	14.62739903	ZFYVE26	Q68DK2	Unlikely TB	Negative	-2.19	0.46	1	Female	Peru
C022	10.05119907	VASN	Q6EMK4	Unlikely TB	Negative	-2.19	0.46	1	Female	Peru
C022	13.38019073	VASN	Q6EMK4-24-673	Unlikely TB	Negative	-2.19	0.46	1	Female	Peru
C022	9.448245129	LAIR1	Q6GTX8	Unlikely TB	Negative	-2.19	0.46	1	Female	Peru
C022	9.68740013	LAMTOR1	Q6IAA8	Unlikely TB	Negative	-2.19	0.46	1	Female	Peru
C022	8.881256653	TWF2	Q6IBS0	Unlikely TB	Negative	-2.19	0.46	1	Female	Peru
C022	19.85868119	FAHD1	Q6P587	Unlikely TB	Negative	-2.19	0.46	1	Female	Peru
C022	11.03103491	PLXDC2	Q6UX71	Unlikely TB	Negative	-2.19	0.46	1	Female	Peru
C022	10.53509952	PI16	Q6UXB8	Unlikely TB	Negative	-2.19	0.46	1	Female	Peru
C022	10.36616017	CD109	Q6YHK3	Unlikely TB	Negative	-2.19	0.46	1	Female	Peru
C022	9.933108051	UNC13D	Q70J99	Unlikely TB	Negative	-2.19	0.46	1	Female	Peru
C022	8.901722152	TUBA1A	Q71U36	Unlikely TB	Negative	-2.19	0.46	1	Female	Peru
C022	12.42517057	ADAMTS13	Q76LX8	Unlikely TB	Negative	-2.19	0.46	1	Female	Peru
C022	9.797770013	DOK3	Q7L591	Unlikely TB	Negative	-2.19	0.46	1	Female	Peru
C022	12.225821	ABI3BP	Q7Z7G0	Unlikely TB	Negative	-2.19	0.46	1	Female	Peru
C022	8.752848268	MEGF8	Q7Z7M0	Unlikely TB	Negative	-2.19	0.46	1	Female	Peru
C022	9.480468142	SERPINA11	Q86U17	Unlikely TB	Negative	-2.19	0.46	1	Female	Peru
C022	8.617741407	OAF	Q86UD1	Unlikely TB	Negative	-2.19	0.46	1	Female	Peru
C022	9.318831349	FERMT3	Q86UX7	Unlikely TB	Negative	-2.19	0.46	1	Female	Peru
C022	10.61612952	CD163	Q86VB7	Unlikely TB	Negative	-2.19	0.46	1	Female	Peru
C022	9.142496046	CAND1	Q86VP6	Unlikely TB	Negative	-2.19	0.46	1	Female	Peru
C022	8.550527485	TREML1	Q86YW5	Unlikely TB	Negative	-2.19	0.46	1	Female	Peru
C022	10.37979946	LILRA3	Q8N6C8	Unlikely TB	Negative	-2.19	0.46	1	Female	Peru
C022	9.789802966	GOLM1	Q8NBJ4	Unlikely TB	Negative	-2.19	0.46	1	Female	Peru
C022	9.050800426	PCYOX1L	Q8NBM8	Unlikely TB	Negative	-2.19	0.46	1	Female	Peru
C022	9.050472334	PCSK9	Q8NBP7	Unlikely TB	Negative	-2.19	0.46	1	Female	Peru
C022	8.256708135	TXNDC5	Q8NBS9	Unlikely TB	Negative	-2.19	0.46	1	Female	Peru
C022	8.837773243	ANGPTL6	Q8NI99	Unlikely TB	Negative	-2.19	0.46	1	Female	Peru
C022	9.113715322	PDCD6IP	Q8WUM4	Unlikely TB	Negative	-2.19	0.46	1	Female	Peru
C022	9.993389145	BRK1	Q8WUW1	Unlikely TB	Negative	-2.19	0.46	1	Female	Peru
C022	9.261883301	OIT3	Q8WWZ8	Unlikely TB	Negative	-2.19	0.46	1	Female	Peru
C022	8.769336347	MUC16	Q8WXI7	Unlikely TB	Negative	-2.19	0.46	1	Female	Peru
C022	9.74793681	TTN	Q8WZ42	Unlikely TB	Negative	-2.19	0.46	1	Female	Peru
C022	11.2880219	CFHR4	Q92496	Unlikely TB	Negative	-2.19	0.46	1	Female	Peru
C022	10.37777239	PRG4	Q92954	Unlikely TB	Negative	-2.19	0.46	1	Female	Peru
C022	9.530011571	ATP2A3	Q93084	Unlikely TB	Negative	-2.19	0.46	1	Female	Peru
C022	8.948960445	PDLIM5	Q96HC4	Unlikely TB	Negative	-2.19	0.46	1	Female	Peru
C022	11.21196094	CPB2	Q96IY4	Unlikely TB	Negative	-2.19	0.46	1	Female	Peru
C022	15.68137471	CPB2	Q96IY4-23-114	Unlikely TB	Negative	-2.19	0.46	1	Female	Peru
C022	10.06407448	CNDP1	Q96KN2	Unlikely TB	Negative	-2.19	0.46	1	Female	Peru
C022	10.58273755	PRAP1	Q96NZ9	Unlikely TB	Negative	-2.19	0.46	1	Female	Peru
C022	9.803125664	PRAP1	Q96NZ9-21-151	Unlikely TB	Negative	-2.19	0.46	1	Female	Peru
C022	12.03760099	PGLYRP2	Q96PD5	Unlikely TB	Negative	-2.19	0.46	1	Female	Peru
C022	8.365448178	PUS7	Q96PZ0	Unlikely TB	Negative	-2.19	0.46	1	Female	Peru
C022	8.914514729	VPS35	Q96QK1	Unlikely TB	Negative	-2.19	0.46	1	Female	Peru
C022	9.761076545	SCGB3A1	Q96QR1	Unlikely TB	Negative	-2.19	0.46	1	Female	Peru
C022	8.978776348	CNN2	Q99439	Unlikely TB	Negative	-2.19	0.46	1	Female	Peru
C022	9.002859444	PARK7	Q99497	Unlikely TB	Negative	-2.19	0.46	1	Female	Peru
C022	10.28443896	PHB2	Q99623	Unlikely TB	Negative	-2.19	0.46	1	Female	Peru
C022	10.38340401	OLFM1	Q99784	Unlikely TB	Negative	-2.19	0.46	1	Female	Peru
C022	9.63759032	CCT7	Q99832	Unlikely TB	Negative	-2.19	0.46	1	Female	Peru
C022	10.60712625	RARRES2	Q99969	Unlikely TB	Negative	-2.19	0.46	1	Female	Peru
C022	8.15954697	CORO1B	Q9BR76	Unlikely TB	Negative	-2.19	0.46	1	Female	Peru
C022	9.309050736	ESYT1	Q9BSJ8	Unlikely TB	Negative	-2.19	0.46	1	Female	Peru
C022	8.50298505	FUCA2	Q9BTY2	Unlikely TB	Negative	-2.19	0.46	1	Female	Peru
C022	9.385446876	PDCD10	Q9BUL8	Unlikely TB	Negative	-2.19	0.46	1	Female	Peru
C022	11.53796824	COLEC11	Q9BWP8	Unlikely TB	Negative	-2.19	0.46	1	Female	Peru
C022	9.877622802	CFHR5	Q9BXR6	Unlikely TB	Negative	-2.19	0.46	1	Female	Peru
C022	11.77465588	CRNKL1	Q9BZJ0	Unlikely TB	Negative	-2.19	0.46	1	Female	Peru
C022	10.37935302	RTN4R	Q9BZR6	Unlikely TB	Negative	-2.19	0.46	1	Female	Peru
C022	9.696466905	TOLLIP	Q9H0E2	Unlikely TB	Negative	-2.19	0.46	1	Female	Peru
C022	8.945905262	RAB1B	Q9H0U4	Unlikely TB	Negative	-2.19	0.46	1	Female	Peru
C022	8.845773838	SH3BGRL3	Q9H299	Unlikely TB	Negative	-2.19	0.46	1	Female	Peru
C022	13.33036656	RNPEP	Q9H4A4	Unlikely TB	Negative	-2.19	0.46	1	Female	Peru
C022	8.674170443	RNPEP	Q9H4A4-2-650	Unlikely TB	Negative	-2.19	0.46	1	Female	Peru
C022	10.39972867	DPEP2	Q9H4A9	Unlikely TB	Negative	-2.19	0.46	1	Female	Peru
C022	9.013667431	TUBB1	Q9H4B7	Unlikely TB	Negative	-2.19	0.46	1	Female	Peru
C022	8.588754451	PLEKHA4	Q9H4M7	Unlikely TB	Negative	-2.19	0.46	1	Female	Peru
C022	8.900580391	EHD1	Q9H4M9	Unlikely TB	Negative	-2.19	0.46	1	Female	Peru
C022	9.521020743	RGCC	Q9H4X1	Unlikely TB	Negative	-2.19	0.46	1	Female	Peru
C022	9.195015443	PARVB	Q9HBI1	Unlikely TB	Negative	-2.19	0.46	1	Female	Peru
C022	9.95833316	APMAP	Q9HDC9	Unlikely TB	Negative	-2.19	0.46	1	Female	Peru
C022	8.958483156	VTA1	Q9NP79	Unlikely TB	Negative	-2.19	0.46	1	Female	Peru
C022	12.85705363	IL1RAP	Q9NPH3	Unlikely TB	Negative	-2.19	0.46	1	Female	Peru
C022	10.28577637	CRTAC1	Q9NQ79	Unlikely TB	Negative	-2.19	0.46	1	Female	Peru
C022	9.358256372	RTN4	Q9NQC3	Unlikely TB	Negative	-2.19	0.46	1	Female	Peru
C022	8.80347792	XPNPEP1	Q9NQW7	Unlikely TB	Negative	-2.19	0.46	1	Female	Peru
C022	9.715125323	PDLIM7	Q9NR12	Unlikely TB	Negative	-2.19	0.46	1	Female	Peru
C022	8.630639121	SAR1A	Q9NR31	Unlikely TB	Negative	-2.19	0.46	1	Female	Peru
C022	8.666461995	ATG3	Q9NT62	Unlikely TB	Negative	-2.19	0.46	1	Female	Peru
C022	9.103416638	OLA1	Q9NTK5	Unlikely TB	Negative	-2.19	0.46	1	Female	Peru
C022	15.92193154	CBLN4	Q9NTU7	Unlikely TB	Negative	-2.19	0.46	1	Female	Peru
C022	8.513303261	ARL8B	Q9NVJ2	Unlikely TB	Negative	-2.19	0.46	1	Female	Peru
C022	9.131438441	TUBA8	Q9NY65	Unlikely TB	Negative	-2.19	0.46	1	Female	Peru
C022	9.115872273	ERAP1	Q9NZ08	Unlikely TB	Negative	-2.19	0.46	1	Female	Peru
C022	10.62833184	ADA2	Q9NZK5	Unlikely TB	Negative	-2.19	0.46	1	Female	Peru
C022	9.952755642	C1RL	Q9NZP8	Unlikely TB	Negative	-2.19	0.46	1	Female	Peru
C022	10.76733449	C1RL	Q9NZP8-36-487	Unlikely TB	Negative	-2.19	0.46	1	Female	Peru
C022	9.801672135	ABRACL	Q9P1F3	Unlikely TB	Negative	-2.19	0.46	1	Female	Peru
C022	9.048222329	BIN2	Q9UBW5	Unlikely TB	Negative	-2.19	0.46	1	Female	Peru
C022	11.72784052	FBLN5	Q9UBX5	Unlikely TB	Negative	-2.19	0.46	1	Female	Peru
C022	12.52255574	FETUB	Q9UGM5	Unlikely TB	Negative	-2.19	0.46	1	Female	Peru
C022	10.44890061	PCYOX1	Q9UHG3	Unlikely TB	Negative	-2.19	0.46	1	Female	Peru
C022	13.89803529	DDX20	Q9UHI6	Unlikely TB	Negative	-2.19	0.46	1	Female	Peru
C022	9.569421179	DBNL	Q9UJU6	Unlikely TB	Negative	-2.19	0.46	1	Female	Peru
C022	10.86240131	SERPINA10	Q9UK55	Unlikely TB	Negative	-2.19	0.46	1	Female	Peru
C022	11.79663037	PSME2	Q9UL46	Unlikely TB	Negative	-2.19	0.46	1	Female	Peru
C022	13.26472974	TRPC5	Q9UL62	Unlikely TB	Negative	-2.19	0.46	1	Female	Peru
C022	9.331857755	HEG1	Q9ULI3	Unlikely TB	Negative	-2.19	0.46	1	Female	Peru
C022	9.054469718	CORO1C	Q9ULV4	Unlikely TB	Negative	-2.19	0.46	1	Female	Peru
C022	10.27837555	MINPP1	Q9UNW1	Unlikely TB	Negative	-2.19	0.46	1	Female	Peru
C022	9.284262776	RUVBL2	Q9Y230	Unlikely TB	Negative	-2.19	0.46	1	Female	Peru
C022	8.999484322	RUVBL1	Q9Y265	Unlikely TB	Negative	-2.19	0.46	1	Female	Peru
C022	9.415407141	TLN1	Q9Y490	Unlikely TB	Negative	-2.19	0.46	1	Female	Peru
C022	19.48723507	MYO5A	Q9Y4I1	Unlikely TB	Negative	-2.19	0.46	1	Female	Peru
C022	11.70668499	HYOU1	Q9Y4L1	Unlikely TB	Negative	-2.19	0.46	1	Female	Peru
C022	10.11293636	SUPT16H	Q9Y5B9	Unlikely TB	Negative	-2.19	0.46	1	Female	Peru
C022	11.33495977	ANGPTL3	Q9Y5C1	Unlikely TB	Negative	-2.19	0.46	1	Female	Peru
C022	9.728064403	COPG1	Q9Y678	Unlikely TB	Negative	-2.19	0.46	1	Female	Peru
C022	9.992762035	FCGBP	Q9Y6R7	Unlikely TB	Negative	-2.19	0.46	1	Female	Peru
C022	10.85150845	FCGBP	Q9Y6R7-24-5405	Unlikely TB	Negative	-2.19	0.46	1	Female	Peru
C022	12.48694771	COLEC10	Q9Y6Z7	Unlikely TB	Negative	-2.19	0.46	1	Female	Peru
C023	9.846367363	IGLV8-61	A0A075B6I0	Unlikely TB	Negative	0.52	0.99		Male	Peru
C023	9.788780436	IGLV5-37	A0A075B6J1-20-123	Unlikely TB	Negative	0.52	0.99		Male	Peru
C023	8.51791558	IGLV2-18	A0A075B6J9	Unlikely TB	Negative	0.52	0.99		Male	Peru
C023	9.225426366	IGLV3-12	A0A075B6K2	Unlikely TB	Negative	0.52	0.99		Male	Peru
C023	11.27937155	IGLV3-10	A0A075B6K4	Unlikely TB	Negative	0.52	0.99		Male	Peru
C023	8.852206928	IGLV3-10	A0A075B6K4-20-115	Unlikely TB	Negative	0.52	0.99		Male	Peru
C023	9.560439725	IGLV3-9	A0A075B6K5	Unlikely TB	Negative	0.52	0.99		Male	Peru
C023	15.71415536	IGKV2-28	A0A075B6P5-20-120	Unlikely TB	Negative	0.52	0.99		Male	Peru
C023	8.344437947	IGHV3-64	A0A075B6Q5	Unlikely TB	Negative	0.52	0.99		Male	Peru
C023	8.280033829	IGKV2D-24	A0A075B6R9	Unlikely TB	Negative	0.52	0.99		Male	Peru
C023	16.47088326	IGKV1D-17	A0A075B6S4-23-117	Unlikely TB	Negative	0.52	0.99		Male	Peru
C023	10.40799363	IGKV1-27	A0A075B6S5	Unlikely TB	Negative	0.52	0.99		Male	Peru
C023	16.42822213	IGKV1-37	A0A075B6S9-23-117	Unlikely TB	Negative	0.52	0.99		Male	Peru
C023	9.691791432	IGKV3D-15	A0A087WSY6	Unlikely TB	Negative	0.52	0.99		Male	Peru
C023	12.4164886	IGKV3D-15	A0A087WSY6-21-115	Unlikely TB	Negative	0.52	0.99		Male	Peru
C023	8.299698795	IGKV2-40	A0A087WW87	Unlikely TB	Negative	0.52	0.99		Male	Peru
C023	11.5559488	IGHV3-49	A0A0A0MS15	Unlikely TB	Negative	0.52	0.99		Male	Peru
C023	9.519773174	IGHV3-49	A0A0A0MS15-20-119	Unlikely TB	Negative	0.52	0.99		Male	Peru
C023	9.225403525	IGKV6D-21	A0A0A0MT36	Unlikely TB	Negative	0.52	0.99		Male	Peru
C023	12.3015533	IGLV1-36	A0A0B4J1U3	Unlikely TB	Negative	0.52	0.99		Male	Peru
C023	10.40094061	IGHV3-15	A0A0B4J1V0	Unlikely TB	Negative	0.52	0.99		Male	Peru
C023	13.39561791	IGHV3-15	A0A0B4J1V0-20-119	Unlikely TB	Negative	0.52	0.99		Male	Peru
C023	8.695848771	IGHV2-26	A0A0B4J1V2	Unlikely TB	Negative	0.52	0.99		Male	Peru
C023	9.287951476	IGHV3-73	A0A0B4J1V6	Unlikely TB	Negative	0.52	0.99		Male	Peru
C023	13.79987051	IGHV3-73	A0A0B4J1V6-20-119	Unlikely TB	Negative	0.52	0.99		Male	Peru
C023	8.217767427	IGHV3-74	A0A0B4J1X5	Unlikely TB	Negative	0.52	0.99		Male	Peru
C023	11.31769722	IGHV3-43	A0A0B4J1X8-20-118	Unlikely TB	Negative	0.52	0.99		Male	Peru
C023	8.6285317	IGLV9-49	A0A0B4J1Y8	Unlikely TB	Negative	0.52	0.99		Male	Peru
C023	8.844029751	IGLV9-49	A0A0B4J1Y8-20-123	Unlikely TB	Negative	0.52	0.99		Male	Peru
C023	11.9987249	IGHV3-72	A0A0B4J1Y9	Unlikely TB	Negative	0.52	0.99		Male	Peru
C023	12.33620606	IGKV1D-13	A0A0B4J2D9-23-117	Unlikely TB	Negative	0.52	0.99		Male	Peru
C023	10.26156528	IGHV1-69D	A0A0B4J2H0	Unlikely TB	Negative	0.52	0.99		Male	Peru
C023	11.26246906	IGKV6-21	A0A0C4DH24-20-114	Unlikely TB	Negative	0.52	0.99		Male	Peru
C023	8.838031851	IGKV3D-20	A0A0C4DH25-21-116	Unlikely TB	Negative	0.52	0.99		Male	Peru
C023	8.757775256	IGHV1-3	A0A0C4DH29	Unlikely TB	Negative	0.52	0.99		Male	Peru
C023	8.680183438	IGHV1-18	A0A0C4DH31	Unlikely TB	Negative	0.52	0.99		Male	Peru
C023	10.36909149	IGHV3-20	A0A0C4DH32-20-117	Unlikely TB	Negative	0.52	0.99		Male	Peru
C023	10.64814771	IGHV1-24	A0A0C4DH33-20-117	Unlikely TB	Negative	0.52	0.99		Male	Peru
C023	11.36519495	IGHV4-28	A0A0C4DH34	Unlikely TB	Negative	0.52	0.99		Male	Peru
C023	12.67806607	IGHV3-35	A0A0C4DH35	Unlikely TB	Negative	0.52	0.99		Male	Peru
C023	12.78018131	IGHV3-38	A0A0C4DH36	Unlikely TB	Negative	0.52	0.99		Male	Peru
C023	11.70393791	IGHV5-51	A0A0C4DH38	Unlikely TB	Negative	0.52	0.99		Male	Peru
C023	10.62792719	IGHV5-51	A0A0C4DH38-20-117	Unlikely TB	Negative	0.52	0.99		Male	Peru
C023	12.47711839	IGHV3-66	A0A0C4DH42-20-116	Unlikely TB	Negative	0.52	0.99		Male	Peru
C023	9.728989063	IGHV2-70D	A0A0C4DH43	Unlikely TB	Negative	0.52	0.99		Male	Peru
C023	10.34998487	IGKV3D-7	A0A0C4DH55-24-119	Unlikely TB	Negative	0.52	0.99		Male	Peru
C023	12.51375844	IGKV1-9	A0A0C4DH69-23-117	Unlikely TB	Negative	0.52	0.99		Male	Peru
C023	12.50354356	IGKV1-6	A0A0C4DH72-23-117	Unlikely TB	Negative	0.52	0.99		Male	Peru
C023	15.34776591	IGKV1-12	A0A0C4DH73-23-117	Unlikely TB	Negative	0.52	0.99		Male	Peru
C023	12.5700503	IGHV7-4-1	A0A0J9YVY3-20-117	Unlikely TB	Negative	0.52	0.99		Male	Peru
C023	10.98081661	IGHV3-64D	A0A0J9YX35	Unlikely TB	Negative	0.52	0.99		Male	Peru
C023	9.483246392	IGLL5	B9A064	Unlikely TB	Negative	0.52	0.99		Male	Peru
C023	9.356172664	PDLIM1	O00151	Unlikely TB	Negative	0.52	0.99		Male	Peru
C023	9.972664536	MASP2	O00187	Unlikely TB	Negative	0.52	0.99		Male	Peru
C023	9.260601424	MASP2	O00187-16-686	Unlikely TB	Negative	0.52	0.99		Male	Peru
C023	8.789309465	RAB27B	O00194	Unlikely TB	Negative	0.52	0.99		Male	Peru
C023	8.45737084	PSMD11	O00231	Unlikely TB	Negative	0.52	0.99		Male	Peru
C023	8.952939642	PSMD12	O00232	Unlikely TB	Negative	0.52	0.99		Male	Peru
C023	9.064620798	CLIC1	O00299	Unlikely TB	Negative	0.52	0.99		Male	Peru
C023	11.12927588	QSOX1	O00391	Unlikely TB	Negative	0.52	0.99		Male	Peru
C023	8.489171692	IPO5	O00410	Unlikely TB	Negative	0.52	0.99		Male	Peru
C023	9.571400308	DNM1L	O00429	Unlikely TB	Negative	0.52	0.99		Male	Peru
C023	8.809273218	STK25	O00506	Unlikely TB	Negative	0.52	0.99		Male	Peru
C023	9.969340783	CHL1	O00533	Unlikely TB	Negative	0.52	0.99		Male	Peru
C023	12.92921135	CHL1	O00533-25-1208	Unlikely TB	Negative	0.52	0.99		Male	Peru
C023	10.74492564	NRP1	O14786	Unlikely TB	Negative	0.52	0.99		Male	Peru
C023	10.76943011	APOL1	O14791	Unlikely TB	Negative	0.52	0.99		Male	Peru
C023	9.011524172	PSMA7	O14818	Unlikely TB	Negative	0.52	0.99		Male	Peru
C023	8.839436973	MYL12B	O14950	Unlikely TB	Negative	0.52	0.99		Male	Peru
C023	9.479223315	XPO1	O14980	Unlikely TB	Negative	0.52	0.99		Male	Peru
C023	9.037000591	ARPC1B	O15143	Unlikely TB	Negative	0.52	0.99		Male	Peru
C023	16.13214617	ARPC2	O15144	Unlikely TB	Negative	0.52	0.99		Male	Peru
C023	8.772496085	ARPC3	O15145	Unlikely TB	Negative	0.52	0.99		Male	Peru
C023	9.343524278	ARPC5	O15511	Unlikely TB	Negative	0.52	0.99		Male	Peru
C023	13.38629335	EIF4G3	O43432	Unlikely TB	Negative	0.52	0.99		Male	Peru
C023	9.023666497	ACTN4	O43707	Unlikely TB	Negative	0.52	0.99		Male	Peru
C023	10.49562502	CD5L	O43866	Unlikely TB	Negative	0.52	0.99		Male	Peru
C023	7.625904184	CD5L	O43866-20-347	Unlikely TB	Negative	0.52	0.99		Male	Peru
C023	9.626890403	PLIN3	O60664	Unlikely TB	Negative	0.52	0.99		Male	Peru
C023	12.92657781	H2BC12	O60814	Unlikely TB	Negative	0.52	0.99		Male	Peru
C023	14.02423647	FCGR3B	O75015	Unlikely TB	Negative	0.52	0.99		Male	Peru
C023	9.693956677	FCGR3B	O75015-17-200	Unlikely TB	Negative	0.52	0.99		Male	Peru
C023	8.853133776	WDR1	O75083	Unlikely TB	Negative	0.52	0.99		Male	Peru
C023	12.7003794	ICOSLG	O75144	Unlikely TB	Negative	0.52	0.99		Male	Peru
C023	9.300405353	CS	O75390	Unlikely TB	Negative	0.52	0.99		Male	Peru
C023	9.826795509	SEC22B	O75396	Unlikely TB	Negative	0.52	0.99		Male	Peru
C023	9.752141145	SKAP2	O75563	Unlikely TB	Negative	0.52	0.99		Male	Peru
C023	11.63598656	FCN3	O75636	Unlikely TB	Negative	0.52	0.99		Male	Peru
C023	8.614957942	ZMPSTE24	O75844	Unlikely TB	Negative	0.52	0.99		Male	Peru
C023	9.245509061	IDH1	O75874	Unlikely TB	Negative	0.52	0.99		Male	Peru
C023	10.35705133	ATRN	O75882	Unlikely TB	Negative	0.52	0.99		Male	Peru
C023	9.620100981	ARL6IP5	O75915	Unlikely TB	Negative	0.52	0.99		Male	Peru
C023	12.78449417	APOM	O95445	Unlikely TB	Negative	0.52	0.99		Male	Peru
C023	14.91014281	PARN	O95453	Unlikely TB	Negative	0.52	0.99		Male	Peru
C023	9.397258858	H6PD	O95479	Unlikely TB	Negative	0.52	0.99		Male	Peru
C023	10.04923888	VNN1	O95497	Unlikely TB	Negative	0.52	0.99		Male	Peru
C023	8.786628054	AP2A1	O95782	Unlikely TB	Negative	0.52	0.99		Male	Peru
C023	9.322121754	CAVIN2	O95810	Unlikely TB	Negative	0.52	0.99		Male	Peru
C023	10.09020607	LDHA	P00338	Unlikely TB	Negative	0.52	0.99		Male	Peru
C023	9.61619131	ALDH1A1	P00352	Unlikely TB	Negative	0.52	0.99		Male	Peru
C023	9.783192905	GLUD1	P00367	Unlikely TB	Negative	0.52	0.99		Male	Peru
C023	8.706038603	CYB5R3	P00387	Unlikely TB	Negative	0.52	0.99		Male	Peru
C023	12.91396682	CP	P00450	Unlikely TB	Negative	0.52	0.99		Male	Peru
C023	9.892942517	CP	P00450-20-1065	Unlikely TB	Negative	0.52	0.99		Male	Peru
C023	11.08916897	F13A1	P00488	Unlikely TB	Negative	0.52	0.99		Male	Peru
C023	8.934983664	PNP	P00491	Unlikely TB	Negative	0.52	0.99		Male	Peru
C023	9.462228801	HPRT1	P00492	Unlikely TB	Negative	0.52	0.99		Male	Peru
C023	10.65269141	PGK1	P00558	Unlikely TB	Negative	0.52	0.99		Male	Peru
C023	9.359481672	AK1	P00568	Unlikely TB	Negative	0.52	0.99		Male	Peru
C023	12.88704594	F2	P00734	Unlikely TB	Negative	0.52	0.99		Male	Peru
C023	9.908717231	F2	P00734-364-622	Unlikely TB	Negative	0.52	0.99		Male	Peru
C023	8.679579309	F2	P00734-44-622	Unlikely TB	Negative	0.52	0.99		Male	Peru
C023	11.93149736	C1R	P00736	Unlikely TB	Negative	0.52	0.99		Male	Peru
C023	13.97709425	HP	P00738	Unlikely TB	Negative	0.52	0.99		Male	Peru
C023	8.904864217	HP	P00738-162-406	Unlikely TB	Negative	0.52	0.99		Male	Peru
C023	10.70753563	HP	P00738-19-406	Unlikely TB	Negative	0.52	0.99		Male	Peru
C023	11.28306615	HPR	P00739	Unlikely TB	Negative	0.52	0.99		Male	Peru
C023	11.20900802	F9	P00740	Unlikely TB	Negative	0.52	0.99		Male	Peru
C023	12.62796907	F10	P00742	Unlikely TB	Negative	0.52	0.99		Male	Peru
C023	12.27038593	CFD	P00746	Unlikely TB	Negative	0.52	0.99		Male	Peru
C023	12.52526459	PLG	P00747	Unlikely TB	Negative	0.52	0.99		Male	Peru
C023	9.903107064	PLG	P00747-20-810	Unlikely TB	Negative	0.52	0.99		Male	Peru
C023	11.4836294	F12	P00748	Unlikely TB	Negative	0.52	0.99		Male	Peru
C023	12.65002586	CFB	P00751	Unlikely TB	Negative	0.52	0.99		Male	Peru
C023	9.3070373	CFB	P00751-26-764	Unlikely TB	Negative	0.52	0.99		Male	Peru
C023	9.512451013	CA1	P00915	Unlikely TB	Negative	0.52	0.99		Male	Peru
C023	9.170759076	CA2	P00918	Unlikely TB	Negative	0.52	0.99		Male	Peru
C023	13.31799492	SERPINC1	P01008	Unlikely TB	Negative	0.52	0.99		Male	Peru
C023	12.80967697	SERPINC1	P01008-33-464	Unlikely TB	Negative	0.52	0.99		Male	Peru
C023	12.02070541	SERPINA1	P01009	Unlikely TB	Negative	0.52	0.99		Male	Peru
C023	11.16890742	SERPINA1	P01009-25-418	Unlikely TB	Negative	0.52	0.99		Male	Peru
C023	12.01724721	SERPINA1	P01009-375-418	Unlikely TB	Negative	0.52	0.99		Male	Peru
C023	12.23167923	SERPINA3	P01011	Unlikely TB	Negative	0.52	0.99		Male	Peru
C023	12.69388346	SERPINA3	P01011-26-423	Unlikely TB	Negative	0.52	0.99		Male	Peru
C023	12.26934578	AGT	P01019	Unlikely TB	Negative	0.52	0.99		Male	Peru
C023	14.2777167	A2M	P01023	Unlikely TB	Negative	0.52	0.99		Male	Peru
C023	12.34278283	A2M	P01023-24-1474	Unlikely TB	Negative	0.52	0.99		Male	Peru
C023	13.0530512	C3	P01024	Unlikely TB	Negative	0.52	0.99		Male	Peru
C023	11.01286885	C3	P01024-23-1663	Unlikely TB	Negative	0.52	0.99		Male	Peru
C023	12.15716425	C5	P01031	Unlikely TB	Negative	0.52	0.99		Male	Peru
C023	9.216245002	TIMP1	P01033-24-207	Unlikely TB	Negative	0.52	0.99		Male	Peru
C023	11.10794021	CST3	P01034	Unlikely TB	Negative	0.52	0.99		Male	Peru
C023	12.25534452	KNG1	P01042	Unlikely TB	Negative	0.52	0.99		Male	Peru
C023	11.33140368	TGFB1	P01137	Unlikely TB	Negative	0.52	0.99		Male	Peru
C023	11.0241991	IGF2	P01344	Unlikely TB	Negative	0.52	0.99		Male	Peru
C023	8.780041617	IGF2	P01344-25-91	Unlikely TB	Negative	0.52	0.99		Male	Peru
C023	13.92542793	JCHAIN	P01591	Unlikely TB	Negative	0.52	0.99		Male	Peru
C023	8.549333987	JCHAIN	P01591-23-159	Unlikely TB	Negative	0.52	0.99		Male	Peru
C023	13.33247752	IGKV1D-33	P01593	Unlikely TB	Negative	0.52	0.99		Male	Peru
C023	15.44933829	IGKV1D-33	P01593-23-117	Unlikely TB	Negative	0.52	0.99		Male	Peru
C023	13.10093588	IGKV1-39	P01597	Unlikely TB	Negative	0.52	0.99		Male	Peru
C023	11.30497581	IGKV1-17	P01599	Unlikely TB	Negative	0.52	0.99		Male	Peru
C023	8.859674726	IGKV1-5	P01602	Unlikely TB	Negative	0.52	0.99		Male	Peru
C023	16.41524911	IGKV1-5	P01602-23-117	Unlikely TB	Negative	0.52	0.99		Male	Peru
C023	10.33285495	IGKV3-20	P01619	Unlikely TB	Negative	0.52	0.99		Male	Peru
C023	14.68964055	IGKV3-20	P01619-21-116	Unlikely TB	Negative	0.52	0.99		Male	Peru
C023	13.96495175	IGLV1-47	P01700	Unlikely TB	Negative	0.52	0.99		Male	Peru
C023	11.78147352	IGLV1-47	P01700-20-117	Unlikely TB	Negative	0.52	0.99		Male	Peru
C023	10.3150616	IGLV1-51	P01701	Unlikely TB	Negative	0.52	0.99		Male	Peru
C023	13.70362628	IGLV1-51	P01701-20-117	Unlikely TB	Negative	0.52	0.99		Male	Peru
C023	15.26158162	IGLV1-40	P01703-20-118	Unlikely TB	Negative	0.52	0.99		Male	Peru
C023	9.115644009	IGLV2-14	P01704	Unlikely TB	Negative	0.52	0.99		Male	Peru
C023	9.447682276	IGLV3-19	P01714	Unlikely TB	Negative	0.52	0.99		Male	Peru
C023	13.44060438	IGLV3-19	P01714-21-112	Unlikely TB	Negative	0.52	0.99		Male	Peru
C023	9.736777294	IGLV3-25	P01717	Unlikely TB	Negative	0.52	0.99		Male	Peru
C023	13.86679776	IGLV3-27	P01718-21-113	Unlikely TB	Negative	0.52	0.99		Male	Peru
C023	11.25566129	IGLV6-57	P01721-20-117	Unlikely TB	Negative	0.52	0.99		Male	Peru
C023	8.838035884	IGHV1-69	P01742	Unlikely TB	Negative	0.52	0.99		Male	Peru
C023	14.2574344	IGHV1-46	P01743	Unlikely TB	Negative	0.52	0.99		Male	Peru
C023	12.80337399	IGHV3-11	P01762-20-117	Unlikely TB	Negative	0.52	0.99		Male	Peru
C023	11.79891232	IGHV3-23	P01764	Unlikely TB	Negative	0.52	0.99		Male	Peru
C023	14.41473673	IGHV3-23	P01764-20-117	Unlikely TB	Negative	0.52	0.99		Male	Peru
C023	9.143793139	IGHV3-13	P01766	Unlikely TB	Negative	0.52	0.99		Male	Peru
C023	12.59443543	IGHV3-53	P01767-20-116	Unlikely TB	Negative	0.52	0.99		Male	Peru
C023	14.38422346	IGHV3-30	P01768-20-117	Unlikely TB	Negative	0.52	0.99		Male	Peru
C023	15.86726375	IGHV3-33	P01772	Unlikely TB	Negative	0.52	0.99		Male	Peru
C023	8.961689612	IGHV3-7	P01780	Unlikely TB	Negative	0.52	0.99		Male	Peru
C023	11.29492236	IGHV3-7	P01780-20-117	Unlikely TB	Negative	0.52	0.99		Male	Peru
C023	12.97281626	IGHV3-9	P01782	Unlikely TB	Negative	0.52	0.99		Male	Peru
C023	8.71061008	IGHV2-5	P01817	Unlikely TB	Negative	0.52	0.99		Male	Peru
C023	10.16413952	IGHV4-39	P01824	Unlikely TB	Negative	0.52	0.99		Male	Peru
C023	12.23215021	IGHV4-39	P01824-27-125	Unlikely TB	Negative	0.52	0.99		Male	Peru
C023	10.71553862	PIGR	P01833	Unlikely TB	Negative	0.52	0.99		Male	Peru
C023	10.92084795	PIGR	P01833-19-764	Unlikely TB	Negative	0.52	0.99		Male	Peru
C023	12.93666224	IGKC	P01834	Unlikely TB	Negative	0.52	0.99		Male	Peru
C023	10.19899233	IGHE	P01854	Unlikely TB	Negative	0.52	0.99		Male	Peru
C023	13.43166648	IGHG1	P01857	Unlikely TB	Negative	0.52	0.99		Male	Peru
C023	11.19721512	IGHG1	P01857-1-330	Unlikely TB	Negative	0.52	0.99		Male	Peru
C023	13.01047111	IGHG2	P01859	Unlikely TB	Negative	0.52	0.99		Male	Peru
C023	12.68591343	IGHG3	P01860	Unlikely TB	Negative	0.52	0.99		Male	Peru
C023	14.07748342	IGHG4	P01861	Unlikely TB	Negative	0.52	0.99		Male	Peru
C023	11.57029541	IGHM	P01871	Unlikely TB	Negative	0.52	0.99		Male	Peru
C023	9.981566668	IGHM	P01871-1-453	Unlikely TB	Negative	0.52	0.99		Male	Peru
C023	14.53709685	IGHA1	P01876	Unlikely TB	Negative	0.52	0.99		Male	Peru
C023	11.87116699	IGHA1	P01876-1-353	Unlikely TB	Negative	0.52	0.99		Male	Peru
C023	10.35292759	IGHA2	P01877	Unlikely TB	Negative	0.52	0.99		Male	Peru
C023	11.13430578	IGHA2	P01877-1-340	Unlikely TB	Negative	0.52	0.99		Male	Peru
C023	10.60496257	IGHD	P01880	Unlikely TB	Negative	0.52	0.99		Male	Peru
C023	8.858650084	IGHD	P01880-1-384	Unlikely TB	Negative	0.52	0.99		Male	Peru
C023	12.65900177	HLA-B	P01889	Unlikely TB	Negative	0.52	0.99		Male	Peru
C023	8.754788747	HBE1	P02100	Unlikely TB	Negative	0.52	0.99		Male	Peru
C023	9.979429841	COL1A1	P02452	Unlikely TB	Negative	0.52	0.99		Male	Peru
C023	13.13858064	COL1A1	P02452-1219-1464	Unlikely TB	Negative	0.52	0.99		Male	Peru
C023	9.478393218	KRT14	P02533	Unlikely TB	Negative	0.52	0.99		Male	Peru
C023	8.526750774	KRT6A	P02538	Unlikely TB	Negative	0.52	0.99		Male	Peru
C023	9.337078237	SPTA1	P02549	Unlikely TB	Negative	0.52	0.99		Male	Peru
C023	14.92257847	APOA1	P02647	Unlikely TB	Negative	0.52	0.99		Male	Peru
C023	11.78178012	APOA1	P02647-25-266	Unlikely TB	Negative	0.52	0.99		Male	Peru
C023	13.95913758	APOE	P02649	Unlikely TB	Negative	0.52	0.99		Male	Peru
C023	13.53363335	APOA2	P02652	Unlikely TB	Negative	0.52	0.99		Male	Peru
C023	13.62048573	APOC1	P02654	Unlikely TB	Negative	0.52	0.99		Male	Peru
C023	16.05994819	APOC1	P02654-29-83	Unlikely TB	Negative	0.52	0.99		Male	Peru
C023	13.29564048	APOC2	P02655	Unlikely TB	Negative	0.52	0.99		Male	Peru
C023	11.53873554	APOC2	P02655-23-101	Unlikely TB	Negative	0.52	0.99		Male	Peru
C023	16.42472863	APOC2	P02655-29-101	Unlikely TB	Negative	0.52	0.99		Male	Peru
C023	12.07438473	APOC3	P02656	Unlikely TB	Negative	0.52	0.99		Male	Peru
C023	11.60049512	APOC3	P02656-21-99	Unlikely TB	Negative	0.52	0.99		Male	Peru
C023	12.07179507	FGA	P02671	Unlikely TB	Negative	0.52	0.99		Male	Peru
C023	15.07026376	FGA	P02671-20-35	Unlikely TB	Negative	0.52	0.99		Male	Peru
C023	13.0398766	FGB	P02675	Unlikely TB	Negative	0.52	0.99		Male	Peru
C023	15.99638506	FGB	P02675-31-44	Unlikely TB	Negative	0.52	0.99		Male	Peru
C023	13.65150282	FGG	P02679	Unlikely TB	Negative	0.52	0.99		Male	Peru
C023	9.629639602	FGG	P02679-27-453	Unlikely TB	Negative	0.52	0.99		Male	Peru
C023	10.00574121	SLC4A1	P02730	Unlikely TB	Negative	0.52	0.99		Male	Peru
C023	9.013906784	CRP	P02741	Unlikely TB	Negative	0.52	0.99		Male	Peru
C023	10.09981494	APCS	P02743	Unlikely TB	Negative	0.52	0.99		Male	Peru
C023	11.18522604	C1QA	P02745	Unlikely TB	Negative	0.52	0.99		Male	Peru
C023	12.42658056	C1QB	P02746	Unlikely TB	Negative	0.52	0.99		Male	Peru
C023	12.92533551	C1QC	P02747	Unlikely TB	Negative	0.52	0.99		Male	Peru
C023	11.64285021	C9	P02748	Unlikely TB	Negative	0.52	0.99		Male	Peru
C023	12.34753382	APOH	P02749	Unlikely TB	Negative	0.52	0.99		Male	Peru
C023	13.74167796	LRG1	P02750	Unlikely TB	Negative	0.52	0.99		Male	Peru
C023	9.037073174	LRG1	P02750-36-347	Unlikely TB	Negative	0.52	0.99		Male	Peru
C023	12.3361415	FN1	P02751	Unlikely TB	Negative	0.52	0.99		Male	Peru
C023	11.31277129	RBP4	P02753	Unlikely TB	Negative	0.52	0.99		Male	Peru
C023	12.82843941	AMBP	P02760	Unlikely TB	Negative	0.52	0.99		Male	Peru
C023	16.96216237	AMBP	P02760-206-352	Unlikely TB	Negative	0.52	0.99		Male	Peru
C023	11.77763921	ORM1	P02763	Unlikely TB	Negative	0.52	0.99		Male	Peru
C023	12.49578113	AHSG	P02765	Unlikely TB	Negative	0.52	0.99		Male	Peru
C023	12.13339034	TTR	P02766	Unlikely TB	Negative	0.52	0.99		Male	Peru
C023	14.31097957	ALB	P02768	Unlikely TB	Negative	0.52	0.99		Male	Peru
C023	12.05965741	ALB	P02768-25-609	Unlikely TB	Negative	0.52	0.99		Male	Peru
C023	12.56518084	GC	P02774	Unlikely TB	Negative	0.52	0.99		Male	Peru
C023	12.95016054	PPBP	P02775	Unlikely TB	Negative	0.52	0.99		Male	Peru
C023	13.01317212	PPBP	P02775-35-128	Unlikely TB	Negative	0.52	0.99		Male	Peru
C023	12.05924244	PF4	P02776	Unlikely TB	Negative	0.52	0.99		Male	Peru
C023	11.38663549	TFRC	P02786	Unlikely TB	Negative	0.52	0.99		Male	Peru
C023	14.07901109	TF	P02787	Unlikely TB	Negative	0.52	0.99		Male	Peru
C023	10.63248936	TF	P02787-20-698	Unlikely TB	Negative	0.52	0.99		Male	Peru
C023	9.396689482	LTF	P02788	Unlikely TB	Negative	0.52	0.99		Male	Peru
C023	9.397680491	LTF	P02788-20-710	Unlikely TB	Negative	0.52	0.99		Male	Peru
C023	13.82679882	HPX	P02790	Unlikely TB	Negative	0.52	0.99		Male	Peru
C023	9.998429758	HPX	P02790-24-462	Unlikely TB	Negative	0.52	0.99		Male	Peru
C023	9.358295629	ANG	P03950	Unlikely TB	Negative	0.52	0.99		Male	Peru
C023	11.70143327	F11	P03951	Unlikely TB	Negative	0.52	0.99		Male	Peru
C023	12.51128309	KLKB1	P03952	Unlikely TB	Negative	0.52	0.99		Male	Peru
C023	14.03727894	KLKB1	P03952-20-390	Unlikely TB	Negative	0.52	0.99		Male	Peru
C023	12.25085935	C4BPA	P04003	Unlikely TB	Negative	0.52	0.99		Male	Peru
C023	15.02233503	VTN	P04004	Unlikely TB	Negative	0.52	0.99		Male	Peru
C023	9.579481881	CAT	P04040	Unlikely TB	Negative	0.52	0.99		Male	Peru
C023	10.85364623	FUCA1	P04066	Unlikely TB	Negative	0.52	0.99		Male	Peru
C023	10.82582654	PROC	P04070	Unlikely TB	Negative	0.52	0.99		Male	Peru
C023	10.43332322	ALDOA	P04075	Unlikely TB	Negative	0.52	0.99		Male	Peru
C023	9.167112062	ANXA1	P04083	Unlikely TB	Negative	0.52	0.99		Male	Peru
C023	11.40043329	APOB	P04114	Unlikely TB	Negative	0.52	0.99		Male	Peru
C023	11.011329	APOB	P04114-28-4563	Unlikely TB	Negative	0.52	0.99		Male	Peru
C023	10.67278011	LCAT	P04180	Unlikely TB	Negative	0.52	0.99		Male	Peru
C023	12.59897049	HRG	P04196	Unlikely TB	Negative	0.52	0.99		Male	Peru
C023	9.22174056	HRG	P04196-19-525	Unlikely TB	Negative	0.52	0.99		Male	Peru
C023	13.52456115	A1BG	P04217	Unlikely TB	Negative	0.52	0.99		Male	Peru
C023	10.1879304	A1BG	P04217-22-495	Unlikely TB	Negative	0.52	0.99		Male	Peru
C023	9.680012443	KRT1	P04264	Unlikely TB	Negative	0.52	0.99		Male	Peru
C023	10.90076623	VWF	P04275	Unlikely TB	Negative	0.52	0.99		Male	Peru
C023	13.29872567	SHBG	P04278	Unlikely TB	Negative	0.52	0.99		Male	Peru
C023	9.627570174	GAPDH	P04406	Unlikely TB	Negative	0.52	0.99		Male	Peru
C023	10.97050464	IGKV1-16	P04430	Unlikely TB	Negative	0.52	0.99		Male	Peru
C023	12.86765493	IGKV3-11	P04433	Unlikely TB	Negative	0.52	0.99		Male	Peru
C023	17.08104241	IGKV3-11	P04433-21-115	Unlikely TB	Negative	0.52	0.99		Male	Peru
C023	9.34330854	HLA-A	P04439	Unlikely TB	Negative	0.52	0.99		Male	Peru
C023	9.056350105	CAPNS1	P04632	Unlikely TB	Negative	0.52	0.99		Male	Peru
C023	9.529251698	HSPB1	P04792	Unlikely TB	Negative	0.52	0.99		Male	Peru
C023	9.631085333	RPN1	P04843	Unlikely TB	Negative	0.52	0.99		Male	Peru
C023	9.324140377	RPN2	P04844	Unlikely TB	Negative	0.52	0.99		Male	Peru
C023	9.019180174	GNAI2	P04899	Unlikely TB	Negative	0.52	0.99		Male	Peru
C023	9.62685711	ALDOB	P05062	Unlikely TB	Negative	0.52	0.99		Male	Peru
C023	9.682965803	APP	P05067	Unlikely TB	Negative	0.52	0.99		Male	Peru
C023	11.69468237	APOD	P05090	Unlikely TB	Negative	0.52	0.99		Male	Peru
C023	12.16632455	APOD	P05090-21-189	Unlikely TB	Negative	0.52	0.99		Male	Peru
C023	9.218562715	ITGB3	P05106	Unlikely TB	Negative	0.52	0.99		Male	Peru
C023	8.730131825	S100A8	P05109	Unlikely TB	Negative	0.52	0.99		Male	Peru
C023	9.926306565	SERPINA5	P05154	Unlikely TB	Negative	0.52	0.99		Male	Peru
C023	13.84555336	SERPING1	P05155	Unlikely TB	Negative	0.52	0.99		Male	Peru
C023	9.843080941	SERPING1	P05155-23-500	Unlikely TB	Negative	0.52	0.99		Male	Peru
C023	12.43265375	CFI	P05156	Unlikely TB	Negative	0.52	0.99		Male	Peru
C023	10.86333249	F13B	P05160	Unlikely TB	Negative	0.52	0.99		Male	Peru
C023	9.060453129	MPO	P05164	Unlikely TB	Negative	0.52	0.99		Male	Peru
C023	10.34585143	ICAM1	P05362	Unlikely TB	Negative	0.52	0.99		Male	Peru
C023	8.885555695	RPLP0	P05388	Unlikely TB	Negative	0.52	0.99		Male	Peru
C023	13.19766954	CLEC3B	P05452	Unlikely TB	Negative	0.52	0.99		Male	Peru
C023	9.481425546	CLEC3B	P05452-22-202	Unlikely TB	Negative	0.52	0.99		Male	Peru
C023	10.58653381	SERPINA7	P05543	Unlikely TB	Negative	0.52	0.99		Male	Peru
C023	11.97553622	SERPIND1	P05546	Unlikely TB	Negative	0.52	0.99		Male	Peru
C023	9.773763809	ITGB1	P05556	Unlikely TB	Negative	0.52	0.99		Male	Peru
C023	12.74263881	BCHE	P06276	Unlikely TB	Negative	0.52	0.99		Male	Peru
C023	9.314330508	IGKV4-1	P06312	Unlikely TB	Negative	0.52	0.99		Male	Peru
C023	15.03243294	IGKV4-1	P06312-21-121	Unlikely TB	Negative	0.52	0.99		Male	Peru
C023	9.027024	IGHV4-34	P06331	Unlikely TB	Negative	0.52	0.99		Male	Peru
C023	12.24616626	GSN	P06396	Unlikely TB	Negative	0.52	0.99		Male	Peru
C023	19.00811026	GSN	P06396-28-782	Unlikely TB	Negative	0.52	0.99		Male	Peru
C023	9.890491555	PTMA	P06454	Unlikely TB	Negative	0.52	0.99		Male	Peru
C023	9.180959793	ATP5F1B	P06576	Unlikely TB	Negative	0.52	0.99		Male	Peru
C023	12.60468636	C2	P06681	Unlikely TB	Negative	0.52	0.99		Male	Peru
C023	9.122162652	S100A9	P06702	Unlikely TB	Negative	0.52	0.99		Male	Peru
C023	13.64891473	APOA4	P06727	Unlikely TB	Negative	0.52	0.99		Male	Peru
C023	9.22118875	APOA4	P06727-21-396	Unlikely TB	Negative	0.52	0.99		Male	Peru
C023	9.959249257	ENO1	P06733	Unlikely TB	Negative	0.52	0.99		Male	Peru
C023	10.21991616	PYGL	P06737	Unlikely TB	Negative	0.52	0.99		Male	Peru
C023	11.48299821	NPM1	P06748	Unlikely TB	Negative	0.52	0.99		Male	Peru
C023	9.184234407	TPM3	P06753	Unlikely TB	Negative	0.52	0.99		Male	Peru
C023	9.922337048	LDHB	P07195	Unlikely TB	Negative	0.52	0.99		Male	Peru
C023	11.97776994	PROS1	P07225	Unlikely TB	Negative	0.52	0.99		Male	Peru
C023	9.580826285	P4HB	P07237	Unlikely TB	Negative	0.52	0.99		Male	Peru
C023	9.192394578	CSF1R	P07333	Unlikely TB	Negative	0.52	0.99		Male	Peru
C023	12.14446022	C8A	P07357	Unlikely TB	Negative	0.52	0.99		Male	Peru
C023	12.95272551	C8B	P07358	Unlikely TB	Negative	0.52	0.99		Male	Peru
C023	9.549987555	GP1BA	P07359	Unlikely TB	Negative	0.52	0.99		Male	Peru
C023	13.34018633	C8G	P07360	Unlikely TB	Negative	0.52	0.99		Male	Peru
C023	9.38837697	CAPN1	P07384	Unlikely TB	Negative	0.52	0.99		Male	Peru
C023	9.298986454	TUBB	P07437	Unlikely TB	Negative	0.52	0.99		Male	Peru
C023	10.44338102	PFN1	P07737	Unlikely TB	Negative	0.52	0.99		Male	Peru
C023	9.091936323	BPGM	P07738	Unlikely TB	Negative	0.52	0.99		Male	Peru
C023	12.96907441	EPRS1	P07814	Unlikely TB	Negative	0.52	0.99		Male	Peru
C023	9.110692731	HSP90AA1	P07900	Unlikely TB	Negative	0.52	0.99		Male	Peru
C023	9.902017733	HNRNPC	P07910	Unlikely TB	Negative	0.52	0.99		Male	Peru
C023	9.515107559	TPM2	P07951	Unlikely TB	Negative	0.52	0.99		Male	Peru
C023	9.633278758	SFTPB	P07988	Unlikely TB	Negative	0.52	0.99		Male	Peru
C023	12.10029488	THBS1	P07996	Unlikely TB	Negative	0.52	0.99		Male	Peru
C023	10.45948676	THBS1	P07996-19-1170	Unlikely TB	Negative	0.52	0.99		Male	Peru
C023	16.62672501	ANXA6	P08133	Unlikely TB	Negative	0.52	0.99		Male	Peru
C023	9.336646111	RHOC	P08134	Unlikely TB	Negative	0.52	0.99		Male	Peru
C023	14.28648522	SERPINA6	P08185	Unlikely TB	Negative	0.52	0.99		Male	Peru
C023	8.196136207	SLC3A2	P08195	Unlikely TB	Negative	0.52	0.99		Male	Peru
C023	9.929415741	HSP90AB1	P08238	Unlikely TB	Negative	0.52	0.99		Male	Peru
C023	9.939633271	HSP90AB1	P08238-2-724	Unlikely TB	Negative	0.52	0.99		Male	Peru
C023	13.2100533	MMP2	P08253	Unlikely TB	Negative	0.52	0.99		Male	Peru
C023	10.760531	SOD3	P08294	Unlikely TB	Negative	0.52	0.99		Male	Peru
C023	12.45106881	MGP	P08493	Unlikely TB	Negative	0.52	0.99		Male	Peru
C023	9.383553569	ITGA2B	P08514	Unlikely TB	Negative	0.52	0.99		Male	Peru
C023	9.606558691	LPA	P08519	Unlikely TB	Negative	0.52	0.99		Male	Peru
C023	9.10380527	PLEK	P08567	Unlikely TB	Negative	0.52	0.99		Male	Peru
C023	12.84890556	CD14	P08571	Unlikely TB	Negative	0.52	0.99		Male	Peru
C023	10.97280678	CD14	P08571-20-367	Unlikely TB	Negative	0.52	0.99		Male	Peru
C023	9.378274244	MYL3	P08590	Unlikely TB	Negative	0.52	0.99		Male	Peru
C023	13.19202344	CFH	P08603	Unlikely TB	Negative	0.52	0.99		Male	Peru
C023	9.634149437	FCGR3A	P08637	Unlikely TB	Negative	0.52	0.99		Male	Peru
C023	8.924254129	FCGR3A	P08637-17-254	Unlikely TB	Negative	0.52	0.99		Male	Peru
C023	9.774899528	VIM	P08670	Unlikely TB	Negative	0.52	0.99		Male	Peru
C023	12.77369287	SERPINF2	P08697	Unlikely TB	Negative	0.52	0.99		Male	Peru
C023	17.81298302	SERPINF2	P08697-40-491	Unlikely TB	Negative	0.52	0.99		Male	Peru
C023	9.942292457	F7	P08709	Unlikely TB	Negative	0.52	0.99		Male	Peru
C023	9.474368539	KRT16	P08779	Unlikely TB	Negative	0.52	0.99		Male	Peru
C023	7.868235374	IGFBP1	P08833	Unlikely TB	Negative	0.52	0.99		Male	Peru
C023	9.22373464	DBH	P09172	Unlikely TB	Negative	0.52	0.99		Male	Peru
C023	8.823268721	GSTP1	P09211	Unlikely TB	Negative	0.52	0.99		Male	Peru
C023	9.594242711	LGALS1	P09382	Unlikely TB	Negative	0.52	0.99		Male	Peru
C023	9.549889766	SPARC	P09486	Unlikely TB	Negative	0.52	0.99		Male	Peru
C023	9.190427127	TPM1	P09493	Unlikely TB	Negative	0.52	0.99		Male	Peru
C023	12.07761293	C1S	P09871	Unlikely TB	Negative	0.52	0.99		Male	Peru
C023	9.494908038	LTA4H	P09960	Unlikely TB	Negative	0.52	0.99		Male	Peru
C023	13.07358256	C4A	P0C0L4	Unlikely TB	Negative	0.52	0.99		Male	Peru
C023	12.46822157	C4B	P0C0L5	Unlikely TB	Negative	0.52	0.99		Male	Peru
C023	10.06844575	C4B	P0C0L5-757-1446	Unlikely TB	Negative	0.52	0.99		Male	Peru
C023	9.249089042	SAA1	P0DJI8	Unlikely TB	Negative	0.52	0.99		Male	Peru
C023	9.487804648	SAA2	P0DJI9	Unlikely TB	Negative	0.52	0.99		Male	Peru
C023	9.396037916	SAA2	P0DJI9-19-122	Unlikely TB	Negative	0.52	0.99		Male	Peru
C023	9.384267869	HSPA1A	P0DMV8	Unlikely TB	Negative	0.52	0.99		Male	Peru
C023	9.348010483	HSPA1A	P0DMV8-2-641	Unlikely TB	Negative	0.52	0.99		Male	Peru
C023	13.42502375	IGLC2	P0DOY2	Unlikely TB	Negative	0.52	0.99		Male	Peru
C023	19.36555465	IGLC2	P0DOY2-1-106	Unlikely TB	Negative	0.52	0.99		Male	Peru
C023	10.73176868	IGLC3	P0DOY3	Unlikely TB	Negative	0.52	0.99		Male	Peru
C023	9.328575049	IGHV1-8	P0DP01	Unlikely TB	Negative	0.52	0.99		Male	Peru
C023	11.7717071	IGHV4-38-2	P0DP08-20-117	Unlikely TB	Negative	0.52	0.99		Male	Peru
C023	9.445676575	CALM1	P0DP23	Unlikely TB	Negative	0.52	0.99		Male	Peru
C023	9.488364272	IGHV3-38-3	P0DTE1	Unlikely TB	Negative	0.52	0.99		Male	Peru
C023	13.02356371	SRGN	P10124	Unlikely TB	Negative	0.52	0.99		Male	Peru
C023	9.233692437	TXN	P10599	Unlikely TB	Negative	0.52	0.99		Male	Peru
C023	10.00825119	TXN	P10599-2-105	Unlikely TB	Negative	0.52	0.99		Male	Peru
C023	9.232911928	CTSA	P10619	Unlikely TB	Negative	0.52	0.99		Male	Peru
C023	11.07821175	C7	P10643	Unlikely TB	Negative	0.52	0.99		Male	Peru
C023	8.855693724	PRKAR1A	P10644	Unlikely TB	Negative	0.52	0.99		Male	Peru
C023	10.15428851	KIT	P10721	Unlikely TB	Negative	0.52	0.99		Male	Peru
C023	9.320662054	HSPD1	P10809	Unlikely TB	Negative	0.52	0.99		Male	Peru
C023	14.45055222	CLU	P10909	Unlikely TB	Negative	0.52	0.99		Male	Peru
C023	9.20040432	CLU	P10909-23-449	Unlikely TB	Negative	0.52	0.99		Male	Peru
C023	10.61322619	HSPA5	P11021	Unlikely TB	Negative	0.52	0.99		Male	Peru
C023	9.372073742	HSPA8	P11142	Unlikely TB	Negative	0.52	0.99		Male	Peru
C023	9.08309871	SLC2A1	P11166	Unlikely TB	Negative	0.52	0.99		Male	Peru
C023	8.784999987	SLC2A3	P11169	Unlikely TB	Negative	0.52	0.99		Male	Peru
C023	9.67124102	EPB41	P11171	Unlikely TB	Negative	0.52	0.99		Male	Peru
C023	10.14197459	MBL2	P11226	Unlikely TB	Negative	0.52	0.99		Male	Peru
C023	9.253367047	SPTB	P11277	Unlikely TB	Negative	0.52	0.99		Male	Peru
C023	9.30753716	G6PD	P11413	Unlikely TB	Negative	0.52	0.99		Male	Peru
C023	10.04238259	MTHFD1	P11586	Unlikely TB	Negative	0.52	0.99		Male	Peru
C023	10.95876847	CETP	P11597	Unlikely TB	Negative	0.52	0.99		Male	Peru
C023	12.8975764	CETP	P11597-18-493	Unlikely TB	Negative	0.52	0.99		Male	Peru
C023	9.916861463	COL6A3	P12111	Unlikely TB	Negative	0.52	0.99		Male	Peru
C023	10.89689682	COL6A3	P12111-26-3177	Unlikely TB	Negative	0.52	0.99		Male	Peru
C023	8.993576534	SLC25A4	P12235	Unlikely TB	Negative	0.52	0.99		Male	Peru
C023	8.861630795	SLC25A6	P12236	Unlikely TB	Negative	0.52	0.99		Male	Peru
C023	11.07435912	F5	P12259	Unlikely TB	Negative	0.52	0.99		Male	Peru
C023	9.363976691	ACTN1	P12814	Unlikely TB	Negative	0.52	0.99		Male	Peru
C023	11.0194092	CDH1	P12830	Unlikely TB	Negative	0.52	0.99		Male	Peru
C023	9.218932755	SRC	P12931	Unlikely TB	Negative	0.52	0.99		Male	Peru
C023	9.534452705	GP1BB	P13224	Unlikely TB	Negative	0.52	0.99		Male	Peru
C023	9.926693171	NCAM1	P13591	Unlikely TB	Negative	0.52	0.99		Male	Peru
C023	11.13773455	ICAM2	P13598	Unlikely TB	Negative	0.52	0.99		Male	Peru
C023	9.099434039	EEF2	P13639	Unlikely TB	Negative	0.52	0.99		Male	Peru
C023	9.13009702	KRT10	P13645	Unlikely TB	Negative	0.52	0.99		Male	Peru
C023	9.45874147	KRT5	P13647	Unlikely TB	Negative	0.52	0.99		Male	Peru
C023	12.25094663	C6	P13671	Unlikely TB	Negative	0.52	0.99		Male	Peru
C023	8.876370603	ALAD	P13716	Unlikely TB	Negative	0.52	0.99		Male	Peru
C023	9.794201078	LCP1	P13796	Unlikely TB	Negative	0.52	0.99		Male	Peru
C023	8.897095439	APEH	P13798	Unlikely TB	Negative	0.52	0.99		Male	Peru
C023	9.633800327	ETFA	P13804	Unlikely TB	Negative	0.52	0.99		Male	Peru
C023	10.91327479	SELL	P14151	Unlikely TB	Negative	0.52	0.99		Male	Peru
C023	10.20793636	NID1	P14543	Unlikely TB	Negative	0.52	0.99		Male	Peru
C023	9.901616149	PKM	P14618	Unlikely TB	Negative	0.52	0.99		Male	Peru
C023	9.738643422	HSP90B1	P14625	Unlikely TB	Negative	0.52	0.99		Male	Peru
C023	9.551123088	GP9	P14770	Unlikely TB	Negative	0.52	0.99		Male	Peru
C023	11.00374188	MMP9	P14780	Unlikely TB	Negative	0.52	0.99		Male	Peru
C023	8.543210857	MMP9	P14780-20-93	Unlikely TB	Negative	0.52	0.99		Male	Peru
C023	8.776777328	RAC2	P15153	Unlikely TB	Negative	0.52	0.99		Male	Peru
C023	11.30811497	CPN1	P15169	Unlikely TB	Negative	0.52	0.99		Male	Peru
C023	9.017042486	GSPT1	P15170	Unlikely TB	Negative	0.52	0.99		Male	Peru
C023	9.971739621	NME1	P15531	Unlikely TB	Negative	0.52	0.99		Male	Peru
C023	9.838490166	IGLL1	P15814	Unlikely TB	Negative	0.52	0.99		Male	Peru
C023	11.97200735	CD44	P16070	Unlikely TB	Negative	0.52	0.99		Male	Peru
C023	9.108956756	ANK1	P16157	Unlikely TB	Negative	0.52	0.99		Male	Peru
C023	8.569955573	GLB1	P16278	Unlikely TB	Negative	0.52	0.99		Male	Peru
C023	8.99200898	PECAM1	P16284	Unlikely TB	Negative	0.52	0.99		Male	Peru
C023	9.21497686	EPB42	P16452	Unlikely TB	Negative	0.52	0.99		Male	Peru
C023	9.096096917	ATP2A2	P16615	Unlikely TB	Negative	0.52	0.99		Male	Peru
C023	9.675668056	CD36	P16671	Unlikely TB	Negative	0.52	0.99		Male	Peru
C023	9.289163309	FAH	P16930	Unlikely TB	Negative	0.52	0.99		Male	Peru
C023	9.558895963	GOT1	P17174	Unlikely TB	Negative	0.52	0.99		Male	Peru
C023	9.415361843	ITGA2	P17301	Unlikely TB	Negative	0.52	0.99		Male	Peru
C023	12.63559386	IGFBP3	P17936	Unlikely TB	Negative	0.52	0.99		Male	Peru
C023	8.961822549	PSMC3	P17980	Unlikely TB	Negative	0.52	0.99		Male	Peru
C023	9.389643481	TCP1	P17987	Unlikely TB	Negative	0.52	0.99		Male	Peru
C023	9.012333366	ALOX12	P18054	Unlikely TB	Negative	0.52	0.99		Male	Peru
C023	9.501861325	VCL	P18206	Unlikely TB	Negative	0.52	0.99		Male	Peru
C023	11.5113264	LBP	P18428	Unlikely TB	Negative	0.52	0.99		Male	Peru
C023	9.862269143	PGAM1	P18669	Unlikely TB	Negative	0.52	0.99		Male	Peru
C023	8.611179104	SDC1	P18827	Unlikely TB	Negative	0.52	0.99		Male	Peru
C023	9.122440679	GNAZ	P19086	Unlikely TB	Negative	0.52	0.99		Male	Peru
C023	10.61072342	VCAM1	P19320	Unlikely TB	Negative	0.52	0.99		Male	Peru
C023	10.3770401	HK1	P19367	Unlikely TB	Negative	0.52	0.99		Male	Peru
C023	9.853605895	ORM2	P19652	Unlikely TB	Negative	0.52	0.99		Male	Peru
C023	13.34278617	ORM2	P19652-19-201	Unlikely TB	Negative	0.52	0.99		Male	Peru
C023	12.19902053	ITIH2	P19823	Unlikely TB	Negative	0.52	0.99		Male	Peru
C023	12.53190779	ITIH1	P19827	Unlikely TB	Negative	0.52	0.99		Male	Peru
C023	10.10729618	RAB6A	P20340	Unlikely TB	Negative	0.52	0.99		Male	Peru
C023	9.324353298	PSMB1	P20618	Unlikely TB	Negative	0.52	0.99		Male	Peru
C023	9.653737451	PZP	P20742	Unlikely TB	Negative	0.52	0.99		Male	Peru
C023	12.17829627	C4BPB	P20851	Unlikely TB	Negative	0.52	0.99		Male	Peru
C023	14.27653977	COL5A1	P20908	Unlikely TB	Negative	0.52	0.99		Male	Peru
C023	9.18635518	CSRP1	P21291	Unlikely TB	Negative	0.52	0.99		Male	Peru
C023	9.517130299	FLNA	P21333	Unlikely TB	Negative	0.52	0.99		Male	Peru
C023	9.727790582	CD9	P21926-2-228	Unlikely TB	Negative	0.52	0.99		Male	Peru
C023	9.356174836	COMT	P21964	Unlikely TB	Negative	0.52	0.99		Male	Peru
C023	9.462774344	TGM2	P21980	Unlikely TB	Negative	0.52	0.99		Male	Peru
C023	11.68139068	TNXB	P22105	Unlikely TB	Negative	0.52	0.99		Male	Peru
C023	8.951797872	PAICS	P22234	Unlikely TB	Negative	0.52	0.99		Male	Peru
C023	8.654240028	UBA1	P22314	Unlikely TB	Negative	0.52	0.99		Male	Peru
C023	12.77988486	GPX3	P22352	Unlikely TB	Negative	0.52	0.99		Male	Peru
C023	8.882755828	NME2	P22392	Unlikely TB	Negative	0.52	0.99		Male	Peru
C023	10.0462132	HNRNPA2B1	P22626	Unlikely TB	Negative	0.52	0.99		Male	Peru
C023	12.80513223	CPN2	P22792	Unlikely TB	Negative	0.52	0.99		Male	Peru
C023	12.59101678	PROZ	P22891	Unlikely TB	Negative	0.52	0.99		Male	Peru
C023	9.233748818	MRC1	P22897	Unlikely TB	Negative	0.52	0.99		Male	Peru
C023	10.6060359	IGHV1-2	P23083	Unlikely TB	Negative	0.52	0.99		Male	Peru
C023	12.01027132	FBLN1	P23142	Unlikely TB	Negative	0.52	0.99		Male	Peru
C023	11.81277782	FBLN1	P23142-30-703	Unlikely TB	Negative	0.52	0.99		Male	Peru
C023	12.77488878	TCEA1	P23193	Unlikely TB	Negative	0.52	0.99		Male	Peru
C023	9.100745629	ITGA6	P23229	Unlikely TB	Negative	0.52	0.99		Male	Peru
C023	9.557876156	PPIB	P23284	Unlikely TB	Negative	0.52	0.99		Male	Peru
C023	9.692687647	WARS1	P23381	Unlikely TB	Negative	0.52	0.99		Male	Peru
C023	11.2858297	PTPRG	P23470	Unlikely TB	Negative	0.52	0.99		Male	Peru
C023	9.188240587	AHCY	P23526	Unlikely TB	Negative	0.52	0.99		Male	Peru
C023	9.781257894	CFL1	P23528	Unlikely TB	Negative	0.52	0.99		Male	Peru
C023	9.528109805	PRTN3	P24158	Unlikely TB	Negative	0.52	0.99		Male	Peru
C023	10.06842016	EEF1B2	P24534	Unlikely TB	Negative	0.52	0.99		Male	Peru
C023	9.365654813	TBXAS1	P24557	Unlikely TB	Negative	0.52	0.99		Male	Peru
C023	11.9025893	IGFBP6	P24592	Unlikely TB	Negative	0.52	0.99		Male	Peru
C023	11.80317363	IGFBP5	P24593	Unlikely TB	Negative	0.52	0.99		Male	Peru
C023	10.80730516	TNC	P24821	Unlikely TB	Negative	0.52	0.99		Male	Peru
C023	9.22630926	MYL9	P24844	Unlikely TB	Negative	0.52	0.99		Male	Peru
C023	9.986872531	AZGP1	P25311	Unlikely TB	Negative	0.52	0.99		Male	Peru
C023	8.919579264	ATP5F1A	P25705	Unlikely TB	Negative	0.52	0.99		Male	Peru
C023	9.395755176	PSMA1	P25786	Unlikely TB	Negative	0.52	0.99		Male	Peru
C023	9.03760293	PSMA2	P25787	Unlikely TB	Negative	0.52	0.99		Male	Peru
C023	8.645097716	PSMA3	P25788	Unlikely TB	Negative	0.52	0.99		Male	Peru
C023	9.189628533	MSN	P26038	Unlikely TB	Negative	0.52	0.99		Male	Peru
C023	8.746931816	S100A4	P26447	Unlikely TB	Negative	0.52	0.99		Male	Peru
C023	8.402092334	EEF1G	P26641	Unlikely TB	Negative	0.52	0.99		Male	Peru
C023	11.36614605	MST1	P26927	Unlikely TB	Negative	0.52	0.99		Male	Peru
C023	9.793617818	STOM	P27105	Unlikely TB	Negative	0.52	0.99		Male	Peru
C023	14.82457468	PON1	P27169	Unlikely TB	Negative	0.52	0.99		Male	Peru
C023	9.101866481	YWHAQ	P27348	Unlikely TB	Negative	0.52	0.99		Male	Peru
C023	11.43846942	CALR	P27797	Unlikely TB	Negative	0.52	0.99		Male	Peru
C023	9.491598563	CANX	P27824	Unlikely TB	Negative	0.52	0.99		Male	Peru
C023	10.80010701	CFP	P27918	Unlikely TB	Negative	0.52	0.99		Male	Peru
C023	9.173197481	PSMA5	P28066	Unlikely TB	Negative	0.52	0.99		Male	Peru
C023	10.14963378	PTPN6	P29350	Unlikely TB	Negative	0.52	0.99		Male	Peru
C023	9.292298346	TKT	P29401	Unlikely TB	Negative	0.52	0.99		Male	Peru
C023	9.378188147	SERPINA4	P29622	Unlikely TB	Negative	0.52	0.99		Male	Peru
C023	9.31755665	EEF1D	P29692	Unlikely TB	Negative	0.52	0.99		Male	Peru
C023	9.301433311	PRDX6	P30041	Unlikely TB	Negative	0.52	0.99		Male	Peru
C023	10.19675794	BLVRB	P30043	Unlikely TB	Negative	0.52	0.99		Male	Peru
C023	9.955921798	PRDX5	P30044	Unlikely TB	Negative	0.52	0.99		Male	Peru
C023	9.350270909	PRDX3	P30048	Unlikely TB	Negative	0.52	0.99		Male	Peru
C023	8.644338849	PEBP1	P30086	Unlikely TB	Negative	0.52	0.99		Male	Peru
C023	9.617927733	PDIA3	P30101	Unlikely TB	Negative	0.52	0.99		Male	Peru
C023	9.70750114	PPP2R1A	P30153	Unlikely TB	Negative	0.52	0.99		Male	Peru
C023	10.11897606	SERPINB1	P30740	Unlikely TB	Negative	0.52	0.99		Male	Peru
C023	9.105423518	SERPINB1	P30740-1-379	Unlikely TB	Negative	0.52	0.99		Male	Peru
C023	9.599412786	CPS1	P31327	Unlikely TB	Negative	0.52	0.99		Male	Peru
C023	9.324139775	ATIC	P31939	Unlikely TB	Negative	0.52	0.99		Male	Peru
C023	10.95587922	YWHAB	P31946	Unlikely TB	Negative	0.52	0.99		Male	Peru
C023	8.837185011	STIP1	P31948	Unlikely TB	Negative	0.52	0.99		Male	Peru
C023	10.4986382	PRDX2	P32119	Unlikely TB	Negative	0.52	0.99		Male	Peru
C023	11.17511548	CDH5	P33151	Unlikely TB	Negative	0.52	0.99		Male	Peru
C023	13.08698342	KIF5B	P33176	Unlikely TB	Negative	0.52	0.99		Male	Peru
C023	10.62229815	MAN1A1	P33908	Unlikely TB	Negative	0.52	0.99		Male	Peru
C023	9.305974924	HSPA4	P34932	Unlikely TB	Negative	0.52	0.99		Male	Peru
C023	8.732679678	PRSS3	P35030	Unlikely TB	Negative	0.52	0.99		Male	Peru
C023	9.162517751	PHB	P35232	Unlikely TB	Negative	0.52	0.99		Male	Peru
C023	9.252816741	THBS4	P35443	Unlikely TB	Negative	0.52	0.99		Male	Peru
C023	9.219448695	KRT9	P35527	Unlikely TB	Negative	0.52	0.99		Male	Peru
C023	12.34007747	SAA4	P35542	Unlikely TB	Negative	0.52	0.99		Male	Peru
C023	9.47718713	MYH9	P35579	Unlikely TB	Negative	0.52	0.99		Male	Peru
C023	8.432568456	COPB2	P35606	Unlikely TB	Negative	0.52	0.99		Male	Peru
C023	9.086801025	BSG	P35613	Unlikely TB	Negative	0.52	0.99		Male	Peru
C023	13.33908051	IGFALS	P35858	Unlikely TB	Negative	0.52	0.99		Male	Peru
C023	9.375386864	KRT2	P35908	Unlikely TB	Negative	0.52	0.99		Male	Peru
C023	9.773226003	ATP5F1C	P36542	Unlikely TB	Negative	0.52	0.99		Male	Peru
C023	12.68981803	SERPINF1	P36955	Unlikely TB	Negative	0.52	0.99		Male	Peru
C023	11.81876679	CFHR2	P36980	Unlikely TB	Negative	0.52	0.99		Male	Peru
C023	9.595386284	HPCAL1	P37235	Unlikely TB	Negative	0.52	0.99		Male	Peru
C023	9.63082201	TAGLN2	P37802	Unlikely TB	Negative	0.52	0.99		Male	Peru
C023	9.919766851	TALDO1	P37837	Unlikely TB	Negative	0.52	0.99		Male	Peru
C023	9.310763141	SNCA	P37840-1-140	Unlikely TB	Negative	0.52	0.99		Male	Peru
C023	8.722690875	HSPA9	P38646	Unlikely TB	Negative	0.52	0.99		Male	Peru
C023	9.439455054	DDOST	P39656	Unlikely TB	Negative	0.52	0.99		Male	Peru
C023	9.136919002	GP5	P40197	Unlikely TB	Negative	0.52	0.99		Male	Peru
C023	9.670890981	CCT6A	P40227	Unlikely TB	Negative	0.52	0.99		Male	Peru
C023	9.477958341	MDH1	P40925	Unlikely TB	Negative	0.52	0.99		Male	Peru
C023	9.393605785	MDH2	P40926	Unlikely TB	Negative	0.52	0.99		Male	Peru
C023	9.911622013	EIF2S3	P41091	Unlikely TB	Negative	0.52	0.99		Male	Peru
C023	10.81178661	PTGDS	P41222	Unlikely TB	Negative	0.52	0.99		Male	Peru
C023	9.935038985	ACTR1B	P42025	Unlikely TB	Negative	0.52	0.99		Male	Peru
C023	9.524590844	PRCP	P42785	Unlikely TB	Negative	0.52	0.99		Male	Peru
C023	10.35492428	MCAM	P43121	Unlikely TB	Negative	0.52	0.99		Male	Peru
C023	12.89633905	BTD	P43251	Unlikely TB	Negative	0.52	0.99		Male	Peru
C023	9.555127184	GPD2	P43304	Unlikely TB	Negative	0.52	0.99		Male	Peru
C023	11.91163136	AFM	P43652	Unlikely TB	Negative	0.52	0.99		Male	Peru
C023	9.296589714	AFM	P43652-22-599	Unlikely TB	Negative	0.52	0.99		Male	Peru
C023	9.400620615	USP5	P45974	Unlikely TB	Negative	0.52	0.99		Male	Peru
C023	8.220718981	CAPZA2	P47755	Unlikely TB	Negative	0.52	0.99		Male	Peru
C023	9.57979907	CAPZB	P47756	Unlikely TB	Negative	0.52	0.99		Male	Peru
C023	9.207565251	LIMS1	P48059	Unlikely TB	Negative	0.52	0.99		Male	Peru
C023	9.386453098	ME1	P48163	Unlikely TB	Negative	0.52	0.99		Male	Peru
C023	8.288883473	ARCN1	P48444	Unlikely TB	Negative	0.52	0.99		Male	Peru
C023	8.525636687	CCT5	P48643	Unlikely TB	Negative	0.52	0.99		Male	Peru
C023	11.32511067	IDH2	P48735	Unlikely TB	Negative	0.52	0.99		Male	Peru
C023	10.45042861	MASP1	P48740	Unlikely TB	Negative	0.52	0.99		Male	Peru
C023	8.932472984	CCT3	P49368	Unlikely TB	Negative	0.52	0.99		Male	Peru
C023	9.363556868	TUFM	P49411	Unlikely TB	Negative	0.52	0.99		Male	Peru
C023	9.65468638	PSMB3	P49720	Unlikely TB	Negative	0.52	0.99		Male	Peru
C023	9.325974237	PSMB2	P49721	Unlikely TB	Negative	0.52	0.99		Male	Peru
C023	9.912590344	COMP	P49747	Unlikely TB	Negative	0.52	0.99		Male	Peru
C023	9.32977434	TMED10	P49755	Unlikely TB	Negative	0.52	0.99		Male	Peru
C023	11.77306966	SELENOP	P49908	Unlikely TB	Negative	0.52	0.99		Male	Peru
C023	12.29491959	CAMP	P49913	Unlikely TB	Negative	0.52	0.99		Male	Peru
C023	9.093046311	GDI2	P50395	Unlikely TB	Negative	0.52	0.99		Male	Peru
C023	9.705951614	VASP	P50552	Unlikely TB	Negative	0.52	0.99		Male	Peru
C023	8.883699758	CCT8	P50990	Unlikely TB	Negative	0.52	0.99		Male	Peru
C023	9.566877005	CCT4	P50991	Unlikely TB	Negative	0.52	0.99		Male	Peru
C023	9.522987237	RAB5C	P51148	Unlikely TB	Negative	0.52	0.99		Male	Peru
C023	9.38309167	RAB7A	P51149	Unlikely TB	Negative	0.52	0.99		Male	Peru
C023	10.0158926	SSR4	P51571	Unlikely TB	Negative	0.52	0.99		Male	Peru
C023	9.401998861	ALDH3A2	P51648	Unlikely TB	Negative	0.52	0.99		Male	Peru
C023	14.4062383	LUM	P51884	Unlikely TB	Negative	0.52	0.99		Male	Peru
C023	10.04472917	LUM	P51884-19-338	Unlikely TB	Negative	0.52	0.99		Male	Peru
C023	9.873561549	ARHGDIA	P52565	Unlikely TB	Negative	0.52	0.99		Male	Peru
C023	9.611566475	CAPZA1	P52907	Unlikely TB	Negative	0.52	0.99		Male	Peru
C023	9.35795015	ACLY	P53396	Unlikely TB	Negative	0.52	0.99		Male	Peru
C023	9.480935082	COPB1	P53618	Unlikely TB	Negative	0.52	0.99		Male	Peru
C023	9.474957764	COPA	P53621	Unlikely TB	Negative	0.52	0.99		Male	Peru
C023	10.0501819	RAD23B	P54727	Unlikely TB	Negative	0.52	0.99		Male	Peru
C023	7.888422939	AK2	P54819	Unlikely TB	Negative	0.52	0.99		Male	Peru
C023	9.248731765	NAPA	P54920	Unlikely TB	Negative	0.52	0.99		Male	Peru
C023	11.58148309	EIF5	P55010	Unlikely TB	Negative	0.52	0.99		Male	Peru
C023	11.99478718	APOC4	P55056	Unlikely TB	Negative	0.52	0.99		Male	Peru
C023	11.51043894	PLTP	P55058	Unlikely TB	Negative	0.52	0.99		Male	Peru
C023	9.115409356	PLTP	P55058-18-493	Unlikely TB	Negative	0.52	0.99		Male	Peru
C023	9.266798789	VCP	P55072	Unlikely TB	Negative	0.52	0.99		Male	Peru
C023	8.749835422	NAP1L1	P55209	Unlikely TB	Negative	0.52	0.99		Male	Peru
C023	10.95471506	CDH13	P55290	Unlikely TB	Negative	0.52	0.99		Male	Peru
C023	9.276551976	NPEPPS	P55786	Unlikely TB	Negative	0.52	0.99		Male	Peru
C023	8.791167485	MARS1	P56192	Unlikely TB	Negative	0.52	0.99		Male	Peru
C023	11.72151502	ANTXR2	P58335	Unlikely TB	Negative	0.52	0.99		Male	Peru
C023	9.58197251	MTPN	P58546	Unlikely TB	Negative	0.52	0.99		Male	Peru
C023	9.24429115	MYL6	P60660	Unlikely TB	Negative	0.52	0.99		Male	Peru
C023	10.49406505	ACTB	P60709	Unlikely TB	Negative	0.52	0.99		Male	Peru
C023	10.12093486	EIF4A1	P60842	Unlikely TB	Negative	0.52	0.99		Male	Peru
C023	8.378660881	PSMA6	P60900	Unlikely TB	Negative	0.52	0.99		Male	Peru
C023	9.171939188	CDC42	P60953	Unlikely TB	Negative	0.52	0.99		Male	Peru
C023	8.57832648	DSTN	P60981	Unlikely TB	Negative	0.52	0.99		Male	Peru
C023	8.891249952	KRTDAP	P60985	Unlikely TB	Negative	0.52	0.99		Male	Peru
C023	9.336173604	RAB8A	P61006	Unlikely TB	Negative	0.52	0.99		Male	Peru
C023	9.576614891	RAB5B	P61020	Unlikely TB	Negative	0.52	0.99		Male	Peru
C023	10.3844989	RAB10	P61026	Unlikely TB	Negative	0.52	0.99		Male	Peru
C023	8.889625446	UBE2N	P61088	Unlikely TB	Negative	0.52	0.99		Male	Peru
C023	9.007923884	RAB14	P61106	Unlikely TB	Negative	0.52	0.99		Male	Peru
C023	9.61560587	ACTR3	P61158	Unlikely TB	Negative	0.52	0.99		Male	Peru
C023	9.094434259	ACTR2	P61160	Unlikely TB	Negative	0.52	0.99		Male	Peru
C023	9.635369215	ACTR1A	P61163	Unlikely TB	Negative	0.52	0.99		Male	Peru
C023	9.407825359	ARF3	P61204	Unlikely TB	Negative	0.52	0.99		Male	Peru
C023	9.234681891	RAP1B	P61224	Unlikely TB	Negative	0.52	0.99		Male	Peru
C023	8.959596128	RAP2B	P61225	Unlikely TB	Negative	0.52	0.99		Male	Peru
C023	9.102237845	HSPE1	P61604	Unlikely TB	Negative	0.52	0.99		Male	Peru
C023	15.6968022	LYZ	P61626-19-148	Unlikely TB	Negative	0.52	0.99		Male	Peru
C023	9.093982338	B2M	P61769	Unlikely TB	Negative	0.52	0.99		Male	Peru
C023	9.376134489	B2M	P61769-21-119	Unlikely TB	Negative	0.52	0.99		Male	Peru
C023	9.823538414	HNRNPK	P61978	Unlikely TB	Negative	0.52	0.99		Male	Peru
C023	9.108248118	YWHAG	P61981	Unlikely TB	Negative	0.52	0.99		Male	Peru
C023	8.823552582	YWHAE	P62258	Unlikely TB	Negative	0.52	0.99		Male	Peru
C023	9.099376431	RPS13	P62277	Unlikely TB	Negative	0.52	0.99		Male	Peru
C023	10.0811458	TMSB4X	P62328	Unlikely TB	Negative	0.52	0.99		Male	Peru
C023	9.71850121	PSMC6	P62333	Unlikely TB	Negative	0.52	0.99		Male	Peru
C023	8.867977193	RPS6	P62753	Unlikely TB	Negative	0.52	0.99		Male	Peru
C023	10.45227278	H4C1	P62805	Unlikely TB	Negative	0.52	0.99		Male	Peru
C023	9.643086303	RAB1A	P62820	Unlikely TB	Negative	0.52	0.99		Male	Peru
C023	8.547183953	RAN	P62826	Unlikely TB	Negative	0.52	0.99		Male	Peru
C023	9.359696468	GNB1	P62873	Unlikely TB	Negative	0.52	0.99		Male	Peru
C023	11.31197621	RPL10A	P62906	Unlikely TB	Negative	0.52	0.99		Male	Peru
C023	9.486643195	PPIA	P62937	Unlikely TB	Negative	0.52	0.99		Male	Peru
C023	11.19374937	PPIA	P62937-1-165	Unlikely TB	Negative	0.52	0.99		Male	Peru
C023	13.06539461	RPS27A	P62979	Unlikely TB	Negative	0.52	0.99		Male	Peru
C023	8.875661313	AP2B1	P63010	Unlikely TB	Negative	0.52	0.99		Male	Peru
C023	9.7792335	YWHAZ	P63104	Unlikely TB	Negative	0.52	0.99		Male	Peru
C023	11.39279618	EIF5A	P63241	Unlikely TB	Negative	0.52	0.99		Male	Peru
C023	8.242389811	ACTG1	P63261	Unlikely TB	Negative	0.52	0.99		Male	Peru
C023	9.481624126	TPM4	P67936	Unlikely TB	Negative	0.52	0.99		Male	Peru
C023	9.689519296	ACTC1	P68032	Unlikely TB	Negative	0.52	0.99		Male	Peru
C023	9.25490521	EEF1A1	P68104	Unlikely TB	Negative	0.52	0.99		Male	Peru
C023	10.33806899	TUBA1B	P68363	Unlikely TB	Negative	0.52	0.99		Male	Peru
C023	9.565146928	TUBA4A	P68366	Unlikely TB	Negative	0.52	0.99		Male	Peru
C023	9.597648564	TUBB4B	P68371	Unlikely TB	Negative	0.52	0.99		Male	Peru
C023	10.86148525	HBB	P68871	Unlikely TB	Negative	0.52	0.99		Male	Peru
C023	9.15735252	HBG2	P69892	Unlikely TB	Negative	0.52	0.99		Male	Peru
C023	11.62679997	HBA1	P69905	Unlikely TB	Negative	0.52	0.99		Male	Peru
C023	8.841425157	CCT2	P78371	Unlikely TB	Negative	0.52	0.99		Male	Peru
C023	9.293283199	GSTO1	P78417	Unlikely TB	Negative	0.52	0.99		Male	Peru
C023	12.63709383	GPLD1	P80108	Unlikely TB	Negative	0.52	0.99		Male	Peru
C023	9.29373077	S100A12	P80511	Unlikely TB	Negative	0.52	0.99		Male	Peru
C023	11.97482947	IGLV3-21	P80748	Unlikely TB	Negative	0.52	0.99		Male	Peru
C023	9.518040713	HSPG2	P98160	Unlikely TB	Negative	0.52	0.99		Male	Peru
C023	12.37589206	CYCS	P99999	Unlikely TB	Negative	0.52	0.99		Male	Peru
C023	9.632406958	Rv3404c	P9WKZ3	Unlikely TB	Negative	0.52	0.99		Male	Peru
C023	9.164984698	atpA	P9WPU7	Unlikely TB	Negative	0.52	0.99		Male	Peru
C023	10.23920692	MPP1	Q00013	Unlikely TB	Negative	0.52	0.99		Male	Peru
C023	9.490611701	CLTC	Q00610	Unlikely TB	Negative	0.52	0.99		Male	Peru
C023	9.077469477	CAP1	Q01518	Unlikely TB	Negative	0.52	0.99		Male	Peru
C023	9.776452078	PFKP	Q01813	Unlikely TB	Negative	0.52	0.99		Male	Peru
C023	9.995984655	GUCY1B1	Q02153	Unlikely TB	Negative	0.52	0.99		Male	Peru
C023	9.244425916	PLGLB1	Q02325	Unlikely TB	Negative	0.52	0.99		Male	Peru
C023	11.11696996	NUCB1	Q02818	Unlikely TB	Negative	0.52	0.99		Male	Peru
C023	9.387076071	CFHR3	Q02985	Unlikely TB	Negative	0.52	0.99		Male	Peru
C023	9.246331239	CFHR1	Q03591	Unlikely TB	Negative	0.52	0.99		Male	Peru
C023	11.84477619	HGFAC	Q04756	Unlikely TB	Negative	0.52	0.99		Male	Peru
C023	9.085474434	GLO1	Q04760	Unlikely TB	Negative	0.52	0.99		Male	Peru
C023	8.94187717	YWHAH	Q04917	Unlikely TB	Negative	0.52	0.99		Male	Peru
C023	9.503654461	PRKCD	Q05655	Unlikely TB	Negative	0.52	0.99		Male	Peru
C023	10.92892043	CALD1	Q05682	Unlikely TB	Negative	0.52	0.99		Male	Peru
C023	11.18987148	ITIH3	Q06033	Unlikely TB	Negative	0.52	0.99		Male	Peru
C023	9.280771783	ITIH3	Q06033-35-651	Unlikely TB	Negative	0.52	0.99		Male	Peru
C023	9.384830102	PSME1	Q06323	Unlikely TB	Negative	0.52	0.99		Male	Peru
C023	9.378172209	FMOD	Q06828	Unlikely TB	Negative	0.52	0.99		Male	Peru
C023	9.510923455	PRDX1	Q06830	Unlikely TB	Negative	0.52	0.99		Male	Peru
C023	8.674335268	KLC1	Q07866	Unlikely TB	Negative	0.52	0.99		Male	Peru
C023	10.13361746	LRP1	Q07954	Unlikely TB	Negative	0.52	0.99		Male	Peru
C023	11.32428257	LGALS3BP	Q08380	Unlikely TB	Negative	0.52	0.99		Male	Peru
C023	9.678510535	FGL1	Q08830	Unlikely TB	Negative	0.52	0.99		Male	Peru
C023	10.28762246	nrp	Q10896	Unlikely TB	Negative	0.52	0.99		Male	Peru
C023	10.53695425	EFEMP1	Q12805	Unlikely TB	Negative	0.52	0.99		Male	Peru
C023	12.75240413	EFEMP1	Q12805-18-493	Unlikely TB	Negative	0.52	0.99		Male	Peru
C023	12.53827046	CNTN1	Q12860	Unlikely TB	Negative	0.52	0.99		Male	Peru
C023	9.345142298	SPP2	Q13103	Unlikely TB	Negative	0.52	0.99		Male	Peru
C023	9.234633249	MMRN1	Q13201	Unlikely TB	Negative	0.52	0.99		Male	Peru
C023	9.679810836	SELENBP1	Q13228	Unlikely TB	Negative	0.52	0.99		Male	Peru
C023	12.12821484	SEMA3F	Q13275	Unlikely TB	Negative	0.52	0.99		Male	Peru
C023	9.994704805	ILK	Q13418	Unlikely TB	Negative	0.52	0.99		Male	Peru
C023	9.323639253	DCTN2	Q13561	Unlikely TB	Negative	0.52	0.99		Male	Peru
C023	9.749493753	IQGAP2	Q13576	Unlikely TB	Negative	0.52	0.99		Male	Peru
C023	9.19288883	STIM1	Q13586	Unlikely TB	Negative	0.52	0.99		Male	Peru
C023	9.056224372	FHL1	Q13642	Unlikely TB	Negative	0.52	0.99		Male	Peru
C023	12.96738211	APOF	Q13790	Unlikely TB	Negative	0.52	0.99		Male	Peru
C023	9.619905302	ENPP2	Q13822	Unlikely TB	Negative	0.52	0.99		Male	Peru
C023	9.603122634	DSG2	Q14126	Unlikely TB	Negative	0.52	0.99		Male	Peru
C023	8.686312423	SEPTIN6	Q14141	Unlikely TB	Negative	0.52	0.99		Male	Peru
C023	9.635980357	DCTN1	Q14203	Unlikely TB	Negative	0.52	0.99		Male	Peru
C023	9.968888096	DYNC1H1	Q14204	Unlikely TB	Negative	0.52	0.99		Male	Peru
C023	9.294108889	CTTN	Q14247	Unlikely TB	Negative	0.52	0.99		Male	Peru
C023	8.704305057	FLOT2	Q14254	Unlikely TB	Negative	0.52	0.99		Male	Peru
C023	11.9400499	FGL2	Q14314	Unlikely TB	Negative	0.52	0.99		Male	Peru
C023	9.754874607	SPARCL1	Q14515	Unlikely TB	Negative	0.52	0.99		Male	Peru
C023	11.08820539	HABP2	Q14520	Unlikely TB	Negative	0.52	0.99		Male	Peru
C023	12.93013034	ITIH4	Q14624	Unlikely TB	Negative	0.52	0.99		Male	Peru
C023	11.74085371	ITIH4	Q14624-29-661	Unlikely TB	Negative	0.52	0.99		Male	Peru
C023	9.662321637	ITIH4	Q14624-689-930	Unlikely TB	Negative	0.52	0.99		Male	Peru
C023	9.61302375	GANAB	Q14697	Unlikely TB	Negative	0.52	0.99		Male	Peru
C023	9.884575363	LTBP1	Q14766	Unlikely TB	Negative	0.52	0.99		Male	Peru
C023	9.137193869	KPNB1	Q14974	Unlikely TB	Negative	0.52	0.99		Male	Peru
C023	9.281866411	SEPTIN2	Q15019	Unlikely TB	Negative	0.52	0.99		Male	Peru
C023	10.43218565	POSTN	Q15063	Unlikely TB	Negative	0.52	0.99		Male	Peru
C023	8.564313729	PDIA6	Q15084	Unlikely TB	Negative	0.52	0.99		Male	Peru
C023	10.14346204	PCOLCE	Q15113	Unlikely TB	Negative	0.52	0.99		Male	Peru
C023	11.740343	PON3	Q15166	Unlikely TB	Negative	0.52	0.99		Male	Peru
C023	10.28037031	PCBP1	Q15365	Unlikely TB	Negative	0.52	0.99		Male	Peru
C023	9.647102304	PCBP2	Q15366	Unlikely TB	Negative	0.52	0.99		Male	Peru
C023	9.72408046	RSU1	Q15404	Unlikely TB	Negative	0.52	0.99		Male	Peru
C023	10.20096938	FCN2	Q15485	Unlikely TB	Negative	0.52	0.99		Male	Peru
C023	9.653473307	TGFBI	Q15582	Unlikely TB	Negative	0.52	0.99		Male	Peru
C023	8.656776671	MAPRE1	Q15691	Unlikely TB	Negative	0.52	0.99		Male	Peru
C023	9.14670383	CD226	Q15762	Unlikely TB	Negative	0.52	0.99		Male	Peru
C023	9.144459287	STXBP2	Q15833	Unlikely TB	Negative	0.52	0.99		Male	Peru
C023	9.084143271	ZYX	Q15942	Unlikely TB	Negative	0.52	0.99		Male	Peru
C023	10.12317657	SEPTIN7	Q16181	Unlikely TB	Negative	0.52	0.99		Male	Peru
C023	11.87635787	ECM1	Q16610	Unlikely TB	Negative	0.52	0.99		Male	Peru
C023	9.088195033	DBN1	Q16643	Unlikely TB	Negative	0.52	0.99		Male	Peru
C023	10.7046071	MAN2A1	Q16706	Unlikely TB	Negative	0.52	0.99		Male	Peru
C023	9.360251338	AOC3	Q16853	Unlikely TB	Negative	0.52	0.99		Male	Peru
C023	9.333105408	IMMT	Q16891	Unlikely TB	Negative	0.52	0.99		Male	Peru
C023	9.313917275	INF2	Q27J81	Unlikely TB	Negative	0.52	0.99		Male	Peru
C023	8.643516521	DDI2	Q5TDH0	Unlikely TB	Negative	0.52	0.99		Male	Peru
C023	14.1700745	ZFYVE26	Q68DK2	Unlikely TB	Negative	0.52	0.99		Male	Peru
C023	9.537082397	VASN	Q6EMK4	Unlikely TB	Negative	0.52	0.99		Male	Peru
C023	14.415148	VASN	Q6EMK4-24-673	Unlikely TB	Negative	0.52	0.99		Male	Peru
C023	8.520570472	LAIR1	Q6GTX8	Unlikely TB	Negative	0.52	0.99		Male	Peru
C023	7.479743712	LAMTOR1	Q6IAA8	Unlikely TB	Negative	0.52	0.99		Male	Peru
C023	8.567572592	TWF2	Q6IBS0	Unlikely TB	Negative	0.52	0.99		Male	Peru
C023	19.43119944	FAHD1	Q6P587	Unlikely TB	Negative	0.52	0.99		Male	Peru
C023	12.18503317	PLXDC2	Q6UX71	Unlikely TB	Negative	0.52	0.99		Male	Peru
C023	12.09010442	PI16	Q6UXB8	Unlikely TB	Negative	0.52	0.99		Male	Peru
C023	10.42099135	CD109	Q6YHK3	Unlikely TB	Negative	0.52	0.99		Male	Peru
C023	8.36557585	UNC13D	Q70J99	Unlikely TB	Negative	0.52	0.99		Male	Peru
C023	10.91795799	TUBA1A	Q71U36	Unlikely TB	Negative	0.52	0.99		Male	Peru
C023	12.70496147	ADAMTS13	Q76LX8	Unlikely TB	Negative	0.52	0.99		Male	Peru
C023	10.18343492	DOK3	Q7L591	Unlikely TB	Negative	0.52	0.99		Male	Peru
C023	9.149324943	ABI3BP	Q7Z7G0	Unlikely TB	Negative	0.52	0.99		Male	Peru
C023	9.140943713	MEGF8	Q7Z7M0	Unlikely TB	Negative	0.52	0.99		Male	Peru
C023	9.860653077	SERPINA11	Q86U17	Unlikely TB	Negative	0.52	0.99		Male	Peru
C023	9.119442027	OAF	Q86UD1	Unlikely TB	Negative	0.52	0.99		Male	Peru
C023	9.174291873	FERMT3	Q86UX7	Unlikely TB	Negative	0.52	0.99		Male	Peru
C023	9.956240807	CD163	Q86VB7	Unlikely TB	Negative	0.52	0.99		Male	Peru
C023	9.427455026	CAND1	Q86VP6	Unlikely TB	Negative	0.52	0.99		Male	Peru
C023	9.50986359	TREML1	Q86YW5	Unlikely TB	Negative	0.52	0.99		Male	Peru
C023	9.726696961	LILRA3	Q8N6C8	Unlikely TB	Negative	0.52	0.99		Male	Peru
C023	9.140302691	GOLM1	Q8NBJ4	Unlikely TB	Negative	0.52	0.99		Male	Peru
C023	9.195074061	PCYOX1L	Q8NBM8	Unlikely TB	Negative	0.52	0.99		Male	Peru
C023	11.02476811	PCSK9	Q8NBP7	Unlikely TB	Negative	0.52	0.99		Male	Peru
C023	9.509372753	TXNDC5	Q8NBS9	Unlikely TB	Negative	0.52	0.99		Male	Peru
C023	11.1911181	ANGPTL6	Q8NI99	Unlikely TB	Negative	0.52	0.99		Male	Peru
C023	8.608341536	PDCD6IP	Q8WUM4	Unlikely TB	Negative	0.52	0.99		Male	Peru
C023	9.399085643	BRK1	Q8WUW1	Unlikely TB	Negative	0.52	0.99		Male	Peru
C023	9.525422299	OIT3	Q8WWZ8	Unlikely TB	Negative	0.52	0.99		Male	Peru
C023	8.812669731	MUC16	Q8WXI7	Unlikely TB	Negative	0.52	0.99		Male	Peru
C023	11.81380012	TTN	Q8WZ42	Unlikely TB	Negative	0.52	0.99		Male	Peru
C023	10.94379577	CFHR4	Q92496	Unlikely TB	Negative	0.52	0.99		Male	Peru
C023	11.33107666	PRG4	Q92954	Unlikely TB	Negative	0.52	0.99		Male	Peru
C023	9.081048588	ATP2A3	Q93084	Unlikely TB	Negative	0.52	0.99		Male	Peru
C023	9.328671509	PDLIM5	Q96HC4	Unlikely TB	Negative	0.52	0.99		Male	Peru
C023	10.78140505	CPB2	Q96IY4	Unlikely TB	Negative	0.52	0.99		Male	Peru
C023	16.57027503	CPB2	Q96IY4-23-114	Unlikely TB	Negative	0.52	0.99		Male	Peru
C023	11.32249496	CNDP1	Q96KN2	Unlikely TB	Negative	0.52	0.99		Male	Peru
C023	9.949734737	PRAP1	Q96NZ9	Unlikely TB	Negative	0.52	0.99		Male	Peru
C023	9.420454351	PRAP1	Q96NZ9-21-151	Unlikely TB	Negative	0.52	0.99		Male	Peru
C023	11.96669889	PGLYRP2	Q96PD5	Unlikely TB	Negative	0.52	0.99		Male	Peru
C023	11.40822611	PUS7	Q96PZ0	Unlikely TB	Negative	0.52	0.99		Male	Peru
C023	9.180164252	VPS35	Q96QK1	Unlikely TB	Negative	0.52	0.99		Male	Peru
C023	10.60406381	SCGB3A1	Q96QR1	Unlikely TB	Negative	0.52	0.99		Male	Peru
C023	9.281289964	CNN2	Q99439	Unlikely TB	Negative	0.52	0.99		Male	Peru
C023	9.607301773	PARK7	Q99497	Unlikely TB	Negative	0.52	0.99		Male	Peru
C023	10.41221231	PHB2	Q99623	Unlikely TB	Negative	0.52	0.99		Male	Peru
C023	10.0047068	OLFM1	Q99784	Unlikely TB	Negative	0.52	0.99		Male	Peru
C023	9.71491996	CCT7	Q99832	Unlikely TB	Negative	0.52	0.99		Male	Peru
C023	10.40204222	RARRES2	Q99969	Unlikely TB	Negative	0.52	0.99		Male	Peru
C023	9.274488844	CORO1B	Q9BR76	Unlikely TB	Negative	0.52	0.99		Male	Peru
C023	9.188078737	ESYT1	Q9BSJ8	Unlikely TB	Negative	0.52	0.99		Male	Peru
C023	9.040552465	FUCA2	Q9BTY2	Unlikely TB	Negative	0.52	0.99		Male	Peru
C023	9.361267412	PDCD10	Q9BUL8	Unlikely TB	Negative	0.52	0.99		Male	Peru
C023	10.78623778	COLEC11	Q9BWP8	Unlikely TB	Negative	0.52	0.99		Male	Peru
C023	10.23407231	CFHR5	Q9BXR6	Unlikely TB	Negative	0.52	0.99		Male	Peru
C023	13.2730395	CRNKL1	Q9BZJ0	Unlikely TB	Negative	0.52	0.99		Male	Peru
C023	9.886214253	RTN4R	Q9BZR6	Unlikely TB	Negative	0.52	0.99		Male	Peru
C023	8.899545574	TOLLIP	Q9H0E2	Unlikely TB	Negative	0.52	0.99		Male	Peru
C023	9.171632297	RAB1B	Q9H0U4	Unlikely TB	Negative	0.52	0.99		Male	Peru
C023	8.750201813	SH3BGRL3	Q9H299	Unlikely TB	Negative	0.52	0.99		Male	Peru
C023	17.46232078	RNPEP	Q9H4A4	Unlikely TB	Negative	0.52	0.99		Male	Peru
C023	9.368464304	RNPEP	Q9H4A4-2-650	Unlikely TB	Negative	0.52	0.99		Male	Peru
C023	11.18195833	DPEP2	Q9H4A9	Unlikely TB	Negative	0.52	0.99		Male	Peru
C023	9.472181077	TUBB1	Q9H4B7	Unlikely TB	Negative	0.52	0.99		Male	Peru
C023	10.30877803	PLEKHA4	Q9H4M7	Unlikely TB	Negative	0.52	0.99		Male	Peru
C023	9.093550649	EHD1	Q9H4M9	Unlikely TB	Negative	0.52	0.99		Male	Peru
C023	8.799448709	RGCC	Q9H4X1	Unlikely TB	Negative	0.52	0.99		Male	Peru
C023	8.953706112	PARVB	Q9HBI1	Unlikely TB	Negative	0.52	0.99		Male	Peru
C023	10.06495421	APMAP	Q9HDC9	Unlikely TB	Negative	0.52	0.99		Male	Peru
C023	8.881458165	VTA1	Q9NP79	Unlikely TB	Negative	0.52	0.99		Male	Peru
C023	12.05481679	IL1RAP	Q9NPH3	Unlikely TB	Negative	0.52	0.99		Male	Peru
C023	10.1749502	CRTAC1	Q9NQ79	Unlikely TB	Negative	0.52	0.99		Male	Peru
C023	9.396981669	RTN4	Q9NQC3	Unlikely TB	Negative	0.52	0.99		Male	Peru
C023	8.521662638	XPNPEP1	Q9NQW7	Unlikely TB	Negative	0.52	0.99		Male	Peru
C023	8.50484824	PDLIM7	Q9NR12	Unlikely TB	Negative	0.52	0.99		Male	Peru
C023	10.3706977	SAR1A	Q9NR31	Unlikely TB	Negative	0.52	0.99		Male	Peru
C023	8.926510138	ATG3	Q9NT62	Unlikely TB	Negative	0.52	0.99		Male	Peru
C023	8.761257814	OLA1	Q9NTK5	Unlikely TB	Negative	0.52	0.99		Male	Peru
C023	18.28042028	CBLN4	Q9NTU7	Unlikely TB	Negative	0.52	0.99		Male	Peru
C023	10.93414245	ARL8B	Q9NVJ2	Unlikely TB	Negative	0.52	0.99		Male	Peru
C023	9.623940359	TUBA8	Q9NY65	Unlikely TB	Negative	0.52	0.99		Male	Peru
C023	9.272281881	ERAP1	Q9NZ08	Unlikely TB	Negative	0.52	0.99		Male	Peru
C023	10.4264872	ADA2	Q9NZK5	Unlikely TB	Negative	0.52	0.99		Male	Peru
C023	9.433475029	C1RL	Q9NZP8	Unlikely TB	Negative	0.52	0.99		Male	Peru
C023	9.174457722	C1RL	Q9NZP8-36-487	Unlikely TB	Negative	0.52	0.99		Male	Peru
C023	9.271757963	ABRACL	Q9P1F3	Unlikely TB	Negative	0.52	0.99		Male	Peru
C023	9.745322118	BIN2	Q9UBW5	Unlikely TB	Negative	0.52	0.99		Male	Peru
C023	11.14604115	FBLN5	Q9UBX5	Unlikely TB	Negative	0.52	0.99		Male	Peru
C023	11.38855789	FETUB	Q9UGM5	Unlikely TB	Negative	0.52	0.99		Male	Peru
C023	10.15056996	PCYOX1	Q9UHG3	Unlikely TB	Negative	0.52	0.99		Male	Peru
C023	14.88251383	DDX20	Q9UHI6	Unlikely TB	Negative	0.52	0.99		Male	Peru
C023	8.733638251	DBNL	Q9UJU6	Unlikely TB	Negative	0.52	0.99		Male	Peru
C023	10.57366051	SERPINA10	Q9UK55	Unlikely TB	Negative	0.52	0.99		Male	Peru
C023	7.573803714	PSME2	Q9UL46	Unlikely TB	Negative	0.52	0.99		Male	Peru
C023	13.33946974	TRPC5	Q9UL62	Unlikely TB	Negative	0.52	0.99		Male	Peru
C023	11.13410706	HEG1	Q9ULI3	Unlikely TB	Negative	0.52	0.99		Male	Peru
C023	9.848232326	CORO1C	Q9ULV4	Unlikely TB	Negative	0.52	0.99		Male	Peru
C023	10.26020176	MINPP1	Q9UNW1	Unlikely TB	Negative	0.52	0.99		Male	Peru
C023	9.439268742	RUVBL2	Q9Y230	Unlikely TB	Negative	0.52	0.99		Male	Peru
C023	9.149265701	RUVBL1	Q9Y265	Unlikely TB	Negative	0.52	0.99		Male	Peru
C023	9.481921898	TLN1	Q9Y490	Unlikely TB	Negative	0.52	0.99		Male	Peru
C023	20.02548142	MYO5A	Q9Y4I1	Unlikely TB	Negative	0.52	0.99		Male	Peru
C023	11.63901751	HYOU1	Q9Y4L1	Unlikely TB	Negative	0.52	0.99		Male	Peru
C023	9.368107582	SUPT16H	Q9Y5B9	Unlikely TB	Negative	0.52	0.99		Male	Peru
C023	11.09362428	ANGPTL3	Q9Y5C1	Unlikely TB	Negative	0.52	0.99		Male	Peru
C023	9.689014562	COPG1	Q9Y678	Unlikely TB	Negative	0.52	0.99		Male	Peru
C023	9.770575006	FCGBP	Q9Y6R7	Unlikely TB	Negative	0.52	0.99		Male	Peru
C023	9.781107779	FCGBP	Q9Y6R7-24-5405	Unlikely TB	Negative	0.52	0.99		Male	Peru
C023	12.58713374	COLEC10	Q9Y6Z7	Unlikely TB	Negative	0.52	0.99		Male	Peru
C024	8.658564419	IGLV8-61	A0A075B6I0	Unlikely TB	Negative	-0.13			Male	Peru
C024	8.570881281	IGLV5-37	A0A075B6J1-20-123	Unlikely TB	Negative	-0.13			Male	Peru
C024	11.51409029	IGLV2-18	A0A075B6J9	Unlikely TB	Negative	-0.13			Male	Peru
C024	10.08691087	IGLV3-12	A0A075B6K2	Unlikely TB	Negative	-0.13			Male	Peru
C024	11.62724832	IGLV3-10	A0A075B6K4	Unlikely TB	Negative	-0.13			Male	Peru
C024	8.816092782	IGLV3-10	A0A075B6K4-20-115	Unlikely TB	Negative	-0.13			Male	Peru
C024	9.829683508	IGLV3-9	A0A075B6K5	Unlikely TB	Negative	-0.13			Male	Peru
C024	16.93318998	IGKV2-28	A0A075B6P5-20-120	Unlikely TB	Negative	-0.13			Male	Peru
C024	10.58198818	IGHV3-64	A0A075B6Q5	Unlikely TB	Negative	-0.13			Male	Peru
C024	8.726712151	IGKV2D-24	A0A075B6R9	Unlikely TB	Negative	-0.13			Male	Peru
C024	9.201463885	IGKV1D-17	A0A075B6S4-23-117	Unlikely TB	Negative	-0.13			Male	Peru
C024	10.34416506	IGKV1-27	A0A075B6S5	Unlikely TB	Negative	-0.13			Male	Peru
C024	13.4874097	IGKV1-37	A0A075B6S9-23-117	Unlikely TB	Negative	-0.13			Male	Peru
C024	9.320305893	IGKV3D-15	A0A087WSY6	Unlikely TB	Negative	-0.13			Male	Peru
C024	12.93480066	IGKV3D-15	A0A087WSY6-21-115	Unlikely TB	Negative	-0.13			Male	Peru
C024	9.58143315	IGKV2-40	A0A087WW87	Unlikely TB	Negative	-0.13			Male	Peru
C024	11.73419644	IGHV3-49	A0A0A0MS15	Unlikely TB	Negative	-0.13			Male	Peru
C024	10.11151286	IGHV3-49	A0A0A0MS15-20-119	Unlikely TB	Negative	-0.13			Male	Peru
C024	9.297657873	IGKV6D-21	A0A0A0MT36	Unlikely TB	Negative	-0.13			Male	Peru
C024	13.86720741	IGLV1-36	A0A0B4J1U3	Unlikely TB	Negative	-0.13			Male	Peru
C024	9.570633696	IGHV3-15	A0A0B4J1V0	Unlikely TB	Negative	-0.13			Male	Peru
C024	12.59069987	IGHV3-15	A0A0B4J1V0-20-119	Unlikely TB	Negative	-0.13			Male	Peru
C024	9.23906536	IGHV2-26	A0A0B4J1V2	Unlikely TB	Negative	-0.13			Male	Peru
C024	10.47931263	IGHV3-73	A0A0B4J1V6	Unlikely TB	Negative	-0.13			Male	Peru
C024	14.46579584	IGHV3-73	A0A0B4J1V6-20-119	Unlikely TB	Negative	-0.13			Male	Peru
C024	9.945050977	IGHV3-74	A0A0B4J1X5	Unlikely TB	Negative	-0.13			Male	Peru
C024	12.28275473	IGHV3-43	A0A0B4J1X8-20-118	Unlikely TB	Negative	-0.13			Male	Peru
C024	9.046022573	IGLV9-49	A0A0B4J1Y8	Unlikely TB	Negative	-0.13			Male	Peru
C024	10.38882893	IGLV9-49	A0A0B4J1Y8-20-123	Unlikely TB	Negative	-0.13			Male	Peru
C024	10.72665506	IGHV3-72	A0A0B4J1Y9	Unlikely TB	Negative	-0.13			Male	Peru
C024	12.80619082	IGKV1D-13	A0A0B4J2D9-23-117	Unlikely TB	Negative	-0.13			Male	Peru
C024	9.700178637	IGHV1-69D	A0A0B4J2H0	Unlikely TB	Negative	-0.13			Male	Peru
C024	11.48106158	IGKV6-21	A0A0C4DH24-20-114	Unlikely TB	Negative	-0.13			Male	Peru
C024	12.57673681	IGKV3D-20	A0A0C4DH25-21-116	Unlikely TB	Negative	-0.13			Male	Peru
C024	9.313050447	IGHV1-3	A0A0C4DH29	Unlikely TB	Negative	-0.13			Male	Peru
C024	9.271610046	IGHV1-18	A0A0C4DH31	Unlikely TB	Negative	-0.13			Male	Peru
C024	10.26664102	IGHV3-20	A0A0C4DH32-20-117	Unlikely TB	Negative	-0.13			Male	Peru
C024	12.67139264	IGHV1-24	A0A0C4DH33-20-117	Unlikely TB	Negative	-0.13			Male	Peru
C024	10.5803713	IGHV4-28	A0A0C4DH34	Unlikely TB	Negative	-0.13			Male	Peru
C024	13.23169473	IGHV3-35	A0A0C4DH35	Unlikely TB	Negative	-0.13			Male	Peru
C024	13.28448148	IGHV3-38	A0A0C4DH36	Unlikely TB	Negative	-0.13			Male	Peru
C024	11.19417593	IGHV5-51	A0A0C4DH38	Unlikely TB	Negative	-0.13			Male	Peru
C024	11.14375314	IGHV5-51	A0A0C4DH38-20-117	Unlikely TB	Negative	-0.13			Male	Peru
C024	11.49583394	IGHV3-66	A0A0C4DH42-20-116	Unlikely TB	Negative	-0.13			Male	Peru
C024	9.99836001	IGHV2-70D	A0A0C4DH43	Unlikely TB	Negative	-0.13			Male	Peru
C024	13.2400307	IGKV3D-7	A0A0C4DH55-24-119	Unlikely TB	Negative	-0.13			Male	Peru
C024	12.69920457	IGKV1-9	A0A0C4DH69-23-117	Unlikely TB	Negative	-0.13			Male	Peru
C024	12.17446924	IGKV1-6	A0A0C4DH72-23-117	Unlikely TB	Negative	-0.13			Male	Peru
C024	15.68841893	IGKV1-12	A0A0C4DH73-23-117	Unlikely TB	Negative	-0.13			Male	Peru
C024	9.69011678	IGHV7-4-1	A0A0J9YVY3-20-117	Unlikely TB	Negative	-0.13			Male	Peru
C024	11.55526193	IGHV3-64D	A0A0J9YX35	Unlikely TB	Negative	-0.13			Male	Peru
C024	10.91471048	IGLL5	B9A064	Unlikely TB	Negative	-0.13			Male	Peru
C024	10.01313532	PDLIM1	O00151	Unlikely TB	Negative	-0.13			Male	Peru
C024	10.59680662	MASP2	O00187	Unlikely TB	Negative	-0.13			Male	Peru
C024	8.952297586	MASP2	O00187-16-686	Unlikely TB	Negative	-0.13			Male	Peru
C024	9.513496749	RAB27B	O00194	Unlikely TB	Negative	-0.13			Male	Peru
C024	9.365101716	PSMD11	O00231	Unlikely TB	Negative	-0.13			Male	Peru
C024	9.570277607	PSMD12	O00232	Unlikely TB	Negative	-0.13			Male	Peru
C024	9.359164141	CLIC1	O00299	Unlikely TB	Negative	-0.13			Male	Peru
C024	10.5918441	QSOX1	O00391	Unlikely TB	Negative	-0.13			Male	Peru
C024	8.814702958	IPO5	O00410	Unlikely TB	Negative	-0.13			Male	Peru
C024	9.405424762	DNM1L	O00429	Unlikely TB	Negative	-0.13			Male	Peru
C024	9.356423958	STK25	O00506	Unlikely TB	Negative	-0.13			Male	Peru
C024	10.8923125	CHL1	O00533	Unlikely TB	Negative	-0.13			Male	Peru
C024	12.43826382	CHL1	O00533-25-1208	Unlikely TB	Negative	-0.13			Male	Peru
C024	10.37169225	NRP1	O14786	Unlikely TB	Negative	-0.13			Male	Peru
C024	11.59494402	APOL1	O14791	Unlikely TB	Negative	-0.13			Male	Peru
C024	9.471979735	PSMA7	O14818	Unlikely TB	Negative	-0.13			Male	Peru
C024	8.873346777	MYL12B	O14950	Unlikely TB	Negative	-0.13			Male	Peru
C024	9.11930653	XPO1	O14980	Unlikely TB	Negative	-0.13			Male	Peru
C024	9.017005641	ARPC1B	O15143	Unlikely TB	Negative	-0.13			Male	Peru
C024	15.84737817	ARPC2	O15144	Unlikely TB	Negative	-0.13			Male	Peru
C024	9.03990437	ARPC3	O15145	Unlikely TB	Negative	-0.13			Male	Peru
C024	10.60670592	ARPC5	O15511	Unlikely TB	Negative	-0.13			Male	Peru
C024	12.73103286	EIF4G3	O43432	Unlikely TB	Negative	-0.13			Male	Peru
C024	8.944864853	ACTN4	O43707	Unlikely TB	Negative	-0.13			Male	Peru
C024	10.99192438	CD5L	O43866	Unlikely TB	Negative	-0.13			Male	Peru
C024	8.45060783	CD5L	O43866-20-347	Unlikely TB	Negative	-0.13			Male	Peru
C024	10.43570144	PLIN3	O60664	Unlikely TB	Negative	-0.13			Male	Peru
C024	10.5194453	H2BC12	O60814	Unlikely TB	Negative	-0.13			Male	Peru
C024	12.9472294	FCGR3B	O75015	Unlikely TB	Negative	-0.13			Male	Peru
C024	9.061206094	FCGR3B	O75015-17-200	Unlikely TB	Negative	-0.13			Male	Peru
C024	9.469956028	WDR1	O75083	Unlikely TB	Negative	-0.13			Male	Peru
C024	12.35677659	ICOSLG	O75144	Unlikely TB	Negative	-0.13			Male	Peru
C024	10.26976998	CS	O75390	Unlikely TB	Negative	-0.13			Male	Peru
C024	9.012846463	SEC22B	O75396	Unlikely TB	Negative	-0.13			Male	Peru
C024	9.740875774	SKAP2	O75563	Unlikely TB	Negative	-0.13			Male	Peru
C024	12.05290516	FCN3	O75636	Unlikely TB	Negative	-0.13			Male	Peru
C024	9.488481328	ZMPSTE24	O75844	Unlikely TB	Negative	-0.13			Male	Peru
C024	10.24359336	IDH1	O75874	Unlikely TB	Negative	-0.13			Male	Peru
C024	10.50527848	ATRN	O75882	Unlikely TB	Negative	-0.13			Male	Peru
C024	8.813309644	ARL6IP5	O75915	Unlikely TB	Negative	-0.13			Male	Peru
C024	12.86880703	APOM	O95445	Unlikely TB	Negative	-0.13			Male	Peru
C024	14.13573223	PARN	O95453	Unlikely TB	Negative	-0.13			Male	Peru
C024	9.219187818	H6PD	O95479	Unlikely TB	Negative	-0.13			Male	Peru
C024	9.561559191	VNN1	O95497	Unlikely TB	Negative	-0.13			Male	Peru
C024	9.917928467	AP2A1	O95782	Unlikely TB	Negative	-0.13			Male	Peru
C024	9.280672818	CAVIN2	O95810	Unlikely TB	Negative	-0.13			Male	Peru
C024	10.13010264	LDHA	P00338	Unlikely TB	Negative	-0.13			Male	Peru
C024	9.231579516	ALDH1A1	P00352	Unlikely TB	Negative	-0.13			Male	Peru
C024	9.758314888	GLUD1	P00367	Unlikely TB	Negative	-0.13			Male	Peru
C024	9.413005849	CYB5R3	P00387	Unlikely TB	Negative	-0.13			Male	Peru
C024	12.55396186	CP	P00450	Unlikely TB	Negative	-0.13			Male	Peru
C024	10.0404848	CP	P00450-20-1065	Unlikely TB	Negative	-0.13			Male	Peru
C024	11.07736242	F13A1	P00488	Unlikely TB	Negative	-0.13			Male	Peru
C024	9.329133132	PNP	P00491	Unlikely TB	Negative	-0.13			Male	Peru
C024	9.951906391	HPRT1	P00492	Unlikely TB	Negative	-0.13			Male	Peru
C024	9.74605252	PGK1	P00558	Unlikely TB	Negative	-0.13			Male	Peru
C024	9.378681723	AK1	P00568	Unlikely TB	Negative	-0.13			Male	Peru
C024	12.66657263	F2	P00734	Unlikely TB	Negative	-0.13			Male	Peru
C024	10.70632231	F2	P00734-364-622	Unlikely TB	Negative	-0.13			Male	Peru
C024	9.485323297	F2	P00734-44-622	Unlikely TB	Negative	-0.13			Male	Peru
C024	12.06527094	C1R	P00736	Unlikely TB	Negative	-0.13			Male	Peru
C024	13.19707263	HP	P00738	Unlikely TB	Negative	-0.13			Male	Peru
C024	8.690271849	HP	P00738-162-406	Unlikely TB	Negative	-0.13			Male	Peru
C024	11.00887636	HP	P00738-19-406	Unlikely TB	Negative	-0.13			Male	Peru
C024	11.4898216	HPR	P00739	Unlikely TB	Negative	-0.13			Male	Peru
C024	10.59009428	F9	P00740	Unlikely TB	Negative	-0.13			Male	Peru
C024	12.66727072	F10	P00742	Unlikely TB	Negative	-0.13			Male	Peru
C024	12.68076215	CFD	P00746	Unlikely TB	Negative	-0.13			Male	Peru
C024	12.64147922	PLG	P00747	Unlikely TB	Negative	-0.13			Male	Peru
C024	10.00292469	PLG	P00747-20-810	Unlikely TB	Negative	-0.13			Male	Peru
C024	11.66134117	F12	P00748	Unlikely TB	Negative	-0.13			Male	Peru
C024	12.47931658	CFB	P00751	Unlikely TB	Negative	-0.13			Male	Peru
C024	10.52997262	CFB	P00751-26-764	Unlikely TB	Negative	-0.13			Male	Peru
C024	10.05879434	CA1	P00915	Unlikely TB	Negative	-0.13			Male	Peru
C024	9.225138536	CA2	P00918	Unlikely TB	Negative	-0.13			Male	Peru
C024	13.40604592	SERPINC1	P01008	Unlikely TB	Negative	-0.13			Male	Peru
C024	13.3547908	SERPINC1	P01008-33-464	Unlikely TB	Negative	-0.13			Male	Peru
C024	12.42459469	SERPINA1	P01009	Unlikely TB	Negative	-0.13			Male	Peru
C024	10.90324641	SERPINA1	P01009-25-418	Unlikely TB	Negative	-0.13			Male	Peru
C024	12.57946401	SERPINA1	P01009-375-418	Unlikely TB	Negative	-0.13			Male	Peru
C024	12.28117473	SERPINA3	P01011	Unlikely TB	Negative	-0.13			Male	Peru
C024	12.98976451	SERPINA3	P01011-26-423	Unlikely TB	Negative	-0.13			Male	Peru
C024	11.70301158	AGT	P01019	Unlikely TB	Negative	-0.13			Male	Peru
C024	13.98013886	A2M	P01023	Unlikely TB	Negative	-0.13			Male	Peru
C024	10.82334801	A2M	P01023-24-1474	Unlikely TB	Negative	-0.13			Male	Peru
C024	13.06445213	C3	P01024	Unlikely TB	Negative	-0.13			Male	Peru
C024	11.47351763	C3	P01024-23-1663	Unlikely TB	Negative	-0.13			Male	Peru
C024	12.16460338	C5	P01031	Unlikely TB	Negative	-0.13			Male	Peru
C024	9.246900353	TIMP1	P01033-24-207	Unlikely TB	Negative	-0.13			Male	Peru
C024	11.16597515	CST3	P01034	Unlikely TB	Negative	-0.13			Male	Peru
C024	12.54626264	KNG1	P01042	Unlikely TB	Negative	-0.13			Male	Peru
C024	9.782688228	TGFB1	P01137	Unlikely TB	Negative	-0.13			Male	Peru
C024	11.46225621	IGF2	P01344	Unlikely TB	Negative	-0.13			Male	Peru
C024	10.70194006	IGF2	P01344-25-91	Unlikely TB	Negative	-0.13			Male	Peru
C024	13.79799964	JCHAIN	P01591	Unlikely TB	Negative	-0.13			Male	Peru
C024	9.738937128	JCHAIN	P01591-23-159	Unlikely TB	Negative	-0.13			Male	Peru
C024	14.44935331	IGKV1D-33	P01593	Unlikely TB	Negative	-0.13			Male	Peru
C024	16.91787966	IGKV1D-33	P01593-23-117	Unlikely TB	Negative	-0.13			Male	Peru
C024	13.1650888	IGKV1-39	P01597	Unlikely TB	Negative	-0.13			Male	Peru
C024	11.05293564	IGKV1-17	P01599	Unlikely TB	Negative	-0.13			Male	Peru
C024	9.449914225	IGKV1-5	P01602	Unlikely TB	Negative	-0.13			Male	Peru
C024	11.79319828	IGKV1-5	P01602-23-117	Unlikely TB	Negative	-0.13			Male	Peru
C024	11.07126178	IGKV3-20	P01619	Unlikely TB	Negative	-0.13			Male	Peru
C024	16.17389292	IGKV3-20	P01619-21-116	Unlikely TB	Negative	-0.13			Male	Peru
C024	12.28067645	IGLV1-47	P01700	Unlikely TB	Negative	-0.13			Male	Peru
C024	11.91652429	IGLV1-47	P01700-20-117	Unlikely TB	Negative	-0.13			Male	Peru
C024	11.37430508	IGLV1-51	P01701	Unlikely TB	Negative	-0.13			Male	Peru
C024	16.71205502	IGLV1-51	P01701-20-117	Unlikely TB	Negative	-0.13			Male	Peru
C024	15.84771501	IGLV1-40	P01703-20-118	Unlikely TB	Negative	-0.13			Male	Peru
C024	9.529309919	IGLV2-14	P01704	Unlikely TB	Negative	-0.13			Male	Peru
C024	9.156426012	IGLV3-19	P01714	Unlikely TB	Negative	-0.13			Male	Peru
C024	13.81902954	IGLV3-19	P01714-21-112	Unlikely TB	Negative	-0.13			Male	Peru
C024	10.86346858	IGLV3-25	P01717	Unlikely TB	Negative	-0.13			Male	Peru
C024	14.14769422	IGLV3-27	P01718-21-113	Unlikely TB	Negative	-0.13			Male	Peru
C024	9.793601589	IGLV6-57	P01721-20-117	Unlikely TB	Negative	-0.13			Male	Peru
C024	9.352103045	IGHV1-69	P01742	Unlikely TB	Negative	-0.13			Male	Peru
C024	14.76945309	IGHV1-46	P01743	Unlikely TB	Negative	-0.13			Male	Peru
C024	14.47993803	IGHV3-11	P01762-20-117	Unlikely TB	Negative	-0.13			Male	Peru
C024	11.64814469	IGHV3-23	P01764	Unlikely TB	Negative	-0.13			Male	Peru
C024	13.94790306	IGHV3-23	P01764-20-117	Unlikely TB	Negative	-0.13			Male	Peru
C024	9.668805583	IGHV3-13	P01766	Unlikely TB	Negative	-0.13			Male	Peru
C024	14.59817231	IGHV3-53	P01767-20-116	Unlikely TB	Negative	-0.13			Male	Peru
C024	15.25670341	IGHV3-30	P01768-20-117	Unlikely TB	Negative	-0.13			Male	Peru
C024	16.33447632	IGHV3-33	P01772	Unlikely TB	Negative	-0.13			Male	Peru
C024	9.172755057	IGHV3-7	P01780	Unlikely TB	Negative	-0.13			Male	Peru
C024	12.12422957	IGHV3-7	P01780-20-117	Unlikely TB	Negative	-0.13			Male	Peru
C024	12.86026776	IGHV3-9	P01782	Unlikely TB	Negative	-0.13			Male	Peru
C024	10.99424657	IGHV2-5	P01817	Unlikely TB	Negative	-0.13			Male	Peru
C024	10.43161583	IGHV4-39	P01824	Unlikely TB	Negative	-0.13			Male	Peru
C024	14.15339613	IGHV4-39	P01824-27-125	Unlikely TB	Negative	-0.13			Male	Peru
C024	10.30782694	PIGR	P01833	Unlikely TB	Negative	-0.13			Male	Peru
C024	10.34210745	PIGR	P01833-19-764	Unlikely TB	Negative	-0.13			Male	Peru
C024	13.65799404	IGKC	P01834	Unlikely TB	Negative	-0.13			Male	Peru
C024	9.602680983	IGHE	P01854	Unlikely TB	Negative	-0.13			Male	Peru
C024	13.84747915	IGHG1	P01857	Unlikely TB	Negative	-0.13			Male	Peru
C024	11.7011622	IGHG1	P01857-1-330	Unlikely TB	Negative	-0.13			Male	Peru
C024	12.63625489	IGHG2	P01859	Unlikely TB	Negative	-0.13			Male	Peru
C024	12.55026707	IGHG3	P01860	Unlikely TB	Negative	-0.13			Male	Peru
C024	13.26308091	IGHG4	P01861	Unlikely TB	Negative	-0.13			Male	Peru
C024	11.70934661	IGHM	P01871	Unlikely TB	Negative	-0.13			Male	Peru
C024	9.811761115	IGHM	P01871-1-453	Unlikely TB	Negative	-0.13			Male	Peru
C024	15.19852072	IGHA1	P01876	Unlikely TB	Negative	-0.13			Male	Peru
C024	12.39348716	IGHA1	P01876-1-353	Unlikely TB	Negative	-0.13			Male	Peru
C024	9.870513011	IGHA2	P01877	Unlikely TB	Negative	-0.13			Male	Peru
C024	10.85157598	IGHA2	P01877-1-340	Unlikely TB	Negative	-0.13			Male	Peru
C024	14.55477901	IGHD	P01880	Unlikely TB	Negative	-0.13			Male	Peru
C024	8.686098827	IGHD	P01880-1-384	Unlikely TB	Negative	-0.13			Male	Peru
C024	12.66555871	HLA-B	P01889	Unlikely TB	Negative	-0.13			Male	Peru
C024	9.354268335	HBE1	P02100	Unlikely TB	Negative	-0.13			Male	Peru
C024	11.35861887	COL1A1	P02452	Unlikely TB	Negative	-0.13			Male	Peru
C024	13.49202291	COL1A1	P02452-1219-1464	Unlikely TB	Negative	-0.13			Male	Peru
C024	9.590335376	KRT14	P02533	Unlikely TB	Negative	-0.13			Male	Peru
C024	9.405593062	KRT6A	P02538	Unlikely TB	Negative	-0.13			Male	Peru
C024	9.446559029	SPTA1	P02549	Unlikely TB	Negative	-0.13			Male	Peru
C024	14.82738161	APOA1	P02647	Unlikely TB	Negative	-0.13			Male	Peru
C024	11.87869298	APOA1	P02647-25-266	Unlikely TB	Negative	-0.13			Male	Peru
C024	13.24130053	APOE	P02649	Unlikely TB	Negative	-0.13			Male	Peru
C024	12.63022967	APOA2	P02652	Unlikely TB	Negative	-0.13			Male	Peru
C024	13.97280747	APOC1	P02654	Unlikely TB	Negative	-0.13			Male	Peru
C024	15.56017645	APOC1	P02654-29-83	Unlikely TB	Negative	-0.13			Male	Peru
C024	12.30533773	APOC2	P02655	Unlikely TB	Negative	-0.13			Male	Peru
C024	10.6049942	APOC2	P02655-23-101	Unlikely TB	Negative	-0.13			Male	Peru
C024	16.60981183	APOC2	P02655-29-101	Unlikely TB	Negative	-0.13			Male	Peru
C024	11.69382693	APOC3	P02656	Unlikely TB	Negative	-0.13			Male	Peru
C024	11.57748117	APOC3	P02656-21-99	Unlikely TB	Negative	-0.13			Male	Peru
C024	12.04994971	FGA	P02671	Unlikely TB	Negative	-0.13			Male	Peru
C024	15.40730328	FGA	P02671-20-35	Unlikely TB	Negative	-0.13			Male	Peru
C024	12.69392211	FGB	P02675	Unlikely TB	Negative	-0.13			Male	Peru
C024	15.44480536	FGB	P02675-31-44	Unlikely TB	Negative	-0.13			Male	Peru
C024	13.8544234	FGG	P02679	Unlikely TB	Negative	-0.13			Male	Peru
C024	9.020977059	FGG	P02679-27-453	Unlikely TB	Negative	-0.13			Male	Peru
C024	10.29010414	SLC4A1	P02730	Unlikely TB	Negative	-0.13			Male	Peru
C024	9.384629487	CRP	P02741	Unlikely TB	Negative	-0.13			Male	Peru
C024	10.62594191	APCS	P02743	Unlikely TB	Negative	-0.13			Male	Peru
C024	10.92286439	C1QA	P02745	Unlikely TB	Negative	-0.13			Male	Peru
C024	11.88263215	C1QB	P02746	Unlikely TB	Negative	-0.13			Male	Peru
C024	13.09129547	C1QC	P02747	Unlikely TB	Negative	-0.13			Male	Peru
C024	12.08573217	C9	P02748	Unlikely TB	Negative	-0.13			Male	Peru
C024	12.66459693	APOH	P02749	Unlikely TB	Negative	-0.13			Male	Peru
C024	13.45070863	LRG1	P02750	Unlikely TB	Negative	-0.13			Male	Peru
C024	9.435313266	LRG1	P02750-36-347	Unlikely TB	Negative	-0.13			Male	Peru
C024	11.58528837	FN1	P02751	Unlikely TB	Negative	-0.13			Male	Peru
C024	10.24033827	RBP4	P02753	Unlikely TB	Negative	-0.13			Male	Peru
C024	13.93814358	AMBP	P02760	Unlikely TB	Negative	-0.13			Male	Peru
C024	8.874904643	AMBP	P02760-206-352	Unlikely TB	Negative	-0.13			Male	Peru
C024	12.66695114	ORM1	P02763	Unlikely TB	Negative	-0.13			Male	Peru
C024	12.96079875	AHSG	P02765	Unlikely TB	Negative	-0.13			Male	Peru
C024	13.04199705	TTR	P02766	Unlikely TB	Negative	-0.13			Male	Peru
C024	14.75629079	ALB	P02768	Unlikely TB	Negative	-0.13			Male	Peru
C024	12.03703234	ALB	P02768-25-609	Unlikely TB	Negative	-0.13			Male	Peru
C024	12.4505015	GC	P02774	Unlikely TB	Negative	-0.13			Male	Peru
C024	11.0658025	PPBP	P02775	Unlikely TB	Negative	-0.13			Male	Peru
C024	9.207270179	PPBP	P02775-35-128	Unlikely TB	Negative	-0.13			Male	Peru
C024	10.99224946	PF4	P02776	Unlikely TB	Negative	-0.13			Male	Peru
C024	11.45946111	TFRC	P02786	Unlikely TB	Negative	-0.13			Male	Peru
C024	14.20237074	TF	P02787	Unlikely TB	Negative	-0.13			Male	Peru
C024	11.07109607	TF	P02787-20-698	Unlikely TB	Negative	-0.13			Male	Peru
C024	9.328744429	LTF	P02788	Unlikely TB	Negative	-0.13			Male	Peru
C024	10.249365	LTF	P02788-20-710	Unlikely TB	Negative	-0.13			Male	Peru
C024	13.40693336	HPX	P02790	Unlikely TB	Negative	-0.13			Male	Peru
C024	8.920106326	HPX	P02790-24-462	Unlikely TB	Negative	-0.13			Male	Peru
C024	9.174920768	ANG	P03950	Unlikely TB	Negative	-0.13			Male	Peru
C024	11.29558184	F11	P03951	Unlikely TB	Negative	-0.13			Male	Peru
C024	12.53107332	KLKB1	P03952	Unlikely TB	Negative	-0.13			Male	Peru
C024	13.75400197	KLKB1	P03952-20-390	Unlikely TB	Negative	-0.13			Male	Peru
C024	11.980252	C4BPA	P04003	Unlikely TB	Negative	-0.13			Male	Peru
C024	15.48482522	VTN	P04004	Unlikely TB	Negative	-0.13			Male	Peru
C024	9.198276757	CAT	P04040	Unlikely TB	Negative	-0.13			Male	Peru
C024	11.55255089	FUCA1	P04066	Unlikely TB	Negative	-0.13			Male	Peru
C024	11.01983402	PROC	P04070	Unlikely TB	Negative	-0.13			Male	Peru
C024	8.979244828	ALDOA	P04075	Unlikely TB	Negative	-0.13			Male	Peru
C024	9.782191327	ANXA1	P04083	Unlikely TB	Negative	-0.13			Male	Peru
C024	11.21617681	APOB	P04114	Unlikely TB	Negative	-0.13			Male	Peru
C024	10.8051717	APOB	P04114-28-4563	Unlikely TB	Negative	-0.13			Male	Peru
C024	10.47109745	LCAT	P04180	Unlikely TB	Negative	-0.13			Male	Peru
C024	12.76586214	HRG	P04196	Unlikely TB	Negative	-0.13			Male	Peru
C024	9.706682368	HRG	P04196-19-525	Unlikely TB	Negative	-0.13			Male	Peru
C024	13.31498595	A1BG	P04217	Unlikely TB	Negative	-0.13			Male	Peru
C024	10.17799521	A1BG	P04217-22-495	Unlikely TB	Negative	-0.13			Male	Peru
C024	10.09865779	KRT1	P04264	Unlikely TB	Negative	-0.13			Male	Peru
C024	10.30341698	VWF	P04275	Unlikely TB	Negative	-0.13			Male	Peru
C024	11.73718818	SHBG	P04278	Unlikely TB	Negative	-0.13			Male	Peru
C024	9.33240775	GAPDH	P04406	Unlikely TB	Negative	-0.13			Male	Peru
C024	11.80043833	IGKV1-16	P04430	Unlikely TB	Negative	-0.13			Male	Peru
C024	12.4059364	IGKV3-11	P04433	Unlikely TB	Negative	-0.13			Male	Peru
C024	16.74409388	IGKV3-11	P04433-21-115	Unlikely TB	Negative	-0.13			Male	Peru
C024	8.970808919	HLA-A	P04439	Unlikely TB	Negative	-0.13			Male	Peru
C024	9.248607848	CAPNS1	P04632	Unlikely TB	Negative	-0.13			Male	Peru
C024	8.69480479	HSPB1	P04792	Unlikely TB	Negative	-0.13			Male	Peru
C024	9.571471743	RPN1	P04843	Unlikely TB	Negative	-0.13			Male	Peru
C024	9.818258253	RPN2	P04844	Unlikely TB	Negative	-0.13			Male	Peru
C024	8.072258974	GNAI2	P04899	Unlikely TB	Negative	-0.13			Male	Peru
C024	9.858323913	ALDOB	P05062	Unlikely TB	Negative	-0.13			Male	Peru
C024	9.554275257	APP	P05067	Unlikely TB	Negative	-0.13			Male	Peru
C024	11.64520618	APOD	P05090	Unlikely TB	Negative	-0.13			Male	Peru
C024	12.2864891	APOD	P05090-21-189	Unlikely TB	Negative	-0.13			Male	Peru
C024	9.488706039	ITGB3	P05106	Unlikely TB	Negative	-0.13			Male	Peru
C024	10.25862428	S100A8	P05109	Unlikely TB	Negative	-0.13			Male	Peru
C024	10.95179171	SERPINA5	P05154	Unlikely TB	Negative	-0.13			Male	Peru
C024	12.95607655	SERPING1	P05155	Unlikely TB	Negative	-0.13			Male	Peru
C024	8.274979603	SERPING1	P05155-23-500	Unlikely TB	Negative	-0.13			Male	Peru
C024	12.13099596	CFI	P05156	Unlikely TB	Negative	-0.13			Male	Peru
C024	10.47364842	F13B	P05160	Unlikely TB	Negative	-0.13			Male	Peru
C024	10.26215869	MPO	P05164	Unlikely TB	Negative	-0.13			Male	Peru
C024	10.39703031	ICAM1	P05362	Unlikely TB	Negative	-0.13			Male	Peru
C024	9.328058389	RPLP0	P05388	Unlikely TB	Negative	-0.13			Male	Peru
C024	13.12073767	CLEC3B	P05452	Unlikely TB	Negative	-0.13			Male	Peru
C024	8.741156177	CLEC3B	P05452-22-202	Unlikely TB	Negative	-0.13			Male	Peru
C024	10.16049051	SERPINA7	P05543	Unlikely TB	Negative	-0.13			Male	Peru
C024	12.02552101	SERPIND1	P05546	Unlikely TB	Negative	-0.13			Male	Peru
C024	9.875988257	ITGB1	P05556	Unlikely TB	Negative	-0.13			Male	Peru
C024	12.29001653	BCHE	P06276	Unlikely TB	Negative	-0.13			Male	Peru
C024	9.294507676	IGKV4-1	P06312	Unlikely TB	Negative	-0.13			Male	Peru
C024	15.86237485	IGKV4-1	P06312-21-121	Unlikely TB	Negative	-0.13			Male	Peru
C024	9.745713555	IGHV4-34	P06331	Unlikely TB	Negative	-0.13			Male	Peru
C024	12.40362571	GSN	P06396	Unlikely TB	Negative	-0.13			Male	Peru
C024	18.87883668	GSN	P06396-28-782	Unlikely TB	Negative	-0.13			Male	Peru
C024	9.454808351	PTMA	P06454	Unlikely TB	Negative	-0.13			Male	Peru
C024	9.390609142	ATP5F1B	P06576	Unlikely TB	Negative	-0.13			Male	Peru
C024	12.61788215	C2	P06681	Unlikely TB	Negative	-0.13			Male	Peru
C024	9.19056586	S100A9	P06702	Unlikely TB	Negative	-0.13			Male	Peru
C024	13.97582106	APOA4	P06727	Unlikely TB	Negative	-0.13			Male	Peru
C024	10.26933535	APOA4	P06727-21-396	Unlikely TB	Negative	-0.13			Male	Peru
C024	10.37824698	ENO1	P06733	Unlikely TB	Negative	-0.13			Male	Peru
C024	9.082929684	PYGL	P06737	Unlikely TB	Negative	-0.13			Male	Peru
C024	12.25126841	NPM1	P06748	Unlikely TB	Negative	-0.13			Male	Peru
C024	9.52254218	TPM3	P06753	Unlikely TB	Negative	-0.13			Male	Peru
C024	10.03585753	LDHB	P07195	Unlikely TB	Negative	-0.13			Male	Peru
C024	12.01336035	PROS1	P07225	Unlikely TB	Negative	-0.13			Male	Peru
C024	9.91335703	P4HB	P07237	Unlikely TB	Negative	-0.13			Male	Peru
C024	10.12136036	CSF1R	P07333	Unlikely TB	Negative	-0.13			Male	Peru
C024	11.56072562	C8A	P07357	Unlikely TB	Negative	-0.13			Male	Peru
C024	12.7948156	C8B	P07358	Unlikely TB	Negative	-0.13			Male	Peru
C024	9.81310102	GP1BA	P07359	Unlikely TB	Negative	-0.13			Male	Peru
C024	13.74703642	C8G	P07360	Unlikely TB	Negative	-0.13			Male	Peru
C024	9.049642332	CAPN1	P07384	Unlikely TB	Negative	-0.13			Male	Peru
C024	9.520785525	TUBB	P07437	Unlikely TB	Negative	-0.13			Male	Peru
C024	10.59457928	PFN1	P07737	Unlikely TB	Negative	-0.13			Male	Peru
C024	9.883150705	BPGM	P07738	Unlikely TB	Negative	-0.13			Male	Peru
C024	13.01174592	EPRS1	P07814	Unlikely TB	Negative	-0.13			Male	Peru
C024	9.561216475	HSP90AA1	P07900	Unlikely TB	Negative	-0.13			Male	Peru
C024	8.997192348	HNRNPC	P07910	Unlikely TB	Negative	-0.13			Male	Peru
C024	9.530956134	TPM2	P07951	Unlikely TB	Negative	-0.13			Male	Peru
C024	9.703087079	SFTPB	P07988	Unlikely TB	Negative	-0.13			Male	Peru
C024	10.86217642	THBS1	P07996	Unlikely TB	Negative	-0.13			Male	Peru
C024	9.402289288	THBS1	P07996-19-1170	Unlikely TB	Negative	-0.13			Male	Peru
C024	17.26427504	ANXA6	P08133	Unlikely TB	Negative	-0.13			Male	Peru
C024	8.967397328	RHOC	P08134	Unlikely TB	Negative	-0.13			Male	Peru
C024	13.7124072	SERPINA6	P08185	Unlikely TB	Negative	-0.13			Male	Peru
C024	9.511997266	SLC3A2	P08195	Unlikely TB	Negative	-0.13			Male	Peru
C024	9.105233178	HSP90AB1	P08238	Unlikely TB	Negative	-0.13			Male	Peru
C024	8.67852669	HSP90AB1	P08238-2-724	Unlikely TB	Negative	-0.13			Male	Peru
C024	13.19658223	MMP2	P08253	Unlikely TB	Negative	-0.13			Male	Peru
C024	11.05502817	SOD3	P08294	Unlikely TB	Negative	-0.13			Male	Peru
C024	12.52493565	MGP	P08493	Unlikely TB	Negative	-0.13			Male	Peru
C024	9.423557542	ITGA2B	P08514	Unlikely TB	Negative	-0.13			Male	Peru
C024	9.927462384	LPA	P08519	Unlikely TB	Negative	-0.13			Male	Peru
C024	9.991808858	PLEK	P08567	Unlikely TB	Negative	-0.13			Male	Peru
C024	12.49581506	CD14	P08571	Unlikely TB	Negative	-0.13			Male	Peru
C024	10.92283883	CD14	P08571-20-367	Unlikely TB	Negative	-0.13			Male	Peru
C024	8.620645007	MYL3	P08590	Unlikely TB	Negative	-0.13			Male	Peru
C024	13.06425214	CFH	P08603	Unlikely TB	Negative	-0.13			Male	Peru
C024	8.816836894	FCGR3A	P08637	Unlikely TB	Negative	-0.13			Male	Peru
C024	8.96691556	FCGR3A	P08637-17-254	Unlikely TB	Negative	-0.13			Male	Peru
C024	9.845516106	VIM	P08670	Unlikely TB	Negative	-0.13			Male	Peru
C024	12.31234385	SERPINF2	P08697	Unlikely TB	Negative	-0.13			Male	Peru
C024	17.78120978	SERPINF2	P08697-40-491	Unlikely TB	Negative	-0.13			Male	Peru
C024	10.25946959	F7	P08709	Unlikely TB	Negative	-0.13			Male	Peru
C024	9.895798139	KRT16	P08779	Unlikely TB	Negative	-0.13			Male	Peru
C024	9.30446541	IGFBP1	P08833	Unlikely TB	Negative	-0.13			Male	Peru
C024	9.484644625	DBH	P09172	Unlikely TB	Negative	-0.13			Male	Peru
C024	9.774178017	GSTP1	P09211	Unlikely TB	Negative	-0.13			Male	Peru
C024	10.90929843	LGALS1	P09382	Unlikely TB	Negative	-0.13			Male	Peru
C024	9.218449519	SPARC	P09486	Unlikely TB	Negative	-0.13			Male	Peru
C024	9.772873344	TPM1	P09493	Unlikely TB	Negative	-0.13			Male	Peru
C024	11.98768901	C1S	P09871	Unlikely TB	Negative	-0.13			Male	Peru
C024	9.281448533	LTA4H	P09960	Unlikely TB	Negative	-0.13			Male	Peru
C024	11.89004514	C4A	P0C0L4	Unlikely TB	Negative	-0.13			Male	Peru
C024	11.69382509	C4B	P0C0L5	Unlikely TB	Negative	-0.13			Male	Peru
C024	10.37757539	C4B	P0C0L5-757-1446	Unlikely TB	Negative	-0.13			Male	Peru
C024	10.7820427	SAA1	P0DJI8	Unlikely TB	Negative	-0.13			Male	Peru
C024	9.654938152	SAA2	P0DJI9	Unlikely TB	Negative	-0.13			Male	Peru
C024	9.080762612	SAA2	P0DJI9-19-122	Unlikely TB	Negative	-0.13			Male	Peru
C024	9.158023508	HSPA1A	P0DMV8	Unlikely TB	Negative	-0.13			Male	Peru
C024	9.555607995	HSPA1A	P0DMV8-2-641	Unlikely TB	Negative	-0.13			Male	Peru
C024	13.79707635	IGLC2	P0DOY2	Unlikely TB	Negative	-0.13			Male	Peru
C024	19.90480271	IGLC2	P0DOY2-1-106	Unlikely TB	Negative	-0.13			Male	Peru
C024	8.942342191	IGLC3	P0DOY3	Unlikely TB	Negative	-0.13			Male	Peru
C024	8.962419281	IGHV1-8	P0DP01	Unlikely TB	Negative	-0.13			Male	Peru
C024	8.898297052	IGHV4-38-2	P0DP08-20-117	Unlikely TB	Negative	-0.13			Male	Peru
C024	10.77154235	CALM1	P0DP23	Unlikely TB	Negative	-0.13			Male	Peru
C024	10.87902575	IGHV3-38-3	P0DTE1	Unlikely TB	Negative	-0.13			Male	Peru
C024	11.92302509	SRGN	P10124	Unlikely TB	Negative	-0.13			Male	Peru
C024	8.792057017	TXN	P10599	Unlikely TB	Negative	-0.13			Male	Peru
C024	9.441506188	TXN	P10599-2-105	Unlikely TB	Negative	-0.13			Male	Peru
C024	10.20925809	CTSA	P10619	Unlikely TB	Negative	-0.13			Male	Peru
C024	11.01378337	C7	P10643	Unlikely TB	Negative	-0.13			Male	Peru
C024	10.14411336	PRKAR1A	P10644	Unlikely TB	Negative	-0.13			Male	Peru
C024	9.888066466	KIT	P10721	Unlikely TB	Negative	-0.13			Male	Peru
C024	10.31981801	HSPD1	P10809	Unlikely TB	Negative	-0.13			Male	Peru
C024	14.04382905	CLU	P10909	Unlikely TB	Negative	-0.13			Male	Peru
C024	12.09179952	CLU	P10909-23-449	Unlikely TB	Negative	-0.13			Male	Peru
C024	10.70255087	HSPA5	P11021	Unlikely TB	Negative	-0.13			Male	Peru
C024	9.911450781	HSPA8	P11142	Unlikely TB	Negative	-0.13			Male	Peru
C024	8.906286571	SLC2A1	P11166	Unlikely TB	Negative	-0.13			Male	Peru
C024	7.885150572	SLC2A3	P11169	Unlikely TB	Negative	-0.13			Male	Peru
C024	10.05854152	EPB41	P11171	Unlikely TB	Negative	-0.13			Male	Peru
C024	11.11177615	MBL2	P11226	Unlikely TB	Negative	-0.13			Male	Peru
C024	9.191103521	SPTB	P11277	Unlikely TB	Negative	-0.13			Male	Peru
C024	8.845247323	G6PD	P11413	Unlikely TB	Negative	-0.13			Male	Peru
C024	9.707624199	MTHFD1	P11586	Unlikely TB	Negative	-0.13			Male	Peru
C024	10.42769953	CETP	P11597	Unlikely TB	Negative	-0.13			Male	Peru
C024	11.26802582	CETP	P11597-18-493	Unlikely TB	Negative	-0.13			Male	Peru
C024	9.549297508	COL6A3	P12111	Unlikely TB	Negative	-0.13			Male	Peru
C024	11.01112586	COL6A3	P12111-26-3177	Unlikely TB	Negative	-0.13			Male	Peru
C024	8.794818461	SLC25A4	P12235	Unlikely TB	Negative	-0.13			Male	Peru
C024	10.1487776	SLC25A6	P12236	Unlikely TB	Negative	-0.13			Male	Peru
C024	11.0793535	F5	P12259	Unlikely TB	Negative	-0.13			Male	Peru
C024	9.552916886	ACTN1	P12814	Unlikely TB	Negative	-0.13			Male	Peru
C024	10.27780376	CDH1	P12830	Unlikely TB	Negative	-0.13			Male	Peru
C024	9.28050806	SRC	P12931	Unlikely TB	Negative	-0.13			Male	Peru
C024	10.21188088	GP1BB	P13224	Unlikely TB	Negative	-0.13			Male	Peru
C024	10.06353137	NCAM1	P13591	Unlikely TB	Negative	-0.13			Male	Peru
C024	11.15113061	ICAM2	P13598	Unlikely TB	Negative	-0.13			Male	Peru
C024	9.608348454	EEF2	P13639	Unlikely TB	Negative	-0.13			Male	Peru
C024	9.258631245	KRT10	P13645	Unlikely TB	Negative	-0.13			Male	Peru
C024	9.694070355	KRT5	P13647	Unlikely TB	Negative	-0.13			Male	Peru
C024	12.53509113	C6	P13671	Unlikely TB	Negative	-0.13			Male	Peru
C024	9.389036078	ALAD	P13716	Unlikely TB	Negative	-0.13			Male	Peru
C024	10.06535095	LCP1	P13796	Unlikely TB	Negative	-0.13			Male	Peru
C024	8.983191424	APEH	P13798	Unlikely TB	Negative	-0.13			Male	Peru
C024	9.204473057	ETFA	P13804	Unlikely TB	Negative	-0.13			Male	Peru
C024	10.83223516	SELL	P14151	Unlikely TB	Negative	-0.13			Male	Peru
C024	9.886068708	NID1	P14543	Unlikely TB	Negative	-0.13			Male	Peru
C024	9.659801494	PKM	P14618	Unlikely TB	Negative	-0.13			Male	Peru
C024	10.04290126	HSP90B1	P14625	Unlikely TB	Negative	-0.13			Male	Peru
C024	9.675198383	GP9	P14770	Unlikely TB	Negative	-0.13			Male	Peru
C024	9.59218768	MMP9	P14780	Unlikely TB	Negative	-0.13			Male	Peru
C024	9.574539382	MMP9	P14780-20-93	Unlikely TB	Negative	-0.13			Male	Peru
C024	8.477445708	RAC2	P15153	Unlikely TB	Negative	-0.13			Male	Peru
C024	11.48055807	CPN1	P15169	Unlikely TB	Negative	-0.13			Male	Peru
C024	9.31740929	GSPT1	P15170	Unlikely TB	Negative	-0.13			Male	Peru
C024	8.48633006	NME1	P15531	Unlikely TB	Negative	-0.13			Male	Peru
C024	12.48232493	IGLL1	P15814	Unlikely TB	Negative	-0.13			Male	Peru
C024	12.28606454	CD44	P16070	Unlikely TB	Negative	-0.13			Male	Peru
C024	9.456502752	ANK1	P16157	Unlikely TB	Negative	-0.13			Male	Peru
C024	10.35719188	GLB1	P16278	Unlikely TB	Negative	-0.13			Male	Peru
C024	9.150640139	PECAM1	P16284	Unlikely TB	Negative	-0.13			Male	Peru
C024	9.577509159	EPB42	P16452	Unlikely TB	Negative	-0.13			Male	Peru
C024	9.328186009	ATP2A2	P16615	Unlikely TB	Negative	-0.13			Male	Peru
C024	9.353560759	CD36	P16671	Unlikely TB	Negative	-0.13			Male	Peru
C024	9.479668917	FAH	P16930	Unlikely TB	Negative	-0.13			Male	Peru
C024	9.292349734	GOT1	P17174	Unlikely TB	Negative	-0.13			Male	Peru
C024	9.424433977	ITGA2	P17301	Unlikely TB	Negative	-0.13			Male	Peru
C024	13.52973444	IGFBP3	P17936	Unlikely TB	Negative	-0.13			Male	Peru
C024	9.412916321	PSMC3	P17980	Unlikely TB	Negative	-0.13			Male	Peru
C024	9.310510793	TCP1	P17987	Unlikely TB	Negative	-0.13			Male	Peru
C024	10.00186221	ALOX12	P18054	Unlikely TB	Negative	-0.13			Male	Peru
C024	9.430686374	VCL	P18206	Unlikely TB	Negative	-0.13			Male	Peru
C024	11.60976955	LBP	P18428	Unlikely TB	Negative	-0.13			Male	Peru
C024	9.797320097	PGAM1	P18669	Unlikely TB	Negative	-0.13			Male	Peru
C024	9.717254194	SDC1	P18827	Unlikely TB	Negative	-0.13			Male	Peru
C024	10.1671568	GNAZ	P19086	Unlikely TB	Negative	-0.13			Male	Peru
C024	10.68903474	VCAM1	P19320	Unlikely TB	Negative	-0.13			Male	Peru
C024	9.311130587	HK1	P19367	Unlikely TB	Negative	-0.13			Male	Peru
C024	11.2821145	ORM2	P19652	Unlikely TB	Negative	-0.13			Male	Peru
C024	11.55225052	ORM2	P19652-19-201	Unlikely TB	Negative	-0.13			Male	Peru
C024	12.30108677	ITIH2	P19823	Unlikely TB	Negative	-0.13			Male	Peru
C024	12.6807362	ITIH1	P19827	Unlikely TB	Negative	-0.13			Male	Peru
C024	9.944978558	RAB6A	P20340	Unlikely TB	Negative	-0.13			Male	Peru
C024	8.785929628	PSMB1	P20618	Unlikely TB	Negative	-0.13			Male	Peru
C024	10.25958271	PZP	P20742	Unlikely TB	Negative	-0.13			Male	Peru
C024	11.94916493	C4BPB	P20851	Unlikely TB	Negative	-0.13			Male	Peru
C024	13.73388916	COL5A1	P20908	Unlikely TB	Negative	-0.13			Male	Peru
C024	9.749069961	CSRP1	P21291	Unlikely TB	Negative	-0.13			Male	Peru
C024	9.561257451	FLNA	P21333	Unlikely TB	Negative	-0.13			Male	Peru
C024	8.985449317	CD9	P21926-2-228	Unlikely TB	Negative	-0.13			Male	Peru
C024	9.187410158	COMT	P21964	Unlikely TB	Negative	-0.13			Male	Peru
C024	10.06344548	TGM2	P21980	Unlikely TB	Negative	-0.13			Male	Peru
C024	11.65812171	TNXB	P22105	Unlikely TB	Negative	-0.13			Male	Peru
C024	9.092759357	PAICS	P22234	Unlikely TB	Negative	-0.13			Male	Peru
C024	9.417365375	UBA1	P22314	Unlikely TB	Negative	-0.13			Male	Peru
C024	12.40154667	GPX3	P22352	Unlikely TB	Negative	-0.13			Male	Peru
C024	9.828717135	NME2	P22392	Unlikely TB	Negative	-0.13			Male	Peru
C024	9.867816707	HNRNPA2B1	P22626	Unlikely TB	Negative	-0.13			Male	Peru
C024	12.80578537	CPN2	P22792	Unlikely TB	Negative	-0.13			Male	Peru
C024	11.52774813	PROZ	P22891	Unlikely TB	Negative	-0.13			Male	Peru
C024	9.605348147	MRC1	P22897	Unlikely TB	Negative	-0.13			Male	Peru
C024	11.25446868	IGHV1-2	P23083	Unlikely TB	Negative	-0.13			Male	Peru
C024	12.02172915	FBLN1	P23142	Unlikely TB	Negative	-0.13			Male	Peru
C024	12.43451102	FBLN1	P23142-30-703	Unlikely TB	Negative	-0.13			Male	Peru
C024	12.46934273	TCEA1	P23193	Unlikely TB	Negative	-0.13			Male	Peru
C024	9.793000716	ITGA6	P23229	Unlikely TB	Negative	-0.13			Male	Peru
C024	9.620954863	PPIB	P23284	Unlikely TB	Negative	-0.13			Male	Peru
C024	9.87884352	WARS1	P23381	Unlikely TB	Negative	-0.13			Male	Peru
C024	10.90872433	PTPRG	P23470	Unlikely TB	Negative	-0.13			Male	Peru
C024	10.3161227	AHCY	P23526	Unlikely TB	Negative	-0.13			Male	Peru
C024	10.09801422	CFL1	P23528	Unlikely TB	Negative	-0.13			Male	Peru
C024	9.580225566	PRTN3	P24158	Unlikely TB	Negative	-0.13			Male	Peru
C024	9.34609815	EEF1B2	P24534	Unlikely TB	Negative	-0.13			Male	Peru
C024	10.32364	TBXAS1	P24557	Unlikely TB	Negative	-0.13			Male	Peru
C024	10.4379202	IGFBP6	P24592	Unlikely TB	Negative	-0.13			Male	Peru
C024	12.93275133	IGFBP5	P24593	Unlikely TB	Negative	-0.13			Male	Peru
C024	10.97613467	TNC	P24821	Unlikely TB	Negative	-0.13			Male	Peru
C024	9.464803186	MYL9	P24844	Unlikely TB	Negative	-0.13			Male	Peru
C024	9.812680155	AZGP1	P25311	Unlikely TB	Negative	-0.13			Male	Peru
C024	9.344611771	ATP5F1A	P25705	Unlikely TB	Negative	-0.13			Male	Peru
C024	9.306052713	PSMA1	P25786	Unlikely TB	Negative	-0.13			Male	Peru
C024	10.04889969	PSMA2	P25787	Unlikely TB	Negative	-0.13			Male	Peru
C024	9.213181846	PSMA3	P25788	Unlikely TB	Negative	-0.13			Male	Peru
C024	9.474361362	MSN	P26038	Unlikely TB	Negative	-0.13			Male	Peru
C024	8.874511445	S100A4	P26447	Unlikely TB	Negative	-0.13			Male	Peru
C024	10.39511334	EEF1G	P26641	Unlikely TB	Negative	-0.13			Male	Peru
C024	11.30847541	MST1	P26927	Unlikely TB	Negative	-0.13			Male	Peru
C024	9.577015189	STOM	P27105	Unlikely TB	Negative	-0.13			Male	Peru
C024	15.16190095	PON1	P27169	Unlikely TB	Negative	-0.13			Male	Peru
C024	9.100994832	YWHAQ	P27348	Unlikely TB	Negative	-0.13			Male	Peru
C024	9.902759672	CALR	P27797	Unlikely TB	Negative	-0.13			Male	Peru
C024	9.392069371	CANX	P27824	Unlikely TB	Negative	-0.13			Male	Peru
C024	11.06555208	CFP	P27918	Unlikely TB	Negative	-0.13			Male	Peru
C024	9.691766245	PSMA5	P28066	Unlikely TB	Negative	-0.13			Male	Peru
C024	9.667574652	PTPN6	P29350	Unlikely TB	Negative	-0.13			Male	Peru
C024	8.642452388	TKT	P29401	Unlikely TB	Negative	-0.13			Male	Peru
C024	9.481547805	SERPINA4	P29622	Unlikely TB	Negative	-0.13			Male	Peru
C024	9.407824391	EEF1D	P29692	Unlikely TB	Negative	-0.13			Male	Peru
C024	9.974677112	PRDX6	P30041	Unlikely TB	Negative	-0.13			Male	Peru
C024	10.41694859	BLVRB	P30043	Unlikely TB	Negative	-0.13			Male	Peru
C024	8.447866479	PRDX5	P30044	Unlikely TB	Negative	-0.13			Male	Peru
C024	9.210099104	PRDX3	P30048	Unlikely TB	Negative	-0.13			Male	Peru
C024	7.939845459	PEBP1	P30086	Unlikely TB	Negative	-0.13			Male	Peru
C024	9.508933247	PDIA3	P30101	Unlikely TB	Negative	-0.13			Male	Peru
C024	9.389226448	PPP2R1A	P30153	Unlikely TB	Negative	-0.13			Male	Peru
C024	10.29327711	SERPINB1	P30740	Unlikely TB	Negative	-0.13			Male	Peru
C024	8.729591426	SERPINB1	P30740-1-379	Unlikely TB	Negative	-0.13			Male	Peru
C024	10.37522837	CPS1	P31327	Unlikely TB	Negative	-0.13			Male	Peru
C024	9.653820812	ATIC	P31939	Unlikely TB	Negative	-0.13			Male	Peru
C024	8.981764316	YWHAB	P31946	Unlikely TB	Negative	-0.13			Male	Peru
C024	9.510424891	STIP1	P31948	Unlikely TB	Negative	-0.13			Male	Peru
C024	10.09950556	PRDX2	P32119	Unlikely TB	Negative	-0.13			Male	Peru
C024	11.08058553	CDH5	P33151	Unlikely TB	Negative	-0.13			Male	Peru
C024	12.97637049	KIF5B	P33176	Unlikely TB	Negative	-0.13			Male	Peru
C024	10.6058342	MAN1A1	P33908	Unlikely TB	Negative	-0.13			Male	Peru
C024	9.485981073	HSPA4	P34932	Unlikely TB	Negative	-0.13			Male	Peru
C024	9.461844166	PRSS3	P35030	Unlikely TB	Negative	-0.13			Male	Peru
C024	8.979693329	PHB	P35232	Unlikely TB	Negative	-0.13			Male	Peru
C024	10.34260538	THBS4	P35443	Unlikely TB	Negative	-0.13			Male	Peru
C024	9.379843654	KRT9	P35527	Unlikely TB	Negative	-0.13			Male	Peru
C024	12.61593288	SAA4	P35542	Unlikely TB	Negative	-0.13			Male	Peru
C024	9.471622967	MYH9	P35579	Unlikely TB	Negative	-0.13			Male	Peru
C024	8.658368193	COPB2	P35606	Unlikely TB	Negative	-0.13			Male	Peru
C024	8.659260376	BSG	P35613	Unlikely TB	Negative	-0.13			Male	Peru
C024	13.53533223	IGFALS	P35858	Unlikely TB	Negative	-0.13			Male	Peru
C024	9.416245575	KRT2	P35908	Unlikely TB	Negative	-0.13			Male	Peru
C024	15.43131165	ATP5F1C	P36542	Unlikely TB	Negative	-0.13			Male	Peru
C024	12.61406928	SERPINF1	P36955	Unlikely TB	Negative	-0.13			Male	Peru
C024	11.61059312	CFHR2	P36980	Unlikely TB	Negative	-0.13			Male	Peru
C024	8.483415105	HPCAL1	P37235	Unlikely TB	Negative	-0.13			Male	Peru
C024	8.98210378	TAGLN2	P37802	Unlikely TB	Negative	-0.13			Male	Peru
C024	9.23412492	TALDO1	P37837	Unlikely TB	Negative	-0.13			Male	Peru
C024	9.124469938	SNCA	P37840-1-140	Unlikely TB	Negative	-0.13			Male	Peru
C024	9.271206932	HSPA9	P38646	Unlikely TB	Negative	-0.13			Male	Peru
C024	9.612328406	DDOST	P39656	Unlikely TB	Negative	-0.13			Male	Peru
C024	9.476714041	GP5	P40197	Unlikely TB	Negative	-0.13			Male	Peru
C024	8.903896857	CCT6A	P40227	Unlikely TB	Negative	-0.13			Male	Peru
C024	8.996960476	MDH1	P40925	Unlikely TB	Negative	-0.13			Male	Peru
C024	9.959507926	MDH2	P40926	Unlikely TB	Negative	-0.13			Male	Peru
C024	9.776470192	EIF2S3	P41091	Unlikely TB	Negative	-0.13			Male	Peru
C024	10.92455777	PTGDS	P41222	Unlikely TB	Negative	-0.13			Male	Peru
C024	9.688667211	ACTR1B	P42025	Unlikely TB	Negative	-0.13			Male	Peru
C024	9.384359851	PRCP	P42785	Unlikely TB	Negative	-0.13			Male	Peru
C024	10.87917034	MCAM	P43121	Unlikely TB	Negative	-0.13			Male	Peru
C024	12.62313444	BTD	P43251	Unlikely TB	Negative	-0.13			Male	Peru
C024	9.23135709	GPD2	P43304	Unlikely TB	Negative	-0.13			Male	Peru
C024	12.13875341	AFM	P43652	Unlikely TB	Negative	-0.13			Male	Peru
C024	9.615680412	AFM	P43652-22-599	Unlikely TB	Negative	-0.13			Male	Peru
C024	9.309695759	USP5	P45974	Unlikely TB	Negative	-0.13			Male	Peru
C024	9.88351177	CAPZA2	P47755	Unlikely TB	Negative	-0.13			Male	Peru
C024	8.940873915	CAPZB	P47756	Unlikely TB	Negative	-0.13			Male	Peru
C024	8.297224986	LIMS1	P48059	Unlikely TB	Negative	-0.13			Male	Peru
C024	9.68443843	ME1	P48163	Unlikely TB	Negative	-0.13			Male	Peru
C024	8.780479944	ARCN1	P48444	Unlikely TB	Negative	-0.13			Male	Peru
C024	10.46075901	CCT5	P48643	Unlikely TB	Negative	-0.13			Male	Peru
C024	11.26254693	IDH2	P48735	Unlikely TB	Negative	-0.13			Male	Peru
C024	10.52005798	MASP1	P48740	Unlikely TB	Negative	-0.13			Male	Peru
C024	9.386594383	CCT3	P49368	Unlikely TB	Negative	-0.13			Male	Peru
C024	8.697105163	TUFM	P49411	Unlikely TB	Negative	-0.13			Male	Peru
C024	9.146485815	PSMB3	P49720	Unlikely TB	Negative	-0.13			Male	Peru
C024	8.839114129	PSMB2	P49721	Unlikely TB	Negative	-0.13			Male	Peru
C024	9.970423109	COMP	P49747	Unlikely TB	Negative	-0.13			Male	Peru
C024	9.274162199	TMED10	P49755	Unlikely TB	Negative	-0.13			Male	Peru
C024	11.98141521	SELENOP	P49908	Unlikely TB	Negative	-0.13			Male	Peru
C024	9.388489328	CAMP	P49913	Unlikely TB	Negative	-0.13			Male	Peru
C024	9.074138683	GDI2	P50395	Unlikely TB	Negative	-0.13			Male	Peru
C024	9.685397199	VASP	P50552	Unlikely TB	Negative	-0.13			Male	Peru
C024	9.610609153	CCT8	P50990	Unlikely TB	Negative	-0.13			Male	Peru
C024	8.856654769	CCT4	P50991	Unlikely TB	Negative	-0.13			Male	Peru
C024	9.816691795	RAB5C	P51148	Unlikely TB	Negative	-0.13			Male	Peru
C024	9.393265274	RAB7A	P51149	Unlikely TB	Negative	-0.13			Male	Peru
C024	9.919215414	SSR4	P51571	Unlikely TB	Negative	-0.13			Male	Peru
C024	10.60346472	ALDH3A2	P51648	Unlikely TB	Negative	-0.13			Male	Peru
C024	14.55424768	LUM	P51884	Unlikely TB	Negative	-0.13			Male	Peru
C024	9.575915105	LUM	P51884-19-338	Unlikely TB	Negative	-0.13			Male	Peru
C024	10.07970308	ARHGDIA	P52565	Unlikely TB	Negative	-0.13			Male	Peru
C024	9.386611441	CAPZA1	P52907	Unlikely TB	Negative	-0.13			Male	Peru
C024	9.531222456	ACLY	P53396	Unlikely TB	Negative	-0.13			Male	Peru
C024	9.280685448	COPB1	P53618	Unlikely TB	Negative	-0.13			Male	Peru
C024	9.675584879	COPA	P53621	Unlikely TB	Negative	-0.13			Male	Peru
C024	9.288756644	RAD23B	P54727	Unlikely TB	Negative	-0.13			Male	Peru
C024	9.582042695	AK2	P54819	Unlikely TB	Negative	-0.13			Male	Peru
C024	9.587128389	NAPA	P54920	Unlikely TB	Negative	-0.13			Male	Peru
C024	10.02732453	EIF5	P55010	Unlikely TB	Negative	-0.13			Male	Peru
C024	12.01662539	APOC4	P55056	Unlikely TB	Negative	-0.13			Male	Peru
C024	11.43034215	PLTP	P55058	Unlikely TB	Negative	-0.13			Male	Peru
C024	9.163191706	PLTP	P55058-18-493	Unlikely TB	Negative	-0.13			Male	Peru
C024	9.553243013	VCP	P55072	Unlikely TB	Negative	-0.13			Male	Peru
C024	9.481983268	NAP1L1	P55209	Unlikely TB	Negative	-0.13			Male	Peru
C024	11.18297981	CDH13	P55290	Unlikely TB	Negative	-0.13			Male	Peru
C024	9.462407194	NPEPPS	P55786	Unlikely TB	Negative	-0.13			Male	Peru
C024	9.60798138	MARS1	P56192	Unlikely TB	Negative	-0.13			Male	Peru
C024	11.75998618	ANTXR2	P58335	Unlikely TB	Negative	-0.13			Male	Peru
C024	9.330777903	MTPN	P58546	Unlikely TB	Negative	-0.13			Male	Peru
C024	9.354061088	MYL6	P60660	Unlikely TB	Negative	-0.13			Male	Peru
C024	10.7393789	ACTB	P60709	Unlikely TB	Negative	-0.13			Male	Peru
C024	9.810732157	EIF4A1	P60842	Unlikely TB	Negative	-0.13			Male	Peru
C024	9.69757803	PSMA6	P60900	Unlikely TB	Negative	-0.13			Male	Peru
C024	9.838525206	CDC42	P60953	Unlikely TB	Negative	-0.13			Male	Peru
C024	9.257833419	DSTN	P60981	Unlikely TB	Negative	-0.13			Male	Peru
C024	9.45779567	KRTDAP	P60985	Unlikely TB	Negative	-0.13			Male	Peru
C024	9.694196644	RAB8A	P61006	Unlikely TB	Negative	-0.13			Male	Peru
C024	9.746747877	RAB5B	P61020	Unlikely TB	Negative	-0.13			Male	Peru
C024	9.597189241	RAB10	P61026	Unlikely TB	Negative	-0.13			Male	Peru
C024	9.19153472	UBE2N	P61088	Unlikely TB	Negative	-0.13			Male	Peru
C024	9.510485981	RAB14	P61106	Unlikely TB	Negative	-0.13			Male	Peru
C024	9.648644819	ACTR3	P61158	Unlikely TB	Negative	-0.13			Male	Peru
C024	8.73048691	ACTR2	P61160	Unlikely TB	Negative	-0.13			Male	Peru
C024	10.5364972	ACTR1A	P61163	Unlikely TB	Negative	-0.13			Male	Peru
C024	8.954319375	ARF3	P61204	Unlikely TB	Negative	-0.13			Male	Peru
C024	9.767935569	RAP1B	P61224	Unlikely TB	Negative	-0.13			Male	Peru
C024	9.120939412	RAP2B	P61225	Unlikely TB	Negative	-0.13			Male	Peru
C024	9.769417626	HSPE1	P61604	Unlikely TB	Negative	-0.13			Male	Peru
C024	15.5352238	LYZ	P61626-19-148	Unlikely TB	Negative	-0.13			Male	Peru
C024	9.361988235	B2M	P61769	Unlikely TB	Negative	-0.13			Male	Peru
C024	9.247074076	B2M	P61769-21-119	Unlikely TB	Negative	-0.13			Male	Peru
C024	9.311831931	HNRNPK	P61978	Unlikely TB	Negative	-0.13			Male	Peru
C024	9.589341202	YWHAG	P61981	Unlikely TB	Negative	-0.13			Male	Peru
C024	9.350745445	YWHAE	P62258	Unlikely TB	Negative	-0.13			Male	Peru
C024	9.649291136	RPS13	P62277	Unlikely TB	Negative	-0.13			Male	Peru
C024	10.08668715	TMSB4X	P62328	Unlikely TB	Negative	-0.13			Male	Peru
C024	9.534159257	PSMC6	P62333	Unlikely TB	Negative	-0.13			Male	Peru
C024	9.209746105	RPS6	P62753	Unlikely TB	Negative	-0.13			Male	Peru
C024	11.36647281	H4C1	P62805	Unlikely TB	Negative	-0.13			Male	Peru
C024	8.754807489	RAB1A	P62820	Unlikely TB	Negative	-0.13			Male	Peru
C024	9.990058412	RAN	P62826	Unlikely TB	Negative	-0.13			Male	Peru
C024	9.945981537	GNB1	P62873	Unlikely TB	Negative	-0.13			Male	Peru
C024	9.36957195	RPL10A	P62906	Unlikely TB	Negative	-0.13			Male	Peru
C024	9.218959292	PPIA	P62937	Unlikely TB	Negative	-0.13			Male	Peru
C024	9.312456143	PPIA	P62937-1-165	Unlikely TB	Negative	-0.13			Male	Peru
C024	12.53575362	RPS27A	P62979	Unlikely TB	Negative	-0.13			Male	Peru
C024	9.313734471	AP2B1	P63010	Unlikely TB	Negative	-0.13			Male	Peru
C024	9.990755911	YWHAZ	P63104	Unlikely TB	Negative	-0.13			Male	Peru
C024	8.931567201	EIF5A	P63241	Unlikely TB	Negative	-0.13			Male	Peru
C024	10.13615055	ACTG1	P63261	Unlikely TB	Negative	-0.13			Male	Peru
C024	9.420057788	TPM4	P67936	Unlikely TB	Negative	-0.13			Male	Peru
C024	9.304228598	ACTC1	P68032	Unlikely TB	Negative	-0.13			Male	Peru
C024	9.830091634	EEF1A1	P68104	Unlikely TB	Negative	-0.13			Male	Peru
C024	10.44677097	TUBA1B	P68363	Unlikely TB	Negative	-0.13			Male	Peru
C024	9.946855292	TUBA4A	P68366	Unlikely TB	Negative	-0.13			Male	Peru
C024	9.684029558	TUBB4B	P68371	Unlikely TB	Negative	-0.13			Male	Peru
C024	11.06826868	HBB	P68871	Unlikely TB	Negative	-0.13			Male	Peru
C024	9.274181054	HBG2	P69892	Unlikely TB	Negative	-0.13			Male	Peru
C024	12.02681662	HBA1	P69905	Unlikely TB	Negative	-0.13			Male	Peru
C024	9.534445302	CCT2	P78371	Unlikely TB	Negative	-0.13			Male	Peru
C024	9.367493631	GSTO1	P78417	Unlikely TB	Negative	-0.13			Male	Peru
C024	12.82872544	GPLD1	P80108	Unlikely TB	Negative	-0.13			Male	Peru
C024	9.375711751	S100A12	P80511	Unlikely TB	Negative	-0.13			Male	Peru
C024	11.66974256	IGLV3-21	P80748	Unlikely TB	Negative	-0.13			Male	Peru
C024	9.981134886	HSPG2	P98160	Unlikely TB	Negative	-0.13			Male	Peru
C024	8.535144313	CYCS	P99999	Unlikely TB	Negative	-0.13			Male	Peru
C024	13.22204622	Rv3404c	P9WKZ3	Unlikely TB	Negative	-0.13			Male	Peru
C024	10.00636763	atpA	P9WPU7	Unlikely TB	Negative	-0.13			Male	Peru
C024	9.481876847	MPP1	Q00013	Unlikely TB	Negative	-0.13			Male	Peru
C024	9.571480694	CLTC	Q00610	Unlikely TB	Negative	-0.13			Male	Peru
C024	9.400238854	CAP1	Q01518	Unlikely TB	Negative	-0.13			Male	Peru
C024	9.751668703	PFKP	Q01813	Unlikely TB	Negative	-0.13			Male	Peru
C024	8.661013879	GUCY1B1	Q02153	Unlikely TB	Negative	-0.13			Male	Peru
C024	9.292623908	PLGLB1	Q02325	Unlikely TB	Negative	-0.13			Male	Peru
C024	10.9161499	NUCB1	Q02818	Unlikely TB	Negative	-0.13			Male	Peru
C024	9.385100241	CFHR3	Q02985	Unlikely TB	Negative	-0.13			Male	Peru
C024	8.991295908	CFHR1	Q03591	Unlikely TB	Negative	-0.13			Male	Peru
C024	11.70949289	HGFAC	Q04756	Unlikely TB	Negative	-0.13			Male	Peru
C024	9.71758886	GLO1	Q04760	Unlikely TB	Negative	-0.13			Male	Peru
C024	8.500564941	YWHAH	Q04917	Unlikely TB	Negative	-0.13			Male	Peru
C024	8.85306951	PRKCD	Q05655	Unlikely TB	Negative	-0.13			Male	Peru
C024	9.84772984	CALD1	Q05682	Unlikely TB	Negative	-0.13			Male	Peru
C024	11.53662157	ITIH3	Q06033	Unlikely TB	Negative	-0.13			Male	Peru
C024	8.678927743	ITIH3	Q06033-35-651	Unlikely TB	Negative	-0.13			Male	Peru
C024	9.458869681	PSME1	Q06323	Unlikely TB	Negative	-0.13			Male	Peru
C024	9.821687816	FMOD	Q06828	Unlikely TB	Negative	-0.13			Male	Peru
C024	9.974921157	PRDX1	Q06830	Unlikely TB	Negative	-0.13			Male	Peru
C024	9.008857119	KLC1	Q07866	Unlikely TB	Negative	-0.13			Male	Peru
C024	9.820705152	LRP1	Q07954	Unlikely TB	Negative	-0.13			Male	Peru
C024	10.79912651	LGALS3BP	Q08380	Unlikely TB	Negative	-0.13			Male	Peru
C024	9.203928836	FGL1	Q08830	Unlikely TB	Negative	-0.13			Male	Peru
C024	9.314367054	nrp	Q10896	Unlikely TB	Negative	-0.13			Male	Peru
C024	10.66468278	EFEMP1	Q12805	Unlikely TB	Negative	-0.13			Male	Peru
C024	10.55693191	EFEMP1	Q12805-18-493	Unlikely TB	Negative	-0.13			Male	Peru
C024	11.96534684	CNTN1	Q12860	Unlikely TB	Negative	-0.13			Male	Peru
C024	9.004589757	SPP2	Q13103	Unlikely TB	Negative	-0.13			Male	Peru
C024	9.240133832	MMRN1	Q13201	Unlikely TB	Negative	-0.13			Male	Peru
C024	9.325474354	SELENBP1	Q13228	Unlikely TB	Negative	-0.13			Male	Peru
C024	13.15813599	SEMA3F	Q13275	Unlikely TB	Negative	-0.13			Male	Peru
C024	9.274105006	ILK	Q13418	Unlikely TB	Negative	-0.13			Male	Peru
C024	9.496431482	DCTN2	Q13561	Unlikely TB	Negative	-0.13			Male	Peru
C024	8.827529261	IQGAP2	Q13576	Unlikely TB	Negative	-0.13			Male	Peru
C024	9.80430145	STIM1	Q13586	Unlikely TB	Negative	-0.13			Male	Peru
C024	9.121851792	FHL1	Q13642	Unlikely TB	Negative	-0.13			Male	Peru
C024	13.14248922	APOF	Q13790	Unlikely TB	Negative	-0.13			Male	Peru
C024	10.36818968	ENPP2	Q13822	Unlikely TB	Negative	-0.13			Male	Peru
C024	10.37661979	DSG2	Q14126	Unlikely TB	Negative	-0.13			Male	Peru
C024	10.3733718	SEPTIN6	Q14141	Unlikely TB	Negative	-0.13			Male	Peru
C024	9.483937673	DCTN1	Q14203	Unlikely TB	Negative	-0.13			Male	Peru
C024	9.58784521	DYNC1H1	Q14204	Unlikely TB	Negative	-0.13			Male	Peru
C024	8.681848304	CTTN	Q14247	Unlikely TB	Negative	-0.13			Male	Peru
C024	9.40786316	FLOT2	Q14254	Unlikely TB	Negative	-0.13			Male	Peru
C024	8.462983081	FGL2	Q14314	Unlikely TB	Negative	-0.13			Male	Peru
C024	10.51004066	SPARCL1	Q14515	Unlikely TB	Negative	-0.13			Male	Peru
C024	11.7828357	HABP2	Q14520	Unlikely TB	Negative	-0.13			Male	Peru
C024	12.82200903	ITIH4	Q14624	Unlikely TB	Negative	-0.13			Male	Peru
C024	11.64137204	ITIH4	Q14624-29-661	Unlikely TB	Negative	-0.13			Male	Peru
C024	9.439199218	ITIH4	Q14624-689-930	Unlikely TB	Negative	-0.13			Male	Peru
C024	9.791897303	GANAB	Q14697	Unlikely TB	Negative	-0.13			Male	Peru
C024	8.972841452	LTBP1	Q14766	Unlikely TB	Negative	-0.13			Male	Peru
C024	9.207271412	KPNB1	Q14974	Unlikely TB	Negative	-0.13			Male	Peru
C024	8.859136905	SEPTIN2	Q15019	Unlikely TB	Negative	-0.13			Male	Peru
C024	11.2689888	POSTN	Q15063	Unlikely TB	Negative	-0.13			Male	Peru
C024	9.897138786	PDIA6	Q15084	Unlikely TB	Negative	-0.13			Male	Peru
C024	11.88663309	PCOLCE	Q15113	Unlikely TB	Negative	-0.13			Male	Peru
C024	10.79867944	PON3	Q15166	Unlikely TB	Negative	-0.13			Male	Peru
C024	9.594662499	PCBP1	Q15365	Unlikely TB	Negative	-0.13			Male	Peru
C024	9.461873444	PCBP2	Q15366	Unlikely TB	Negative	-0.13			Male	Peru
C024	8.966467948	RSU1	Q15404	Unlikely TB	Negative	-0.13			Male	Peru
C024	10.32833458	FCN2	Q15485	Unlikely TB	Negative	-0.13			Male	Peru
C024	9.841579689	TGFBI	Q15582	Unlikely TB	Negative	-0.13			Male	Peru
C024	10.50905127	MAPRE1	Q15691	Unlikely TB	Negative	-0.13			Male	Peru
C024	9.811084136	CD226	Q15762	Unlikely TB	Negative	-0.13			Male	Peru
C024	9.785246305	STXBP2	Q15833	Unlikely TB	Negative	-0.13			Male	Peru
C024	9.460725983	ZYX	Q15942	Unlikely TB	Negative	-0.13			Male	Peru
C024	9.67073995	SEPTIN7	Q16181	Unlikely TB	Negative	-0.13			Male	Peru
C024	11.93252164	ECM1	Q16610	Unlikely TB	Negative	-0.13			Male	Peru
C024	9.021549612	DBN1	Q16643	Unlikely TB	Negative	-0.13			Male	Peru
C024	10.73352724	MAN2A1	Q16706	Unlikely TB	Negative	-0.13			Male	Peru
C024	9.005174119	AOC3	Q16853	Unlikely TB	Negative	-0.13			Male	Peru
C024	9.844409978	IMMT	Q16891	Unlikely TB	Negative	-0.13			Male	Peru
C024	9.148875261	INF2	Q27J81	Unlikely TB	Negative	-0.13			Male	Peru
C024	9.510851064	DDI2	Q5TDH0	Unlikely TB	Negative	-0.13			Male	Peru
C024	9.891214003	ZFYVE26	Q68DK2	Unlikely TB	Negative	-0.13			Male	Peru
C024	10.21652273	VASN	Q6EMK4	Unlikely TB	Negative	-0.13			Male	Peru
C024	14.03976603	VASN	Q6EMK4-24-673	Unlikely TB	Negative	-0.13			Male	Peru
C024	9.804815405	LAIR1	Q6GTX8	Unlikely TB	Negative	-0.13			Male	Peru
C024	9.639535837	LAMTOR1	Q6IAA8	Unlikely TB	Negative	-0.13			Male	Peru
C024	9.12267838	TWF2	Q6IBS0	Unlikely TB	Negative	-0.13			Male	Peru
C024	19.5427365	FAHD1	Q6P587	Unlikely TB	Negative	-0.13			Male	Peru
C024	11.04105991	PLXDC2	Q6UX71	Unlikely TB	Negative	-0.13			Male	Peru
C024	12.01697767	PI16	Q6UXB8	Unlikely TB	Negative	-0.13			Male	Peru
C024	10.06750317	CD109	Q6YHK3	Unlikely TB	Negative	-0.13			Male	Peru
C024	9.321332164	UNC13D	Q70J99	Unlikely TB	Negative	-0.13			Male	Peru
C024	9.823890042	TUBA1A	Q71U36	Unlikely TB	Negative	-0.13			Male	Peru
C024	12.85707496	ADAMTS13	Q76LX8	Unlikely TB	Negative	-0.13			Male	Peru
C024	9.463837656	DOK3	Q7L591	Unlikely TB	Negative	-0.13			Male	Peru
C024	9.828110792	ABI3BP	Q7Z7G0	Unlikely TB	Negative	-0.13			Male	Peru
C024	9.272311279	MEGF8	Q7Z7M0	Unlikely TB	Negative	-0.13			Male	Peru
C024	10.02410215	SERPINA11	Q86U17	Unlikely TB	Negative	-0.13			Male	Peru
C024	9.560901506	OAF	Q86UD1	Unlikely TB	Negative	-0.13			Male	Peru
C024	9.371281607	FERMT3	Q86UX7	Unlikely TB	Negative	-0.13			Male	Peru
C024	9.475713206	CD163	Q86VB7	Unlikely TB	Negative	-0.13			Male	Peru
C024	9.520269562	CAND1	Q86VP6	Unlikely TB	Negative	-0.13			Male	Peru
C024	10.25121764	TREML1	Q86YW5	Unlikely TB	Negative	-0.13			Male	Peru
C024	9.569032159	LILRA3	Q8N6C8	Unlikely TB	Negative	-0.13			Male	Peru
C024	9.419970622	GOLM1	Q8NBJ4	Unlikely TB	Negative	-0.13			Male	Peru
C024	9.224727882	PCYOX1L	Q8NBM8	Unlikely TB	Negative	-0.13			Male	Peru
C024	11.13136984	PCSK9	Q8NBP7	Unlikely TB	Negative	-0.13			Male	Peru
C024	9.392002271	TXNDC5	Q8NBS9	Unlikely TB	Negative	-0.13			Male	Peru
C024	11.63152411	ANGPTL6	Q8NI99	Unlikely TB	Negative	-0.13			Male	Peru
C024	9.289429933	PDCD6IP	Q8WUM4	Unlikely TB	Negative	-0.13			Male	Peru
C024	8.89485171	BRK1	Q8WUW1	Unlikely TB	Negative	-0.13			Male	Peru
C024	10.05737305	OIT3	Q8WWZ8	Unlikely TB	Negative	-0.13			Male	Peru
C024	8.954835193	MUC16	Q8WXI7	Unlikely TB	Negative	-0.13			Male	Peru
C024	12.05535649	TTN	Q8WZ42	Unlikely TB	Negative	-0.13			Male	Peru
C024	11.15462111	CFHR4	Q92496	Unlikely TB	Negative	-0.13			Male	Peru
C024	10.61412045	PRG4	Q92954	Unlikely TB	Negative	-0.13			Male	Peru
C024	9.185585493	ATP2A3	Q93084	Unlikely TB	Negative	-0.13			Male	Peru
C024	8.000850752	PDLIM5	Q96HC4	Unlikely TB	Negative	-0.13			Male	Peru
C024	11.15650568	CPB2	Q96IY4	Unlikely TB	Negative	-0.13			Male	Peru
C024	15.83430668	CPB2	Q96IY4-23-114	Unlikely TB	Negative	-0.13			Male	Peru
C024	11.50980238	CNDP1	Q96KN2	Unlikely TB	Negative	-0.13			Male	Peru
C024	11.34895376	PRAP1	Q96NZ9	Unlikely TB	Negative	-0.13			Male	Peru
C024	10.15273058	PRAP1	Q96NZ9-21-151	Unlikely TB	Negative	-0.13			Male	Peru
C024	11.66582892	PGLYRP2	Q96PD5	Unlikely TB	Negative	-0.13			Male	Peru
C024	8.964123535	PUS7	Q96PZ0	Unlikely TB	Negative	-0.13			Male	Peru
C024	9.870168473	VPS35	Q96QK1	Unlikely TB	Negative	-0.13			Male	Peru
C024	9.519762303	SCGB3A1	Q96QR1	Unlikely TB	Negative	-0.13			Male	Peru
C024	8.959191799	CNN2	Q99439	Unlikely TB	Negative	-0.13			Male	Peru
C024	9.838119129	PARK7	Q99497	Unlikely TB	Negative	-0.13			Male	Peru
C024	8.892040732	PHB2	Q99623	Unlikely TB	Negative	-0.13			Male	Peru
C024	10.23428492	OLFM1	Q99784	Unlikely TB	Negative	-0.13			Male	Peru
C024	9.280882659	CCT7	Q99832	Unlikely TB	Negative	-0.13			Male	Peru
C024	9.614236995	RARRES2	Q99969	Unlikely TB	Negative	-0.13			Male	Peru
C024	9.144067564	CORO1B	Q9BR76	Unlikely TB	Negative	-0.13			Male	Peru
C024	9.352782438	ESYT1	Q9BSJ8	Unlikely TB	Negative	-0.13			Male	Peru
C024	10.08336396	FUCA2	Q9BTY2	Unlikely TB	Negative	-0.13			Male	Peru
C024	9.511133301	PDCD10	Q9BUL8	Unlikely TB	Negative	-0.13			Male	Peru
C024	11.10725142	COLEC11	Q9BWP8	Unlikely TB	Negative	-0.13			Male	Peru
C024	10.01603667	CFHR5	Q9BXR6	Unlikely TB	Negative	-0.13			Male	Peru
C024	12.06424969	CRNKL1	Q9BZJ0	Unlikely TB	Negative	-0.13			Male	Peru
C024	8.860647667	RTN4R	Q9BZR6	Unlikely TB	Negative	-0.13			Male	Peru
C024	10.30183618	TOLLIP	Q9H0E2	Unlikely TB	Negative	-0.13			Male	Peru
C024	9.560494624	RAB1B	Q9H0U4	Unlikely TB	Negative	-0.13			Male	Peru
C024	9.278184444	SH3BGRL3	Q9H299	Unlikely TB	Negative	-0.13			Male	Peru
C024	17.49364556	RNPEP	Q9H4A4	Unlikely TB	Negative	-0.13			Male	Peru
C024	8.759575642	RNPEP	Q9H4A4-2-650	Unlikely TB	Negative	-0.13			Male	Peru
C024	10.08805495	DPEP2	Q9H4A9	Unlikely TB	Negative	-0.13			Male	Peru
C024	9.954611177	TUBB1	Q9H4B7	Unlikely TB	Negative	-0.13			Male	Peru
C024	8.963600813	PLEKHA4	Q9H4M7	Unlikely TB	Negative	-0.13			Male	Peru
C024	9.731938898	EHD1	Q9H4M9	Unlikely TB	Negative	-0.13			Male	Peru
C024	9.023197213	RGCC	Q9H4X1	Unlikely TB	Negative	-0.13			Male	Peru
C024	9.213845757	PARVB	Q9HBI1	Unlikely TB	Negative	-0.13			Male	Peru
C024	9.220067226	APMAP	Q9HDC9	Unlikely TB	Negative	-0.13			Male	Peru
C024	9.65475063	VTA1	Q9NP79	Unlikely TB	Negative	-0.13			Male	Peru
C024	11.67508946	IL1RAP	Q9NPH3	Unlikely TB	Negative	-0.13			Male	Peru
C024	10.04497163	CRTAC1	Q9NQ79	Unlikely TB	Negative	-0.13			Male	Peru
C024	9.88267339	RTN4	Q9NQC3	Unlikely TB	Negative	-0.13			Male	Peru
C024	9.572818165	XPNPEP1	Q9NQW7	Unlikely TB	Negative	-0.13			Male	Peru
C024	9.593320319	PDLIM7	Q9NR12	Unlikely TB	Negative	-0.13			Male	Peru
C024	8.59637078	SAR1A	Q9NR31	Unlikely TB	Negative	-0.13			Male	Peru
C024	8.419537525	ATG3	Q9NT62	Unlikely TB	Negative	-0.13			Male	Peru
C024	9.596171401	OLA1	Q9NTK5	Unlikely TB	Negative	-0.13			Male	Peru
C024	18.03767005	CBLN4	Q9NTU7	Unlikely TB	Negative	-0.13			Male	Peru
C024	9.616832145	ARL8B	Q9NVJ2	Unlikely TB	Negative	-0.13			Male	Peru
C024	9.631978274	TUBA8	Q9NY65	Unlikely TB	Negative	-0.13			Male	Peru
C024	8.569378698	ERAP1	Q9NZ08	Unlikely TB	Negative	-0.13			Male	Peru
C024	10.06944795	ADA2	Q9NZK5	Unlikely TB	Negative	-0.13			Male	Peru
C024	8.684783721	C1RL	Q9NZP8	Unlikely TB	Negative	-0.13			Male	Peru
C024	9.453649311	C1RL	Q9NZP8-36-487	Unlikely TB	Negative	-0.13			Male	Peru
C024	9.143993987	ABRACL	Q9P1F3	Unlikely TB	Negative	-0.13			Male	Peru
C024	9.562174454	BIN2	Q9UBW5	Unlikely TB	Negative	-0.13			Male	Peru
C024	11.11709021	FBLN5	Q9UBX5	Unlikely TB	Negative	-0.13			Male	Peru
C024	11.43966576	FETUB	Q9UGM5	Unlikely TB	Negative	-0.13			Male	Peru
C024	10.38746396	PCYOX1	Q9UHG3	Unlikely TB	Negative	-0.13			Male	Peru
C024	14.69514761	DDX20	Q9UHI6	Unlikely TB	Negative	-0.13			Male	Peru
C024	8.982637282	DBNL	Q9UJU6	Unlikely TB	Negative	-0.13			Male	Peru
C024	10.49912947	SERPINA10	Q9UK55	Unlikely TB	Negative	-0.13			Male	Peru
C024	9.936363594	PSME2	Q9UL46	Unlikely TB	Negative	-0.13			Male	Peru
C024	13.70386613	TRPC5	Q9UL62	Unlikely TB	Negative	-0.13			Male	Peru
C024	10.32196499	HEG1	Q9ULI3	Unlikely TB	Negative	-0.13			Male	Peru
C024	8.596000584	CORO1C	Q9ULV4	Unlikely TB	Negative	-0.13			Male	Peru
C024	11.11213779	MINPP1	Q9UNW1	Unlikely TB	Negative	-0.13			Male	Peru
C024	8.916168875	RUVBL2	Q9Y230	Unlikely TB	Negative	-0.13			Male	Peru
C024	9.463310261	RUVBL1	Q9Y265	Unlikely TB	Negative	-0.13			Male	Peru
C024	9.550433324	TLN1	Q9Y490	Unlikely TB	Negative	-0.13			Male	Peru
C024	19.88432091	MYO5A	Q9Y4I1	Unlikely TB	Negative	-0.13			Male	Peru
C024	11.29919399	HYOU1	Q9Y4L1	Unlikely TB	Negative	-0.13			Male	Peru
C024	11.06095802	SUPT16H	Q9Y5B9	Unlikely TB	Negative	-0.13			Male	Peru
C024	10.54154995	ANGPTL3	Q9Y5C1	Unlikely TB	Negative	-0.13			Male	Peru
C024	9.045238784	COPG1	Q9Y678	Unlikely TB	Negative	-0.13			Male	Peru
C024	10.50029665	FCGBP	Q9Y6R7	Unlikely TB	Negative	-0.13			Male	Peru
C024	11.37473488	FCGBP	Q9Y6R7-24-5405	Unlikely TB	Negative	-0.13			Male	Peru
C024	12.17420279	COLEC10	Q9Y6Z7	Unlikely TB	Negative	-0.13			Male	Peru
C025	9.54016225	IGLV8-61	A0A075B6I0	Confirmed TB	Negative	-2.24		1	Male	Peru
C025	8.935709704	IGLV5-37	A0A075B6J1-20-123	Confirmed TB	Negative	-2.24		1	Male	Peru
C025	9.446650873	IGLV2-18	A0A075B6J9	Confirmed TB	Negative	-2.24		1	Male	Peru
C025	9.323521541	IGLV3-12	A0A075B6K2	Confirmed TB	Negative	-2.24		1	Male	Peru
C025	9.13592731	IGLV3-10	A0A075B6K4	Confirmed TB	Negative	-2.24		1	Male	Peru
C025	11.24647797	IGLV3-10	A0A075B6K4-20-115	Confirmed TB	Negative	-2.24		1	Male	Peru
C025	10.09173385	IGLV3-9	A0A075B6K5	Confirmed TB	Negative	-2.24		1	Male	Peru
C025	12.77677148	IGKV2-28	A0A075B6P5-20-120	Confirmed TB	Negative	-2.24		1	Male	Peru
C025	8.861136516	IGHV3-64	A0A075B6Q5	Confirmed TB	Negative	-2.24		1	Male	Peru
C025	8.703308441	IGKV2D-24	A0A075B6R9	Confirmed TB	Negative	-2.24		1	Male	Peru
C025	13.30843268	IGKV1D-17	A0A075B6S4-23-117	Confirmed TB	Negative	-2.24		1	Male	Peru
C025	9.020021971	IGKV1-27	A0A075B6S5	Confirmed TB	Negative	-2.24		1	Male	Peru
C025	10.35231427	IGKV1-37	A0A075B6S9-23-117	Confirmed TB	Negative	-2.24		1	Male	Peru
C025	9.090713945	IGKV3D-15	A0A087WSY6	Confirmed TB	Negative	-2.24		1	Male	Peru
C025	10.80801747	IGKV3D-15	A0A087WSY6-21-115	Confirmed TB	Negative	-2.24		1	Male	Peru
C025	9.535357608	IGKV2-40	A0A087WW87	Confirmed TB	Negative	-2.24		1	Male	Peru
C025	10.6572179	IGHV3-49	A0A0A0MS15	Confirmed TB	Negative	-2.24		1	Male	Peru
C025	11.80055765	IGHV3-49	A0A0A0MS15-20-119	Confirmed TB	Negative	-2.24		1	Male	Peru
C025	8.764025203	IGKV6D-21	A0A0A0MT36	Confirmed TB	Negative	-2.24		1	Male	Peru
C025	12.81828866	IGLV1-36	A0A0B4J1U3	Confirmed TB	Negative	-2.24		1	Male	Peru
C025	9.495584717	IGHV3-15	A0A0B4J1V0	Confirmed TB	Negative	-2.24		1	Male	Peru
C025	11.19967312	IGHV3-15	A0A0B4J1V0-20-119	Confirmed TB	Negative	-2.24		1	Male	Peru
C025	9.610937669	IGHV2-26	A0A0B4J1V2	Confirmed TB	Negative	-2.24		1	Male	Peru
C025	8.968649215	IGHV3-73	A0A0B4J1V6	Confirmed TB	Negative	-2.24		1	Male	Peru
C025	12.71825204	IGHV3-73	A0A0B4J1V6-20-119	Confirmed TB	Negative	-2.24		1	Male	Peru
C025	7.432389745	IGHV3-74	A0A0B4J1X5	Confirmed TB	Negative	-2.24		1	Male	Peru
C025	11.88846491	IGHV3-43	A0A0B4J1X8-20-118	Confirmed TB	Negative	-2.24		1	Male	Peru
C025	9.177525072	IGLV9-49	A0A0B4J1Y8	Confirmed TB	Negative	-2.24		1	Male	Peru
C025	7.282546417	IGLV9-49	A0A0B4J1Y8-20-123	Confirmed TB	Negative	-2.24		1	Male	Peru
C025	9.798264773	IGHV3-72	A0A0B4J1Y9	Confirmed TB	Negative	-2.24		1	Male	Peru
C025	10.8573757	IGKV1D-13	A0A0B4J2D9-23-117	Confirmed TB	Negative	-2.24		1	Male	Peru
C025	9.785126342	IGHV1-69D	A0A0B4J2H0	Confirmed TB	Negative	-2.24		1	Male	Peru
C025	10.67353493	IGKV6-21	A0A0C4DH24-20-114	Confirmed TB	Negative	-2.24		1	Male	Peru
C025	11.42479154	IGKV3D-20	A0A0C4DH25-21-116	Confirmed TB	Negative	-2.24		1	Male	Peru
C025	9.561425072	IGHV1-3	A0A0C4DH29	Confirmed TB	Negative	-2.24		1	Male	Peru
C025	10.06882241	IGHV1-18	A0A0C4DH31	Confirmed TB	Negative	-2.24		1	Male	Peru
C025	9.939518393	IGHV3-20	A0A0C4DH32-20-117	Confirmed TB	Negative	-2.24		1	Male	Peru
C025	11.81460707	IGHV1-24	A0A0C4DH33-20-117	Confirmed TB	Negative	-2.24		1	Male	Peru
C025	10.07376038	IGHV4-28	A0A0C4DH34	Confirmed TB	Negative	-2.24		1	Male	Peru
C025	8.560737419	IGHV3-35	A0A0C4DH35	Confirmed TB	Negative	-2.24		1	Male	Peru
C025	11.74930395	IGHV3-38	A0A0C4DH36	Confirmed TB	Negative	-2.24		1	Male	Peru
C025	9.873674161	IGHV5-51	A0A0C4DH38	Confirmed TB	Negative	-2.24		1	Male	Peru
C025	11.96462893	IGHV5-51	A0A0C4DH38-20-117	Confirmed TB	Negative	-2.24		1	Male	Peru
C025	10.49056364	IGHV3-66	A0A0C4DH42-20-116	Confirmed TB	Negative	-2.24		1	Male	Peru
C025	8.323710354	IGHV2-70D	A0A0C4DH43	Confirmed TB	Negative	-2.24		1	Male	Peru
C025	9.033534631	IGKV3D-7	A0A0C4DH55-24-119	Confirmed TB	Negative	-2.24		1	Male	Peru
C025	13.14995504	IGKV1-9	A0A0C4DH69-23-117	Confirmed TB	Negative	-2.24		1	Male	Peru
C025	10.22247678	IGKV1-6	A0A0C4DH72-23-117	Confirmed TB	Negative	-2.24		1	Male	Peru
C025	15.10148753	IGKV1-12	A0A0C4DH73-23-117	Confirmed TB	Negative	-2.24		1	Male	Peru
C025	9.895737717	IGHV7-4-1	A0A0J9YVY3-20-117	Confirmed TB	Negative	-2.24		1	Male	Peru
C025	8.512153225	IGHV3-64D	A0A0J9YX35	Confirmed TB	Negative	-2.24		1	Male	Peru
C025	8.846250982	IGLL5	B9A064	Confirmed TB	Negative	-2.24		1	Male	Peru
C025	9.520416263	PDLIM1	O00151	Confirmed TB	Negative	-2.24		1	Male	Peru
C025	10.17322401	MASP2	O00187	Confirmed TB	Negative	-2.24		1	Male	Peru
C025	9.797886441	MASP2	O00187-16-686	Confirmed TB	Negative	-2.24		1	Male	Peru
C025	9.004237848	RAB27B	O00194	Confirmed TB	Negative	-2.24		1	Male	Peru
C025	8.443945017	PSMD11	O00231	Confirmed TB	Negative	-2.24		1	Male	Peru
C025	9.653830496	PSMD12	O00232	Confirmed TB	Negative	-2.24		1	Male	Peru
C025	9.05171861	CLIC1	O00299	Confirmed TB	Negative	-2.24		1	Male	Peru
C025	9.48743757	QSOX1	O00391	Confirmed TB	Negative	-2.24		1	Male	Peru
C025	8.068891715	IPO5	O00410	Confirmed TB	Negative	-2.24		1	Male	Peru
C025	8.921658309	DNM1L	O00429	Confirmed TB	Negative	-2.24		1	Male	Peru
C025	9.243459829	STK25	O00506	Confirmed TB	Negative	-2.24		1	Male	Peru
C025	9.683667234	CHL1	O00533	Confirmed TB	Negative	-2.24		1	Male	Peru
C025	9.165208649	CHL1	O00533-25-1208	Confirmed TB	Negative	-2.24		1	Male	Peru
C025	11.60550015	NRP1	O14786	Confirmed TB	Negative	-2.24		1	Male	Peru
C025	9.940082339	APOL1	O14791	Confirmed TB	Negative	-2.24		1	Male	Peru
C025	8.850209074	PSMA7	O14818	Confirmed TB	Negative	-2.24		1	Male	Peru
C025	8.969494284	MYL12B	O14950	Confirmed TB	Negative	-2.24		1	Male	Peru
C025	9.130548261	XPO1	O14980	Confirmed TB	Negative	-2.24		1	Male	Peru
C025	8.987646979	ARPC1B	O15143	Confirmed TB	Negative	-2.24		1	Male	Peru
C025	9.068278805	ARPC2	O15144	Confirmed TB	Negative	-2.24		1	Male	Peru
C025	8.746483096	ARPC3	O15145	Confirmed TB	Negative	-2.24		1	Male	Peru
C025	9.993070648	ARPC5	O15511	Confirmed TB	Negative	-2.24		1	Male	Peru
C025	12.67912682	EIF4G3	O43432	Confirmed TB	Negative	-2.24		1	Male	Peru
C025	8.985572357	ACTN4	O43707	Confirmed TB	Negative	-2.24		1	Male	Peru
C025	10.94782025	CD5L	O43866	Confirmed TB	Negative	-2.24		1	Male	Peru
C025	11.9814514	CD5L	O43866-20-347	Confirmed TB	Negative	-2.24		1	Male	Peru
C025	8.271257546	PLIN3	O60664	Confirmed TB	Negative	-2.24		1	Male	Peru
C025	10.52092072	H2BC12	O60814	Confirmed TB	Negative	-2.24		1	Male	Peru
C025	12.72879375	FCGR3B	O75015	Confirmed TB	Negative	-2.24		1	Male	Peru
C025	11.19738304	FCGR3B	O75015-17-200	Confirmed TB	Negative	-2.24		1	Male	Peru
C025	9.064999384	WDR1	O75083	Confirmed TB	Negative	-2.24		1	Male	Peru
C025	9.581666215	ICOSLG	O75144	Confirmed TB	Negative	-2.24		1	Male	Peru
C025	9.759041699	CS	O75390	Confirmed TB	Negative	-2.24		1	Male	Peru
C025	8.417389684	SEC22B	O75396	Confirmed TB	Negative	-2.24		1	Male	Peru
C025	10.34979746	SKAP2	O75563	Confirmed TB	Negative	-2.24		1	Male	Peru
C025	11.22719167	FCN3	O75636	Confirmed TB	Negative	-2.24		1	Male	Peru
C025	8.849689201	ZMPSTE24	O75844	Confirmed TB	Negative	-2.24		1	Male	Peru
C025	9.610903498	IDH1	O75874	Confirmed TB	Negative	-2.24		1	Male	Peru
C025	9.838059066	ATRN	O75882	Confirmed TB	Negative	-2.24		1	Male	Peru
C025	9.908886391	ARL6IP5	O75915	Confirmed TB	Negative	-2.24		1	Male	Peru
C025	11.40467967	APOM	O95445	Confirmed TB	Negative	-2.24		1	Male	Peru
C025	14.46139218	PARN	O95453	Confirmed TB	Negative	-2.24		1	Male	Peru
C025	9.293868425	H6PD	O95479	Confirmed TB	Negative	-2.24		1	Male	Peru
C025	8.669960684	VNN1	O95497	Confirmed TB	Negative	-2.24		1	Male	Peru
C025	8.911002428	AP2A1	O95782	Confirmed TB	Negative	-2.24		1	Male	Peru
C025	9.436051301	CAVIN2	O95810	Confirmed TB	Negative	-2.24		1	Male	Peru
C025	9.316168355	LDHA	P00338	Confirmed TB	Negative	-2.24		1	Male	Peru
C025	9.214385261	ALDH1A1	P00352	Confirmed TB	Negative	-2.24		1	Male	Peru
C025	9.787624309	GLUD1	P00367	Confirmed TB	Negative	-2.24		1	Male	Peru
C025	9.626256468	CYB5R3	P00387	Confirmed TB	Negative	-2.24		1	Male	Peru
C025	13.34478826	CP	P00450	Confirmed TB	Negative	-2.24		1	Male	Peru
C025	12.15959365	CP	P00450-20-1065	Confirmed TB	Negative	-2.24		1	Male	Peru
C025	10.67331442	F13A1	P00488	Confirmed TB	Negative	-2.24		1	Male	Peru
C025	8.899312069	PNP	P00491	Confirmed TB	Negative	-2.24		1	Male	Peru
C025	8.97492401	HPRT1	P00492	Confirmed TB	Negative	-2.24		1	Male	Peru
C025	9.192001444	PGK1	P00558	Confirmed TB	Negative	-2.24		1	Male	Peru
C025	8.948627983	AK1	P00568	Confirmed TB	Negative	-2.24		1	Male	Peru
C025	12.32232182	F2	P00734	Confirmed TB	Negative	-2.24		1	Male	Peru
C025	12.75730444	F2	P00734-364-622	Confirmed TB	Negative	-2.24		1	Male	Peru
C025	9.733367049	F2	P00734-44-622	Confirmed TB	Negative	-2.24		1	Male	Peru
C025	12.57347785	C1R	P00736	Confirmed TB	Negative	-2.24		1	Male	Peru
C025	15.3134197	HP	P00738	Confirmed TB	Negative	-2.24		1	Male	Peru
C025	8.609778401	HP	P00738-162-406	Confirmed TB	Negative	-2.24		1	Male	Peru
C025	12.73386108	HP	P00738-19-406	Confirmed TB	Negative	-2.24		1	Male	Peru
C025	12.47267988	HPR	P00739	Confirmed TB	Negative	-2.24		1	Male	Peru
C025	10.25164869	F9	P00740	Confirmed TB	Negative	-2.24		1	Male	Peru
C025	11.22810547	F10	P00742	Confirmed TB	Negative	-2.24		1	Male	Peru
C025	12.06603783	CFD	P00746	Confirmed TB	Negative	-2.24		1	Male	Peru
C025	12.37755677	PLG	P00747	Confirmed TB	Negative	-2.24		1	Male	Peru
C025	14.15726853	PLG	P00747-20-810	Confirmed TB	Negative	-2.24		1	Male	Peru
C025	11.82174263	F12	P00748	Confirmed TB	Negative	-2.24		1	Male	Peru
C025	14.0653622	CFB	P00751	Confirmed TB	Negative	-2.24		1	Male	Peru
C025	14.09908244	CFB	P00751-26-764	Confirmed TB	Negative	-2.24		1	Male	Peru
C025	9.551495242	CA1	P00915	Confirmed TB	Negative	-2.24		1	Male	Peru
C025	8.632548075	CA2	P00918	Confirmed TB	Negative	-2.24		1	Male	Peru
C025	14.27759798	SERPINC1	P01008	Confirmed TB	Negative	-2.24		1	Male	Peru
C025	12.93796063	SERPINC1	P01008-33-464	Confirmed TB	Negative	-2.24		1	Male	Peru
C025	12.48553287	SERPINA1	P01009	Confirmed TB	Negative	-2.24		1	Male	Peru
C025	9.678964824	SERPINA1	P01009-25-418	Confirmed TB	Negative	-2.24		1	Male	Peru
C025	9.085335957	SERPINA1	P01009-375-418	Confirmed TB	Negative	-2.24		1	Male	Peru
C025	12.86472109	SERPINA3	P01011	Confirmed TB	Negative	-2.24		1	Male	Peru
C025	11.49020036	SERPINA3	P01011-26-423	Confirmed TB	Negative	-2.24		1	Male	Peru
C025	11.53199135	AGT	P01019	Confirmed TB	Negative	-2.24		1	Male	Peru
C025	13.93744458	A2M	P01023	Confirmed TB	Negative	-2.24		1	Male	Peru
C025	12.47932115	A2M	P01023-24-1474	Confirmed TB	Negative	-2.24		1	Male	Peru
C025	13.45995013	C3	P01024	Confirmed TB	Negative	-2.24		1	Male	Peru
C025	11.7990403	C3	P01024-23-1663	Confirmed TB	Negative	-2.24		1	Male	Peru
C025	11.56835952	C5	P01031	Confirmed TB	Negative	-2.24		1	Male	Peru
C025	9.31713805	TIMP1	P01033-24-207	Confirmed TB	Negative	-2.24		1	Male	Peru
C025	9.470143356	CST3	P01034	Confirmed TB	Negative	-2.24		1	Male	Peru
C025	13.1109109	KNG1	P01042	Confirmed TB	Negative	-2.24		1	Male	Peru
C025	8.762977709	TGFB1	P01137	Confirmed TB	Negative	-2.24		1	Male	Peru
C025	9.47077326	IGF2	P01344	Confirmed TB	Negative	-2.24		1	Male	Peru
C025	8.550515078	IGF2	P01344-25-91	Confirmed TB	Negative	-2.24		1	Male	Peru
C025	13.79435182	JCHAIN	P01591	Confirmed TB	Negative	-2.24		1	Male	Peru
C025	13.44771686	JCHAIN	P01591-23-159	Confirmed TB	Negative	-2.24		1	Male	Peru
C025	13.4618509	IGKV1D-33	P01593	Confirmed TB	Negative	-2.24		1	Male	Peru
C025	13.63120617	IGKV1D-33	P01593-23-117	Confirmed TB	Negative	-2.24		1	Male	Peru
C025	11.35319368	IGKV1-39	P01597	Confirmed TB	Negative	-2.24		1	Male	Peru
C025	9.839640513	IGKV1-17	P01599	Confirmed TB	Negative	-2.24		1	Male	Peru
C025	9.298695482	IGKV1-5	P01602	Confirmed TB	Negative	-2.24		1	Male	Peru
C025	10.50176227	IGKV1-5	P01602-23-117	Confirmed TB	Negative	-2.24		1	Male	Peru
C025	10.37837711	IGKV3-20	P01619	Confirmed TB	Negative	-2.24		1	Male	Peru
C025	14.7416956	IGKV3-20	P01619-21-116	Confirmed TB	Negative	-2.24		1	Male	Peru
C025	9.743586339	IGLV1-47	P01700	Confirmed TB	Negative	-2.24		1	Male	Peru
C025	8.684367449	IGLV1-47	P01700-20-117	Confirmed TB	Negative	-2.24		1	Male	Peru
C025	12.67967734	IGLV1-51	P01701	Confirmed TB	Negative	-2.24		1	Male	Peru
C025	13.14437749	IGLV1-51	P01701-20-117	Confirmed TB	Negative	-2.24		1	Male	Peru
C025	11.527311	IGLV1-40	P01703-20-118	Confirmed TB	Negative	-2.24		1	Male	Peru
C025	8.604547261	IGLV2-14	P01704	Confirmed TB	Negative	-2.24		1	Male	Peru
C025	9.448102482	IGLV3-19	P01714	Confirmed TB	Negative	-2.24		1	Male	Peru
C025	14.06782849	IGLV3-19	P01714-21-112	Confirmed TB	Negative	-2.24		1	Male	Peru
C025	9.628321626	IGLV3-25	P01717	Confirmed TB	Negative	-2.24		1	Male	Peru
C025	12.59347091	IGLV3-27	P01718-21-113	Confirmed TB	Negative	-2.24		1	Male	Peru
C025	12.58178894	IGLV6-57	P01721-20-117	Confirmed TB	Negative	-2.24		1	Male	Peru
C025	8.694774783	IGHV1-69	P01742	Confirmed TB	Negative	-2.24		1	Male	Peru
C025	13.17192748	IGHV1-46	P01743	Confirmed TB	Negative	-2.24		1	Male	Peru
C025	11.77218083	IGHV3-11	P01762-20-117	Confirmed TB	Negative	-2.24		1	Male	Peru
C025	9.065129881	IGHV3-23	P01764	Confirmed TB	Negative	-2.24		1	Male	Peru
C025	13.39511182	IGHV3-23	P01764-20-117	Confirmed TB	Negative	-2.24		1	Male	Peru
C025	8.548694836	IGHV3-13	P01766	Confirmed TB	Negative	-2.24		1	Male	Peru
C025	11.52028506	IGHV3-53	P01767-20-116	Confirmed TB	Negative	-2.24		1	Male	Peru
C025	10.85080713	IGHV3-30	P01768-20-117	Confirmed TB	Negative	-2.24		1	Male	Peru
C025	13.14564701	IGHV3-33	P01772	Confirmed TB	Negative	-2.24		1	Male	Peru
C025	9.702822283	IGHV3-7	P01780	Confirmed TB	Negative	-2.24		1	Male	Peru
C025	10.93667846	IGHV3-7	P01780-20-117	Confirmed TB	Negative	-2.24		1	Male	Peru
C025	12.47845102	IGHV3-9	P01782	Confirmed TB	Negative	-2.24		1	Male	Peru
C025	8.717380942	IGHV2-5	P01817	Confirmed TB	Negative	-2.24		1	Male	Peru
C025	8.948897477	IGHV4-39	P01824	Confirmed TB	Negative	-2.24		1	Male	Peru
C025	10.57143308	IGHV4-39	P01824-27-125	Confirmed TB	Negative	-2.24		1	Male	Peru
C025	9.24658415	PIGR	P01833	Confirmed TB	Negative	-2.24		1	Male	Peru
C025	12.17961341	PIGR	P01833-19-764	Confirmed TB	Negative	-2.24		1	Male	Peru
C025	12.66618042	IGKC	P01834	Confirmed TB	Negative	-2.24		1	Male	Peru
C025	9.755473845	IGHE	P01854	Confirmed TB	Negative	-2.24		1	Male	Peru
C025	12.51382362	IGHG1	P01857	Confirmed TB	Negative	-2.24		1	Male	Peru
C025	9.722739709	IGHG1	P01857-1-330	Confirmed TB	Negative	-2.24		1	Male	Peru
C025	11.81359659	IGHG2	P01859	Confirmed TB	Negative	-2.24		1	Male	Peru
C025	11.22327719	IGHG3	P01860	Confirmed TB	Negative	-2.24		1	Male	Peru
C025	15.77247268	IGHG4	P01861	Confirmed TB	Negative	-2.24		1	Male	Peru
C025	11.93797521	IGHM	P01871	Confirmed TB	Negative	-2.24		1	Male	Peru
C025	10.64259036	IGHM	P01871-1-453	Confirmed TB	Negative	-2.24		1	Male	Peru
C025	15.379695	IGHA1	P01876	Confirmed TB	Negative	-2.24		1	Male	Peru
C025	12.51744084	IGHA1	P01876-1-353	Confirmed TB	Negative	-2.24		1	Male	Peru
C025	12.16552114	IGHA2	P01877	Confirmed TB	Negative	-2.24		1	Male	Peru
C025	18.90279002	IGHA2	P01877-1-340	Confirmed TB	Negative	-2.24		1	Male	Peru
C025	11.98604733	IGHD	P01880	Confirmed TB	Negative	-2.24		1	Male	Peru
C025	15.38777039	IGHD	P01880-1-384	Confirmed TB	Negative	-2.24		1	Male	Peru
C025	9.716939705	HLA-B	P01889	Confirmed TB	Negative	-2.24		1	Male	Peru
C025	8.423876193	HBE1	P02100	Confirmed TB	Negative	-2.24		1	Male	Peru
C025	9.953491677	COL1A1	P02452	Confirmed TB	Negative	-2.24		1	Male	Peru
C025	10.64581072	COL1A1	P02452-1219-1464	Confirmed TB	Negative	-2.24		1	Male	Peru
C025	8.575281325	KRT14	P02533	Confirmed TB	Negative	-2.24		1	Male	Peru
C025	8.473371007	KRT6A	P02538	Confirmed TB	Negative	-2.24		1	Male	Peru
C025	9.149678796	SPTA1	P02549	Confirmed TB	Negative	-2.24		1	Male	Peru
C025	13.64946571	APOA1	P02647	Confirmed TB	Negative	-2.24		1	Male	Peru
C025	13.28170599	APOA1	P02647-25-266	Confirmed TB	Negative	-2.24		1	Male	Peru
C025	13.16384634	APOE	P02649	Confirmed TB	Negative	-2.24		1	Male	Peru
C025	13.01494733	APOA2	P02652	Confirmed TB	Negative	-2.24		1	Male	Peru
C025	12.19219606	APOC1	P02654	Confirmed TB	Negative	-2.24		1	Male	Peru
C025	14.8431638	APOC1	P02654-29-83	Confirmed TB	Negative	-2.24		1	Male	Peru
C025	13.09217943	APOC2	P02655	Confirmed TB	Negative	-2.24		1	Male	Peru
C025	9.448096501	APOC2	P02655-23-101	Confirmed TB	Negative	-2.24		1	Male	Peru
C025	8.102111438	APOC2	P02655-29-101	Confirmed TB	Negative	-2.24		1	Male	Peru
C025	12.63899268	APOC3	P02656	Confirmed TB	Negative	-2.24		1	Male	Peru
C025	13.09134124	APOC3	P02656-21-99	Confirmed TB	Negative	-2.24		1	Male	Peru
C025	11.99309564	FGA	P02671	Confirmed TB	Negative	-2.24		1	Male	Peru
C025	16.96702447	FGA	P02671-20-35	Confirmed TB	Negative	-2.24		1	Male	Peru
C025	12.86000999	FGB	P02675	Confirmed TB	Negative	-2.24		1	Male	Peru
C025	16.84978832	FGB	P02675-31-44	Confirmed TB	Negative	-2.24		1	Male	Peru
C025	13.2959868	FGG	P02679	Confirmed TB	Negative	-2.24		1	Male	Peru
C025	12.0207824	FGG	P02679-27-453	Confirmed TB	Negative	-2.24		1	Male	Peru
C025	9.382949316	SLC4A1	P02730	Confirmed TB	Negative	-2.24		1	Male	Peru
C025	10.33374217	CRP	P02741	Confirmed TB	Negative	-2.24		1	Male	Peru
C025	8.883845496	APCS	P02743	Confirmed TB	Negative	-2.24		1	Male	Peru
C025	9.86101197	C1QA	P02745	Confirmed TB	Negative	-2.24		1	Male	Peru
C025	10.27659475	C1QB	P02746	Confirmed TB	Negative	-2.24		1	Male	Peru
C025	10.99358104	C1QC	P02747	Confirmed TB	Negative	-2.24		1	Male	Peru
C025	12.91329493	C9	P02748	Confirmed TB	Negative	-2.24		1	Male	Peru
C025	11.89106502	APOH	P02749	Confirmed TB	Negative	-2.24		1	Male	Peru
C025	13.12258144	LRG1	P02750	Confirmed TB	Negative	-2.24		1	Male	Peru
C025	9.8382572	LRG1	P02750-36-347	Confirmed TB	Negative	-2.24		1	Male	Peru
C025	10.68089243	FN1	P02751	Confirmed TB	Negative	-2.24		1	Male	Peru
C025	10.57331513	RBP4	P02753	Confirmed TB	Negative	-2.24		1	Male	Peru
C025	12.3753613	AMBP	P02760	Confirmed TB	Negative	-2.24		1	Male	Peru
C025	9.440060729	AMBP	P02760-206-352	Confirmed TB	Negative	-2.24		1	Male	Peru
C025	12.0425602	ORM1	P02763	Confirmed TB	Negative	-2.24		1	Male	Peru
C025	12.49309017	AHSG	P02765	Confirmed TB	Negative	-2.24		1	Male	Peru
C025	12.75183247	TTR	P02766	Confirmed TB	Negative	-2.24		1	Male	Peru
C025	15.25083963	ALB	P02768	Confirmed TB	Negative	-2.24		1	Male	Peru
C025	11.64989272	ALB	P02768-25-609	Confirmed TB	Negative	-2.24		1	Male	Peru
C025	12.39560143	GC	P02774	Confirmed TB	Negative	-2.24		1	Male	Peru
C025	10.44467442	PPBP	P02775	Confirmed TB	Negative	-2.24		1	Male	Peru
C025	8.955666337	PPBP	P02775-35-128	Confirmed TB	Negative	-2.24		1	Male	Peru
C025	10.08313512	PF4	P02776	Confirmed TB	Negative	-2.24		1	Male	Peru
C025	10.15379124	TFRC	P02786	Confirmed TB	Negative	-2.24		1	Male	Peru
C025	14.59359286	TF	P02787	Confirmed TB	Negative	-2.24		1	Male	Peru
C025	11.99313792	TF	P02787-20-698	Confirmed TB	Negative	-2.24		1	Male	Peru
C025	9.3889715	LTF	P02788	Confirmed TB	Negative	-2.24		1	Male	Peru
C025	9.420373358	LTF	P02788-20-710	Confirmed TB	Negative	-2.24		1	Male	Peru
C025	14.50493124	HPX	P02790	Confirmed TB	Negative	-2.24		1	Male	Peru
C025	8.790582736	HPX	P02790-24-462	Confirmed TB	Negative	-2.24		1	Male	Peru
C025	9.496093106	ANG	P03950	Confirmed TB	Negative	-2.24		1	Male	Peru
C025	10.58996625	F11	P03951	Confirmed TB	Negative	-2.24		1	Male	Peru
C025	12.75213439	KLKB1	P03952	Confirmed TB	Negative	-2.24		1	Male	Peru
C025	17.53702086	KLKB1	P03952-20-390	Confirmed TB	Negative	-2.24		1	Male	Peru
C025	11.43155331	C4BPA	P04003	Confirmed TB	Negative	-2.24		1	Male	Peru
C025	13.50212374	VTN	P04004	Confirmed TB	Negative	-2.24		1	Male	Peru
C025	8.820972413	CAT	P04040	Confirmed TB	Negative	-2.24		1	Male	Peru
C025	9.075721866	FUCA1	P04066	Confirmed TB	Negative	-2.24		1	Male	Peru
C025	10.93538535	PROC	P04070	Confirmed TB	Negative	-2.24		1	Male	Peru
C025	9.568217908	ALDOA	P04075	Confirmed TB	Negative	-2.24		1	Male	Peru
C025	8.047675865	ANXA1	P04083	Confirmed TB	Negative	-2.24		1	Male	Peru
C025	9.852365601	APOB	P04114	Confirmed TB	Negative	-2.24		1	Male	Peru
C025	10.03340255	APOB	P04114-28-4563	Confirmed TB	Negative	-2.24		1	Male	Peru
C025	9.629163737	LCAT	P04180	Confirmed TB	Negative	-2.24		1	Male	Peru
C025	10.92019534	HRG	P04196	Confirmed TB	Negative	-2.24		1	Male	Peru
C025	11.46724463	HRG	P04196-19-525	Confirmed TB	Negative	-2.24		1	Male	Peru
C025	15.4067044	A1BG	P04217	Confirmed TB	Negative	-2.24		1	Male	Peru
C025	12.09374295	A1BG	P04217-22-495	Confirmed TB	Negative	-2.24		1	Male	Peru
C025	9.408272279	KRT1	P04264	Confirmed TB	Negative	-2.24		1	Male	Peru
C025	9.693716421	VWF	P04275	Confirmed TB	Negative	-2.24		1	Male	Peru
C025	12.44437376	SHBG	P04278	Confirmed TB	Negative	-2.24		1	Male	Peru
C025	9.988835425	GAPDH	P04406	Confirmed TB	Negative	-2.24		1	Male	Peru
C025	9.789224331	IGKV1-16	P04430	Confirmed TB	Negative	-2.24		1	Male	Peru
C025	12.2165831	IGKV3-11	P04433	Confirmed TB	Negative	-2.24		1	Male	Peru
C025	16.01801389	IGKV3-11	P04433-21-115	Confirmed TB	Negative	-2.24		1	Male	Peru
C025	9.244657625	HLA-A	P04439	Confirmed TB	Negative	-2.24		1	Male	Peru
C025	9.29745729	CAPNS1	P04632	Confirmed TB	Negative	-2.24		1	Male	Peru
C025	9.173715809	HSPB1	P04792	Confirmed TB	Negative	-2.24		1	Male	Peru
C025	9.108011227	RPN1	P04843	Confirmed TB	Negative	-2.24		1	Male	Peru
C025	9.808572907	RPN2	P04844	Confirmed TB	Negative	-2.24		1	Male	Peru
C025	8.665723453	GNAI2	P04899	Confirmed TB	Negative	-2.24		1	Male	Peru
C025	8.755744851	ALDOB	P05062	Confirmed TB	Negative	-2.24		1	Male	Peru
C025	9.272019751	APP	P05067	Confirmed TB	Negative	-2.24		1	Male	Peru
C025	11.3897917	APOD	P05090	Confirmed TB	Negative	-2.24		1	Male	Peru
C025	10.99293859	APOD	P05090-21-189	Confirmed TB	Negative	-2.24		1	Male	Peru
C025	9.21010672	ITGB3	P05106	Confirmed TB	Negative	-2.24		1	Male	Peru
C025	9.133470789	S100A8	P05109	Confirmed TB	Negative	-2.24		1	Male	Peru
C025	9.082890771	SERPINA5	P05154	Confirmed TB	Negative	-2.24		1	Male	Peru
C025	14.23550368	SERPING1	P05155	Confirmed TB	Negative	-2.24		1	Male	Peru
C025	7.803737761	SERPING1	P05155-23-500	Confirmed TB	Negative	-2.24		1	Male	Peru
C025	13.26063147	CFI	P05156	Confirmed TB	Negative	-2.24		1	Male	Peru
C025	10.84092831	F13B	P05160	Confirmed TB	Negative	-2.24		1	Male	Peru
C025	8.639041868	MPO	P05164	Confirmed TB	Negative	-2.24		1	Male	Peru
C025	10.8185266	ICAM1	P05362	Confirmed TB	Negative	-2.24		1	Male	Peru
C025	9.481712912	RPLP0	P05388	Confirmed TB	Negative	-2.24		1	Male	Peru
C025	11.92833481	CLEC3B	P05452	Confirmed TB	Negative	-2.24		1	Male	Peru
C025	8.291287185	CLEC3B	P05452-22-202	Confirmed TB	Negative	-2.24		1	Male	Peru
C025	10.57490303	SERPINA7	P05543	Confirmed TB	Negative	-2.24		1	Male	Peru
C025	11.05317075	SERPIND1	P05546	Confirmed TB	Negative	-2.24		1	Male	Peru
C025	9.511008328	ITGB1	P05556	Confirmed TB	Negative	-2.24		1	Male	Peru
C025	11.79601944	BCHE	P06276	Confirmed TB	Negative	-2.24		1	Male	Peru
C025	9.732564145	IGKV4-1	P06312	Confirmed TB	Negative	-2.24		1	Male	Peru
C025	15.89360865	IGKV4-1	P06312-21-121	Confirmed TB	Negative	-2.24		1	Male	Peru
C025	9.057120084	IGHV4-34	P06331	Confirmed TB	Negative	-2.24		1	Male	Peru
C025	10.17938489	GSN	P06396	Confirmed TB	Negative	-2.24		1	Male	Peru
C025	12.14729572	GSN	P06396-28-782	Confirmed TB	Negative	-2.24		1	Male	Peru
C025	10.35079084	PTMA	P06454	Confirmed TB	Negative	-2.24		1	Male	Peru
C025	10.31027381	ATP5F1B	P06576	Confirmed TB	Negative	-2.24		1	Male	Peru
C025	12.32151097	C2	P06681	Confirmed TB	Negative	-2.24		1	Male	Peru
C025	9.67644733	S100A9	P06702	Confirmed TB	Negative	-2.24		1	Male	Peru
C025	14.23135442	APOA4	P06727	Confirmed TB	Negative	-2.24		1	Male	Peru
C025	11.05860599	APOA4	P06727-21-396	Confirmed TB	Negative	-2.24		1	Male	Peru
C025	10.10259026	ENO1	P06733	Confirmed TB	Negative	-2.24		1	Male	Peru
C025	9.477373599	PYGL	P06737	Confirmed TB	Negative	-2.24		1	Male	Peru
C025	9.395199066	NPM1	P06748	Confirmed TB	Negative	-2.24		1	Male	Peru
C025	8.858375924	TPM3	P06753	Confirmed TB	Negative	-2.24		1	Male	Peru
C025	9.178257461	LDHB	P07195	Confirmed TB	Negative	-2.24		1	Male	Peru
C025	12.45606302	PROS1	P07225	Confirmed TB	Negative	-2.24		1	Male	Peru
C025	8.670335732	P4HB	P07237	Confirmed TB	Negative	-2.24		1	Male	Peru
C025	10.73205996	CSF1R	P07333	Confirmed TB	Negative	-2.24		1	Male	Peru
C025	11.7785968	C8A	P07357	Confirmed TB	Negative	-2.24		1	Male	Peru
C025	12.94370635	C8B	P07358	Confirmed TB	Negative	-2.24		1	Male	Peru
C025	9.924986797	GP1BA	P07359	Confirmed TB	Negative	-2.24		1	Male	Peru
C025	13.54386262	C8G	P07360	Confirmed TB	Negative	-2.24		1	Male	Peru
C025	8.870072308	CAPN1	P07384	Confirmed TB	Negative	-2.24		1	Male	Peru
C025	9.924270012	TUBB	P07437	Confirmed TB	Negative	-2.24		1	Male	Peru
C025	8.898480963	PFN1	P07737	Confirmed TB	Negative	-2.24		1	Male	Peru
C025	9.420290572	BPGM	P07738	Confirmed TB	Negative	-2.24		1	Male	Peru
C025	11.31146479	EPRS1	P07814	Confirmed TB	Negative	-2.24		1	Male	Peru
C025	9.50233054	HSP90AA1	P07900	Confirmed TB	Negative	-2.24		1	Male	Peru
C025	9.232860992	HNRNPC	P07910	Confirmed TB	Negative	-2.24		1	Male	Peru
C025	9.490977809	TPM2	P07951	Confirmed TB	Negative	-2.24		1	Male	Peru
C025	9.957659675	SFTPB	P07988	Confirmed TB	Negative	-2.24		1	Male	Peru
C025	9.841145799	THBS1	P07996	Confirmed TB	Negative	-2.24		1	Male	Peru
C025	11.34481311	THBS1	P07996-19-1170	Confirmed TB	Negative	-2.24		1	Male	Peru
C025	17.52770322	ANXA6	P08133	Confirmed TB	Negative	-2.24		1	Male	Peru
C025	9.292013978	RHOC	P08134	Confirmed TB	Negative	-2.24		1	Male	Peru
C025	11.28818194	SERPINA6	P08185	Confirmed TB	Negative	-2.24		1	Male	Peru
C025	9.613853911	SLC3A2	P08195	Confirmed TB	Negative	-2.24		1	Male	Peru
C025	9.011711361	HSP90AB1	P08238	Confirmed TB	Negative	-2.24		1	Male	Peru
C025	8.64511214	HSP90AB1	P08238-2-724	Confirmed TB	Negative	-2.24		1	Male	Peru
C025	11.33329729	MMP2	P08253	Confirmed TB	Negative	-2.24		1	Male	Peru
C025	10.90973391	SOD3	P08294	Confirmed TB	Negative	-2.24		1	Male	Peru
C025	9.48219809	MGP	P08493	Confirmed TB	Negative	-2.24		1	Male	Peru
C025	9.38528001	ITGA2B	P08514	Confirmed TB	Negative	-2.24		1	Male	Peru
C025	11.2277037	LPA	P08519	Confirmed TB	Negative	-2.24		1	Male	Peru
C025	8.47353448	PLEK	P08567	Confirmed TB	Negative	-2.24		1	Male	Peru
C025	12.46953569	CD14	P08571	Confirmed TB	Negative	-2.24		1	Male	Peru
C025	10.05841308	CD14	P08571-20-367	Confirmed TB	Negative	-2.24		1	Male	Peru
C025	9.093250634	MYL3	P08590	Confirmed TB	Negative	-2.24		1	Male	Peru
C025	13.74614423	CFH	P08603	Confirmed TB	Negative	-2.24		1	Male	Peru
C025	9.13431035	FCGR3A	P08637	Confirmed TB	Negative	-2.24		1	Male	Peru
C025	9.396883632	FCGR3A	P08637-17-254	Confirmed TB	Negative	-2.24		1	Male	Peru
C025	8.016720121	VIM	P08670	Confirmed TB	Negative	-2.24		1	Male	Peru
C025	11.92846503	SERPINF2	P08697	Confirmed TB	Negative	-2.24		1	Male	Peru
C025	16.89751546	SERPINF2	P08697-40-491	Confirmed TB	Negative	-2.24		1	Male	Peru
C025	10.67356362	F7	P08709	Confirmed TB	Negative	-2.24		1	Male	Peru
C025	9.268269739	KRT16	P08779	Confirmed TB	Negative	-2.24		1	Male	Peru
C025	12.76277678	IGFBP1	P08833	Confirmed TB	Negative	-2.24		1	Male	Peru
C025	10.50608154	DBH	P09172	Confirmed TB	Negative	-2.24		1	Male	Peru
C025	9.676117034	GSTP1	P09211	Confirmed TB	Negative	-2.24		1	Male	Peru
C025	9.09741208	LGALS1	P09382	Confirmed TB	Negative	-2.24		1	Male	Peru
C025	9.195914961	SPARC	P09486	Confirmed TB	Negative	-2.24		1	Male	Peru
C025	7.840097199	TPM1	P09493	Confirmed TB	Negative	-2.24		1	Male	Peru
C025	11.56164036	C1S	P09871	Confirmed TB	Negative	-2.24		1	Male	Peru
C025	9.239228956	LTA4H	P09960	Confirmed TB	Negative	-2.24		1	Male	Peru
C025	12.91629374	C4A	P0C0L4	Confirmed TB	Negative	-2.24		1	Male	Peru
C025	12.3295167	C4B	P0C0L5	Confirmed TB	Negative	-2.24		1	Male	Peru
C025	8.874439271	C4B	P0C0L5-757-1446	Confirmed TB	Negative	-2.24		1	Male	Peru
C025	8.959628552	SAA1	P0DJI8	Confirmed TB	Negative	-2.24		1	Male	Peru
C025	9.131644086	SAA2	P0DJI9	Confirmed TB	Negative	-2.24		1	Male	Peru
C025	11.29396643	SAA2	P0DJI9-19-122	Confirmed TB	Negative	-2.24		1	Male	Peru
C025	8.715722694	HSPA1A	P0DMV8	Confirmed TB	Negative	-2.24		1	Male	Peru
C025	9.347073559	HSPA1A	P0DMV8-2-641	Confirmed TB	Negative	-2.24		1	Male	Peru
C025	13.1526851	IGLC2	P0DOY2	Confirmed TB	Negative	-2.24		1	Male	Peru
C025	20.78595209	IGLC2	P0DOY2-1-106	Confirmed TB	Negative	-2.24		1	Male	Peru
C025	10.80211248	IGLC3	P0DOY3	Confirmed TB	Negative	-2.24		1	Male	Peru
C025	9.34639205	IGHV1-8	P0DP01	Confirmed TB	Negative	-2.24		1	Male	Peru
C025	8.367045595	IGHV4-38-2	P0DP08-20-117	Confirmed TB	Negative	-2.24		1	Male	Peru
C025	9.290667522	CALM1	P0DP23	Confirmed TB	Negative	-2.24		1	Male	Peru
C025	12.02431903	IGHV3-38-3	P0DTE1	Confirmed TB	Negative	-2.24		1	Male	Peru
C025	8.611614692	SRGN	P10124	Confirmed TB	Negative	-2.24		1	Male	Peru
C025	8.540975019	TXN	P10599	Confirmed TB	Negative	-2.24		1	Male	Peru
C025	8.54963484	TXN	P10599-2-105	Confirmed TB	Negative	-2.24		1	Male	Peru
C025	10.59875439	CTSA	P10619	Confirmed TB	Negative	-2.24		1	Male	Peru
C025	10.57280017	C7	P10643	Confirmed TB	Negative	-2.24		1	Male	Peru
C025	9.30431128	PRKAR1A	P10644	Confirmed TB	Negative	-2.24		1	Male	Peru
C025	8.963850484	KIT	P10721	Confirmed TB	Negative	-2.24		1	Male	Peru
C025	9.323346253	HSPD1	P10809	Confirmed TB	Negative	-2.24		1	Male	Peru
C025	14.32702473	CLU	P10909	Confirmed TB	Negative	-2.24		1	Male	Peru
C025	9.096909187	CLU	P10909-23-449	Confirmed TB	Negative	-2.24		1	Male	Peru
C025	10.67143041	HSPA5	P11021	Confirmed TB	Negative	-2.24		1	Male	Peru
C025	9.337213389	HSPA8	P11142	Confirmed TB	Negative	-2.24		1	Male	Peru
C025	9.093335375	SLC2A1	P11166	Confirmed TB	Negative	-2.24		1	Male	Peru
C025	8.825482689	SLC2A3	P11169	Confirmed TB	Negative	-2.24		1	Male	Peru
C025	9.471593823	EPB41	P11171	Confirmed TB	Negative	-2.24		1	Male	Peru
C025	10.03907157	MBL2	P11226	Confirmed TB	Negative	-2.24		1	Male	Peru
C025	8.888507213	SPTB	P11277	Confirmed TB	Negative	-2.24		1	Male	Peru
C025	8.59223307	G6PD	P11413	Confirmed TB	Negative	-2.24		1	Male	Peru
C025	7.837139776	MTHFD1	P11586	Confirmed TB	Negative	-2.24		1	Male	Peru
C025	8.95200986	CETP	P11597	Confirmed TB	Negative	-2.24		1	Male	Peru
C025	8.584246244	CETP	P11597-18-493	Confirmed TB	Negative	-2.24		1	Male	Peru
C025	9.342294777	COL6A3	P12111	Confirmed TB	Negative	-2.24		1	Male	Peru
C025	9.638748429	COL6A3	P12111-26-3177	Confirmed TB	Negative	-2.24		1	Male	Peru
C025	8.695630746	SLC25A4	P12235	Confirmed TB	Negative	-2.24		1	Male	Peru
C025	8.10747375	SLC25A6	P12236	Confirmed TB	Negative	-2.24		1	Male	Peru
C025	10.19528327	F5	P12259	Confirmed TB	Negative	-2.24		1	Male	Peru
C025	8.987185832	ACTN1	P12814	Confirmed TB	Negative	-2.24		1	Male	Peru
C025	8.644932907	CDH1	P12830	Confirmed TB	Negative	-2.24		1	Male	Peru
C025	9.378236849	SRC	P12931	Confirmed TB	Negative	-2.24		1	Male	Peru
C025	10.92002717	GP1BB	P13224	Confirmed TB	Negative	-2.24		1	Male	Peru
C025	10.28550398	NCAM1	P13591	Confirmed TB	Negative	-2.24		1	Male	Peru
C025	10.05860929	ICAM2	P13598	Confirmed TB	Negative	-2.24		1	Male	Peru
C025	8.772384689	EEF2	P13639	Confirmed TB	Negative	-2.24		1	Male	Peru
C025	8.791883943	KRT10	P13645	Confirmed TB	Negative	-2.24		1	Male	Peru
C025	9.427879945	KRT5	P13647	Confirmed TB	Negative	-2.24		1	Male	Peru
C025	12.39168835	C6	P13671	Confirmed TB	Negative	-2.24		1	Male	Peru
C025	9.473561656	ALAD	P13716	Confirmed TB	Negative	-2.24		1	Male	Peru
C025	9.036187834	LCP1	P13796	Confirmed TB	Negative	-2.24		1	Male	Peru
C025	8.290917544	APEH	P13798	Confirmed TB	Negative	-2.24		1	Male	Peru
C025	9.250572036	ETFA	P13804	Confirmed TB	Negative	-2.24		1	Male	Peru
C025	10.09218809	SELL	P14151	Confirmed TB	Negative	-2.24		1	Male	Peru
C025	10.12528259	NID1	P14543	Confirmed TB	Negative	-2.24		1	Male	Peru
C025	9.416872097	PKM	P14618	Confirmed TB	Negative	-2.24		1	Male	Peru
C025	9.075358896	HSP90B1	P14625	Confirmed TB	Negative	-2.24		1	Male	Peru
C025	8.440626984	GP9	P14770	Confirmed TB	Negative	-2.24		1	Male	Peru
C025	9.281696298	MMP9	P14780	Confirmed TB	Negative	-2.24		1	Male	Peru
C025	9.085598679	MMP9	P14780-20-93	Confirmed TB	Negative	-2.24		1	Male	Peru
C025	9.316038007	RAC2	P15153	Confirmed TB	Negative	-2.24		1	Male	Peru
C025	12.20022137	CPN1	P15169	Confirmed TB	Negative	-2.24		1	Male	Peru
C025	9.50227334	GSPT1	P15170	Confirmed TB	Negative	-2.24		1	Male	Peru
C025	9.918249383	NME1	P15531	Confirmed TB	Negative	-2.24		1	Male	Peru
C025	13.00442707	IGLL1	P15814	Confirmed TB	Negative	-2.24		1	Male	Peru
C025	10.11244283	CD44	P16070	Confirmed TB	Negative	-2.24		1	Male	Peru
C025	8.986577124	ANK1	P16157	Confirmed TB	Negative	-2.24		1	Male	Peru
C025	9.937132531	GLB1	P16278	Confirmed TB	Negative	-2.24		1	Male	Peru
C025	9.511587916	PECAM1	P16284	Confirmed TB	Negative	-2.24		1	Male	Peru
C025	9.310803511	EPB42	P16452	Confirmed TB	Negative	-2.24		1	Male	Peru
C025	8.742595424	ATP2A2	P16615	Confirmed TB	Negative	-2.24		1	Male	Peru
C025	7.951756165	CD36	P16671	Confirmed TB	Negative	-2.24		1	Male	Peru
C025	8.809711374	FAH	P16930	Confirmed TB	Negative	-2.24		1	Male	Peru
C025	8.183827618	GOT1	P17174	Confirmed TB	Negative	-2.24		1	Male	Peru
C025	9.624095478	ITGA2	P17301	Confirmed TB	Negative	-2.24		1	Male	Peru
C025	12.44920149	IGFBP3	P17936	Confirmed TB	Negative	-2.24		1	Male	Peru
C025	9.270370182	PSMC3	P17980	Confirmed TB	Negative	-2.24		1	Male	Peru
C025	8.753165474	TCP1	P17987	Confirmed TB	Negative	-2.24		1	Male	Peru
C025	9.332243094	ALOX12	P18054	Confirmed TB	Negative	-2.24		1	Male	Peru
C025	8.902307753	VCL	P18206	Confirmed TB	Negative	-2.24		1	Male	Peru
C025	10.48097401	LBP	P18428	Confirmed TB	Negative	-2.24		1	Male	Peru
C025	8.522066836	PGAM1	P18669	Confirmed TB	Negative	-2.24		1	Male	Peru
C025	10.05053971	SDC1	P18827	Confirmed TB	Negative	-2.24		1	Male	Peru
C025	9.2960544	GNAZ	P19086	Confirmed TB	Negative	-2.24		1	Male	Peru
C025	9.657980749	VCAM1	P19320	Confirmed TB	Negative	-2.24		1	Male	Peru
C025	9.184244258	HK1	P19367	Confirmed TB	Negative	-2.24		1	Male	Peru
C025	9.252459182	ORM2	P19652	Confirmed TB	Negative	-2.24		1	Male	Peru
C025	13.10023727	ORM2	P19652-19-201	Confirmed TB	Negative	-2.24		1	Male	Peru
C025	12.4360392	ITIH2	P19823	Confirmed TB	Negative	-2.24		1	Male	Peru
C025	12.98000793	ITIH1	P19827	Confirmed TB	Negative	-2.24		1	Male	Peru
C025	9.128236935	RAB6A	P20340	Confirmed TB	Negative	-2.24		1	Male	Peru
C025	8.552036481	PSMB1	P20618	Confirmed TB	Negative	-2.24		1	Male	Peru
C025	10.32023502	PZP	P20742	Confirmed TB	Negative	-2.24		1	Male	Peru
C025	11.46473248	C4BPB	P20851	Confirmed TB	Negative	-2.24		1	Male	Peru
C025	10.61166838	COL5A1	P20908	Confirmed TB	Negative	-2.24		1	Male	Peru
C025	7.993394769	CSRP1	P21291	Confirmed TB	Negative	-2.24		1	Male	Peru
C025	9.28853861	FLNA	P21333	Confirmed TB	Negative	-2.24		1	Male	Peru
C025	9.081435868	CD9	P21926-2-228	Confirmed TB	Negative	-2.24		1	Male	Peru
C025	9.199074923	COMT	P21964	Confirmed TB	Negative	-2.24		1	Male	Peru
C025	9.060277623	TGM2	P21980	Confirmed TB	Negative	-2.24		1	Male	Peru
C025	9.706759955	TNXB	P22105	Confirmed TB	Negative	-2.24		1	Male	Peru
C025	9.070072568	PAICS	P22234	Confirmed TB	Negative	-2.24		1	Male	Peru
C025	9.146245266	UBA1	P22314	Confirmed TB	Negative	-2.24		1	Male	Peru
C025	11.53449948	GPX3	P22352	Confirmed TB	Negative	-2.24		1	Male	Peru
C025	8.525698634	NME2	P22392	Confirmed TB	Negative	-2.24		1	Male	Peru
C025	8.821817766	HNRNPA2B1	P22626	Confirmed TB	Negative	-2.24		1	Male	Peru
C025	12.90293546	CPN2	P22792	Confirmed TB	Negative	-2.24		1	Male	Peru
C025	10.86459376	PROZ	P22891	Confirmed TB	Negative	-2.24		1	Male	Peru
C025	9.459235468	MRC1	P22897	Confirmed TB	Negative	-2.24		1	Male	Peru
C025	10.50265268	IGHV1-2	P23083	Confirmed TB	Negative	-2.24		1	Male	Peru
C025	11.50549653	FBLN1	P23142	Confirmed TB	Negative	-2.24		1	Male	Peru
C025	14.59620526	FBLN1	P23142-30-703	Confirmed TB	Negative	-2.24		1	Male	Peru
C025	8.439397608	TCEA1	P23193	Confirmed TB	Negative	-2.24		1	Male	Peru
C025	9.009401015	ITGA6	P23229	Confirmed TB	Negative	-2.24		1	Male	Peru
C025	9.123996653	PPIB	P23284	Confirmed TB	Negative	-2.24		1	Male	Peru
C025	8.92587618	WARS1	P23381	Confirmed TB	Negative	-2.24		1	Male	Peru
C025	9.334370272	PTPRG	P23470	Confirmed TB	Negative	-2.24		1	Male	Peru
C025	8.482535091	AHCY	P23526	Confirmed TB	Negative	-2.24		1	Male	Peru
C025	9.394345251	CFL1	P23528	Confirmed TB	Negative	-2.24		1	Male	Peru
C025	9.817238352	PRTN3	P24158	Confirmed TB	Negative	-2.24		1	Male	Peru
C025	9.883319627	EEF1B2	P24534	Confirmed TB	Negative	-2.24		1	Male	Peru
C025	8.922875688	TBXAS1	P24557	Confirmed TB	Negative	-2.24		1	Male	Peru
C025	12.32984092	IGFBP6	P24592	Confirmed TB	Negative	-2.24		1	Male	Peru
C025	11.77545831	IGFBP5	P24593	Confirmed TB	Negative	-2.24		1	Male	Peru
C025	9.932648703	TNC	P24821	Confirmed TB	Negative	-2.24		1	Male	Peru
C025	9.302111248	MYL9	P24844	Confirmed TB	Negative	-2.24		1	Male	Peru
C025	9.261738562	AZGP1	P25311	Confirmed TB	Negative	-2.24		1	Male	Peru
C025	9.061018895	ATP5F1A	P25705	Confirmed TB	Negative	-2.24		1	Male	Peru
C025	9.490084315	PSMA1	P25786	Confirmed TB	Negative	-2.24		1	Male	Peru
C025	8.578346833	PSMA2	P25787	Confirmed TB	Negative	-2.24		1	Male	Peru
C025	9.461075168	PSMA3	P25788	Confirmed TB	Negative	-2.24		1	Male	Peru
C025	9.101858642	MSN	P26038	Confirmed TB	Negative	-2.24		1	Male	Peru
C025	10.86549644	S100A4	P26447	Confirmed TB	Negative	-2.24		1	Male	Peru
C025	9.173124706	EEF1G	P26641	Confirmed TB	Negative	-2.24		1	Male	Peru
C025	11.36341241	MST1	P26927	Confirmed TB	Negative	-2.24		1	Male	Peru
C025	9.559335401	STOM	P27105	Confirmed TB	Negative	-2.24		1	Male	Peru
C025	12.81111311	PON1	P27169	Confirmed TB	Negative	-2.24		1	Male	Peru
C025	9.229843232	YWHAQ	P27348	Confirmed TB	Negative	-2.24		1	Male	Peru
C025	9.039848899	CALR	P27797	Confirmed TB	Negative	-2.24		1	Male	Peru
C025	8.679529039	CANX	P27824	Confirmed TB	Negative	-2.24		1	Male	Peru
C025	10.94071953	CFP	P27918	Confirmed TB	Negative	-2.24		1	Male	Peru
C025	9.177712964	PSMA5	P28066	Confirmed TB	Negative	-2.24		1	Male	Peru
C025	9.261717195	PTPN6	P29350	Confirmed TB	Negative	-2.24		1	Male	Peru
C025	9.047791112	TKT	P29401	Confirmed TB	Negative	-2.24		1	Male	Peru
C025	8.874039434	SERPINA4	P29622	Confirmed TB	Negative	-2.24		1	Male	Peru
C025	9.065149486	EEF1D	P29692	Confirmed TB	Negative	-2.24		1	Male	Peru
C025	9.211336912	PRDX6	P30041	Confirmed TB	Negative	-2.24		1	Male	Peru
C025	8.713617461	BLVRB	P30043	Confirmed TB	Negative	-2.24		1	Male	Peru
C025	9.29086467	PRDX5	P30044	Confirmed TB	Negative	-2.24		1	Male	Peru
C025	8.401369914	PRDX3	P30048	Confirmed TB	Negative	-2.24		1	Male	Peru
C025	8.260004534	PEBP1	P30086	Confirmed TB	Negative	-2.24		1	Male	Peru
C025	9.465367421	PDIA3	P30101	Confirmed TB	Negative	-2.24		1	Male	Peru
C025	8.806862361	PPP2R1A	P30153	Confirmed TB	Negative	-2.24		1	Male	Peru
C025	8.114886317	SERPINB1	P30740	Confirmed TB	Negative	-2.24		1	Male	Peru
C025	8.842026802	SERPINB1	P30740-1-379	Confirmed TB	Negative	-2.24		1	Male	Peru
C025	9.299136853	CPS1	P31327	Confirmed TB	Negative	-2.24		1	Male	Peru
C025	8.585073739	ATIC	P31939	Confirmed TB	Negative	-2.24		1	Male	Peru
C025	8.379749003	YWHAB	P31946	Confirmed TB	Negative	-2.24		1	Male	Peru
C025	9.651612823	STIP1	P31948	Confirmed TB	Negative	-2.24		1	Male	Peru
C025	10.32132688	PRDX2	P32119	Confirmed TB	Negative	-2.24		1	Male	Peru
C025	9.665724507	CDH5	P33151	Confirmed TB	Negative	-2.24		1	Male	Peru
C025	12.73144507	KIF5B	P33176	Confirmed TB	Negative	-2.24		1	Male	Peru
C025	10.69344548	MAN1A1	P33908	Confirmed TB	Negative	-2.24		1	Male	Peru
C025	9.114335244	HSPA4	P34932	Confirmed TB	Negative	-2.24		1	Male	Peru
C025	9.305982412	PRSS3	P35030	Confirmed TB	Negative	-2.24		1	Male	Peru
C025	8.339840301	PHB	P35232	Confirmed TB	Negative	-2.24		1	Male	Peru
C025	9.672607377	THBS4	P35443	Confirmed TB	Negative	-2.24		1	Male	Peru
C025	8.71100413	KRT9	P35527	Confirmed TB	Negative	-2.24		1	Male	Peru
C025	13.50745392	SAA4	P35542	Confirmed TB	Negative	-2.24		1	Male	Peru
C025	9.161511012	MYH9	P35579	Confirmed TB	Negative	-2.24		1	Male	Peru
C025	9.062862102	COPB2	P35606	Confirmed TB	Negative	-2.24		1	Male	Peru
C025	10.75164787	BSG	P35613	Confirmed TB	Negative	-2.24		1	Male	Peru
C025	12.59850655	IGFALS	P35858	Confirmed TB	Negative	-2.24		1	Male	Peru
C025	8.843467264	KRT2	P35908	Confirmed TB	Negative	-2.24		1	Male	Peru
C025	13.75080889	ATP5F1C	P36542	Confirmed TB	Negative	-2.24		1	Male	Peru
C025	11.64808673	SERPINF1	P36955	Confirmed TB	Negative	-2.24		1	Male	Peru
C025	11.82580962	CFHR2	P36980	Confirmed TB	Negative	-2.24		1	Male	Peru
C025	8.355451658	HPCAL1	P37235	Confirmed TB	Negative	-2.24		1	Male	Peru
C025	9.471044807	TAGLN2	P37802	Confirmed TB	Negative	-2.24		1	Male	Peru
C025	9.611682664	TALDO1	P37837	Confirmed TB	Negative	-2.24		1	Male	Peru
C025	9.357378579	SNCA	P37840-1-140	Confirmed TB	Negative	-2.24		1	Male	Peru
C025	9.693673476	HSPA9	P38646	Confirmed TB	Negative	-2.24		1	Male	Peru
C025	9.067388535	DDOST	P39656	Confirmed TB	Negative	-2.24		1	Male	Peru
C025	9.439624681	GP5	P40197	Confirmed TB	Negative	-2.24		1	Male	Peru
C025	9.408020376	CCT6A	P40227	Confirmed TB	Negative	-2.24		1	Male	Peru
C025	8.414587569	MDH1	P40925	Confirmed TB	Negative	-2.24		1	Male	Peru
C025	9.844809429	MDH2	P40926	Confirmed TB	Negative	-2.24		1	Male	Peru
C025	8.137931112	EIF2S3	P41091	Confirmed TB	Negative	-2.24		1	Male	Peru
C025	9.945582707	PTGDS	P41222	Confirmed TB	Negative	-2.24		1	Male	Peru
C025	9.767991619	ACTR1B	P42025	Confirmed TB	Negative	-2.24		1	Male	Peru
C025	10.18636455	PRCP	P42785	Confirmed TB	Negative	-2.24		1	Male	Peru
C025	9.20555524	MCAM	P43121	Confirmed TB	Negative	-2.24		1	Male	Peru
C025	9.677000589	BTD	P43251	Confirmed TB	Negative	-2.24		1	Male	Peru
C025	8.906592783	GPD2	P43304	Confirmed TB	Negative	-2.24		1	Male	Peru
C025	11.62011011	AFM	P43652	Confirmed TB	Negative	-2.24		1	Male	Peru
C025	12.84385876	AFM	P43652-22-599	Confirmed TB	Negative	-2.24		1	Male	Peru
C025	8.597727322	USP5	P45974	Confirmed TB	Negative	-2.24		1	Male	Peru
C025	8.653929743	CAPZA2	P47755	Confirmed TB	Negative	-2.24		1	Male	Peru
C025	9.145952093	CAPZB	P47756	Confirmed TB	Negative	-2.24		1	Male	Peru
C025	8.861435974	LIMS1	P48059	Confirmed TB	Negative	-2.24		1	Male	Peru
C025	8.509921165	ME1	P48163	Confirmed TB	Negative	-2.24		1	Male	Peru
C025	9.441328535	ARCN1	P48444	Confirmed TB	Negative	-2.24		1	Male	Peru
C025	9.401297673	CCT5	P48643	Confirmed TB	Negative	-2.24		1	Male	Peru
C025	10.98859977	IDH2	P48735	Confirmed TB	Negative	-2.24		1	Male	Peru
C025	9.593661606	MASP1	P48740	Confirmed TB	Negative	-2.24		1	Male	Peru
C025	8.661963478	CCT3	P49368	Confirmed TB	Negative	-2.24		1	Male	Peru
C025	7.739078486	TUFM	P49411	Confirmed TB	Negative	-2.24		1	Male	Peru
C025	8.868646982	PSMB3	P49720	Confirmed TB	Negative	-2.24		1	Male	Peru
C025	8.93267206	PSMB2	P49721	Confirmed TB	Negative	-2.24		1	Male	Peru
C025	10.35549334	COMP	P49747	Confirmed TB	Negative	-2.24		1	Male	Peru
C025	8.702414287	TMED10	P49755	Confirmed TB	Negative	-2.24		1	Male	Peru
C025	12.13661409	SELENOP	P49908	Confirmed TB	Negative	-2.24		1	Male	Peru
C025	9.531565648	CAMP	P49913	Confirmed TB	Negative	-2.24		1	Male	Peru
C025	8.674513523	GDI2	P50395	Confirmed TB	Negative	-2.24		1	Male	Peru
C025	8.542098656	VASP	P50552	Confirmed TB	Negative	-2.24		1	Male	Peru
C025	8.933644162	CCT8	P50990	Confirmed TB	Negative	-2.24		1	Male	Peru
C025	8.734431519	CCT4	P50991	Confirmed TB	Negative	-2.24		1	Male	Peru
C025	8.984580136	RAB5C	P51148	Confirmed TB	Negative	-2.24		1	Male	Peru
C025	8.275393674	RAB7A	P51149	Confirmed TB	Negative	-2.24		1	Male	Peru
C025	9.56606351	SSR4	P51571	Confirmed TB	Negative	-2.24		1	Male	Peru
C025	11.73858274	ALDH3A2	P51648	Confirmed TB	Negative	-2.24		1	Male	Peru
C025	13.36597399	LUM	P51884	Confirmed TB	Negative	-2.24		1	Male	Peru
C025	9.075725188	LUM	P51884-19-338	Confirmed TB	Negative	-2.24		1	Male	Peru
C025	9.378032208	ARHGDIA	P52565	Confirmed TB	Negative	-2.24		1	Male	Peru
C025	8.581884579	CAPZA1	P52907	Confirmed TB	Negative	-2.24		1	Male	Peru
C025	9.087350118	ACLY	P53396	Confirmed TB	Negative	-2.24		1	Male	Peru
C025	8.2738796	COPB1	P53618	Confirmed TB	Negative	-2.24		1	Male	Peru
C025	9.121806664	COPA	P53621	Confirmed TB	Negative	-2.24		1	Male	Peru
C025	8.622791384	RAD23B	P54727	Confirmed TB	Negative	-2.24		1	Male	Peru
C025	8.765613805	AK2	P54819	Confirmed TB	Negative	-2.24		1	Male	Peru
C025	10.04388853	NAPA	P54920	Confirmed TB	Negative	-2.24		1	Male	Peru
C025	12.01971318	EIF5	P55010	Confirmed TB	Negative	-2.24		1	Male	Peru
C025	10.84761854	APOC4	P55056	Confirmed TB	Negative	-2.24		1	Male	Peru
C025	10.29689601	PLTP	P55058	Confirmed TB	Negative	-2.24		1	Male	Peru
C025	9.390446354	PLTP	P55058-18-493	Confirmed TB	Negative	-2.24		1	Male	Peru
C025	8.746756161	VCP	P55072	Confirmed TB	Negative	-2.24		1	Male	Peru
C025	8.534615025	NAP1L1	P55209	Confirmed TB	Negative	-2.24		1	Male	Peru
C025	9.826187913	CDH13	P55290	Confirmed TB	Negative	-2.24		1	Male	Peru
C025	9.210952989	NPEPPS	P55786	Confirmed TB	Negative	-2.24		1	Male	Peru
C025	9.976087556	MARS1	P56192	Confirmed TB	Negative	-2.24		1	Male	Peru
C025	13.08948054	ANTXR2	P58335	Confirmed TB	Negative	-2.24		1	Male	Peru
C025	9.778971909	MTPN	P58546	Confirmed TB	Negative	-2.24		1	Male	Peru
C025	10.26049303	MYL6	P60660	Confirmed TB	Negative	-2.24		1	Male	Peru
C025	10.58141703	ACTB	P60709	Confirmed TB	Negative	-2.24		1	Male	Peru
C025	8.958574681	EIF4A1	P60842	Confirmed TB	Negative	-2.24		1	Male	Peru
C025	8.872839867	PSMA6	P60900	Confirmed TB	Negative	-2.24		1	Male	Peru
C025	9.35703375	CDC42	P60953	Confirmed TB	Negative	-2.24		1	Male	Peru
C025	9.062567498	DSTN	P60981	Confirmed TB	Negative	-2.24		1	Male	Peru
C025	9.256696922	KRTDAP	P60985	Confirmed TB	Negative	-2.24		1	Male	Peru
C025	9.477265598	RAB8A	P61006	Confirmed TB	Negative	-2.24		1	Male	Peru
C025	9.096396854	RAB5B	P61020	Confirmed TB	Negative	-2.24		1	Male	Peru
C025	11.34922769	RAB10	P61026	Confirmed TB	Negative	-2.24		1	Male	Peru
C025	10.18457878	UBE2N	P61088	Confirmed TB	Negative	-2.24		1	Male	Peru
C025	8.841696213	RAB14	P61106	Confirmed TB	Negative	-2.24		1	Male	Peru
C025	8.263174562	ACTR3	P61158	Confirmed TB	Negative	-2.24		1	Male	Peru
C025	9.053396889	ACTR2	P61160	Confirmed TB	Negative	-2.24		1	Male	Peru
C025	9.013902833	ACTR1A	P61163	Confirmed TB	Negative	-2.24		1	Male	Peru
C025	9.036026425	ARF3	P61204	Confirmed TB	Negative	-2.24		1	Male	Peru
C025	9.344117338	RAP1B	P61224	Confirmed TB	Negative	-2.24		1	Male	Peru
C025	9.251407587	RAP2B	P61225	Confirmed TB	Negative	-2.24		1	Male	Peru
C025	9.147317354	HSPE1	P61604	Confirmed TB	Negative	-2.24		1	Male	Peru
C025	12.95750768	LYZ	P61626-19-148	Confirmed TB	Negative	-2.24		1	Male	Peru
C025	9.040022596	B2M	P61769	Confirmed TB	Negative	-2.24		1	Male	Peru
C025	9.194758295	B2M	P61769-21-119	Confirmed TB	Negative	-2.24		1	Male	Peru
C025	9.322370323	HNRNPK	P61978	Confirmed TB	Negative	-2.24		1	Male	Peru
C025	8.549495206	YWHAG	P61981	Confirmed TB	Negative	-2.24		1	Male	Peru
C025	9.542782544	YWHAE	P62258	Confirmed TB	Negative	-2.24		1	Male	Peru
C025	8.386414992	RPS13	P62277	Confirmed TB	Negative	-2.24		1	Male	Peru
C025	10.1740674	TMSB4X	P62328	Confirmed TB	Negative	-2.24		1	Male	Peru
C025	8.815963955	PSMC6	P62333	Confirmed TB	Negative	-2.24		1	Male	Peru
C025	10.96223992	RPS6	P62753	Confirmed TB	Negative	-2.24		1	Male	Peru
C025	10.25577363	H4C1	P62805	Confirmed TB	Negative	-2.24		1	Male	Peru
C025	9.31060515	RAB1A	P62820	Confirmed TB	Negative	-2.24		1	Male	Peru
C025	9.495945479	RAN	P62826	Confirmed TB	Negative	-2.24		1	Male	Peru
C025	8.126544921	GNB1	P62873	Confirmed TB	Negative	-2.24		1	Male	Peru
C025	9.209998872	RPL10A	P62906	Confirmed TB	Negative	-2.24		1	Male	Peru
C025	9.558305317	PPIA	P62937	Confirmed TB	Negative	-2.24		1	Male	Peru
C025	8.715295641	PPIA	P62937-1-165	Confirmed TB	Negative	-2.24		1	Male	Peru
C025	9.84440993	RPS27A	P62979	Confirmed TB	Negative	-2.24		1	Male	Peru
C025	9.669508683	AP2B1	P63010	Confirmed TB	Negative	-2.24		1	Male	Peru
C025	9.661702736	YWHAZ	P63104	Confirmed TB	Negative	-2.24		1	Male	Peru
C025	11.16217285	EIF5A	P63241	Confirmed TB	Negative	-2.24		1	Male	Peru
C025	9.796805804	ACTG1	P63261	Confirmed TB	Negative	-2.24		1	Male	Peru
C025	9.406548027	TPM4	P67936	Confirmed TB	Negative	-2.24		1	Male	Peru
C025	8.379933374	ACTC1	P68032	Confirmed TB	Negative	-2.24		1	Male	Peru
C025	9.479669845	EEF1A1	P68104	Confirmed TB	Negative	-2.24		1	Male	Peru
C025	10.27491047	TUBA1B	P68363	Confirmed TB	Negative	-2.24		1	Male	Peru
C025	10.80484366	TUBA4A	P68366	Confirmed TB	Negative	-2.24		1	Male	Peru
C025	9.409772418	TUBB4B	P68371	Confirmed TB	Negative	-2.24		1	Male	Peru
C025	9.349685233	HBB	P68871	Confirmed TB	Negative	-2.24		1	Male	Peru
C025	9.01726864	HBG2	P69892	Confirmed TB	Negative	-2.24		1	Male	Peru
C025	9.623635271	HBA1	P69905	Confirmed TB	Negative	-2.24		1	Male	Peru
C025	9.447495865	CCT2	P78371	Confirmed TB	Negative	-2.24		1	Male	Peru
C025	8.601403674	GSTO1	P78417	Confirmed TB	Negative	-2.24		1	Male	Peru
C025	11.42715613	GPLD1	P80108	Confirmed TB	Negative	-2.24		1	Male	Peru
C025	11.13686194	S100A12	P80511	Confirmed TB	Negative	-2.24		1	Male	Peru
C025	12.13252333	IGLV3-21	P80748	Confirmed TB	Negative	-2.24		1	Male	Peru
C025	10.21770332	HSPG2	P98160	Confirmed TB	Negative	-2.24		1	Male	Peru
C025	9.328406715	CYCS	P99999	Confirmed TB	Negative	-2.24		1	Male	Peru
C025	8.589778029	Rv3404c	P9WKZ3	Confirmed TB	Negative	-2.24		1	Male	Peru
C025	7.772870607	atpA	P9WPU7	Confirmed TB	Negative	-2.24		1	Male	Peru
C025	9.25033258	MPP1	Q00013	Confirmed TB	Negative	-2.24		1	Male	Peru
C025	8.85696669	CLTC	Q00610	Confirmed TB	Negative	-2.24		1	Male	Peru
C025	8.780628233	CAP1	Q01518	Confirmed TB	Negative	-2.24		1	Male	Peru
C025	8.845914245	PFKP	Q01813	Confirmed TB	Negative	-2.24		1	Male	Peru
C025	8.431544854	GUCY1B1	Q02153	Confirmed TB	Negative	-2.24		1	Male	Peru
C025	9.123269127	PLGLB1	Q02325	Confirmed TB	Negative	-2.24		1	Male	Peru
C025	8.834803728	NUCB1	Q02818	Confirmed TB	Negative	-2.24		1	Male	Peru
C025	8.733741671	CFHR3	Q02985	Confirmed TB	Negative	-2.24		1	Male	Peru
C025	12.54092814	CFHR1	Q03591	Confirmed TB	Negative	-2.24		1	Male	Peru
C025	10.98626204	HGFAC	Q04756	Confirmed TB	Negative	-2.24		1	Male	Peru
C025	7.857803322	GLO1	Q04760	Confirmed TB	Negative	-2.24		1	Male	Peru
C025	8.91871202	YWHAH	Q04917	Confirmed TB	Negative	-2.24		1	Male	Peru
C025	8.945166214	PRKCD	Q05655	Confirmed TB	Negative	-2.24		1	Male	Peru
C025	10.89011131	CALD1	Q05682	Confirmed TB	Negative	-2.24		1	Male	Peru
C025	11.65942025	ITIH3	Q06033	Confirmed TB	Negative	-2.24		1	Male	Peru
C025	13.52663294	ITIH3	Q06033-35-651	Confirmed TB	Negative	-2.24		1	Male	Peru
C025	9.564208306	PSME1	Q06323	Confirmed TB	Negative	-2.24		1	Male	Peru
C025	8.790950024	FMOD	Q06828	Confirmed TB	Negative	-2.24		1	Male	Peru
C025	8.652863235	PRDX1	Q06830	Confirmed TB	Negative	-2.24		1	Male	Peru
C025	8.854176794	KLC1	Q07866	Confirmed TB	Negative	-2.24		1	Male	Peru
C025	9.443254423	LRP1	Q07954	Confirmed TB	Negative	-2.24		1	Male	Peru
C025	9.460210843	LGALS3BP	Q08380	Confirmed TB	Negative	-2.24		1	Male	Peru
C025	10.42566667	FGL1	Q08830	Confirmed TB	Negative	-2.24		1	Male	Peru
C025	9.411242213	nrp	Q10896	Confirmed TB	Negative	-2.24		1	Male	Peru
C025	11.23316137	EFEMP1	Q12805	Confirmed TB	Negative	-2.24		1	Male	Peru
C025	10.02177945	EFEMP1	Q12805-18-493	Confirmed TB	Negative	-2.24		1	Male	Peru
C025	9.386928653	CNTN1	Q12860	Confirmed TB	Negative	-2.24		1	Male	Peru
C025	9.759248358	SPP2	Q13103	Confirmed TB	Negative	-2.24		1	Male	Peru
C025	9.530062398	MMRN1	Q13201	Confirmed TB	Negative	-2.24		1	Male	Peru
C025	9.04128346	SELENBP1	Q13228	Confirmed TB	Negative	-2.24		1	Male	Peru
C025	12.53527378	SEMA3F	Q13275	Confirmed TB	Negative	-2.24		1	Male	Peru
C025	9.544152274	ILK	Q13418	Confirmed TB	Negative	-2.24		1	Male	Peru
C025	9.987770926	DCTN2	Q13561	Confirmed TB	Negative	-2.24		1	Male	Peru
C025	8.434514068	IQGAP2	Q13576	Confirmed TB	Negative	-2.24		1	Male	Peru
C025	9.262386161	STIM1	Q13586	Confirmed TB	Negative	-2.24		1	Male	Peru
C025	9.345177492	FHL1	Q13642	Confirmed TB	Negative	-2.24		1	Male	Peru
C025	12.17662564	APOF	Q13790	Confirmed TB	Negative	-2.24		1	Male	Peru
C025	9.529894948	ENPP2	Q13822	Confirmed TB	Negative	-2.24		1	Male	Peru
C025	8.313148109	DSG2	Q14126	Confirmed TB	Negative	-2.24		1	Male	Peru
C025	8.964812557	SEPTIN6	Q14141	Confirmed TB	Negative	-2.24		1	Male	Peru
C025	8.00304805	DCTN1	Q14203	Confirmed TB	Negative	-2.24		1	Male	Peru
C025	10.28094565	DYNC1H1	Q14204	Confirmed TB	Negative	-2.24		1	Male	Peru
C025	9.700012967	CTTN	Q14247	Confirmed TB	Negative	-2.24		1	Male	Peru
C025	9.955945192	FLOT2	Q14254	Confirmed TB	Negative	-2.24		1	Male	Peru
C025	9.904720574	FGL2	Q14314	Confirmed TB	Negative	-2.24		1	Male	Peru
C025	10.19310473	SPARCL1	Q14515	Confirmed TB	Negative	-2.24		1	Male	Peru
C025	11.0473751	HABP2	Q14520	Confirmed TB	Negative	-2.24		1	Male	Peru
C025	12.9880234	ITIH4	Q14624	Confirmed TB	Negative	-2.24		1	Male	Peru
C025	12.29836124	ITIH4	Q14624-29-661	Confirmed TB	Negative	-2.24		1	Male	Peru
C025	11.2973609	ITIH4	Q14624-689-930	Confirmed TB	Negative	-2.24		1	Male	Peru
C025	9.388483818	GANAB	Q14697	Confirmed TB	Negative	-2.24		1	Male	Peru
C025	9.81014822	LTBP1	Q14766	Confirmed TB	Negative	-2.24		1	Male	Peru
C025	9.143099476	KPNB1	Q14974	Confirmed TB	Negative	-2.24		1	Male	Peru
C025	9.172892808	SEPTIN2	Q15019	Confirmed TB	Negative	-2.24		1	Male	Peru
C025	9.97805215	POSTN	Q15063	Confirmed TB	Negative	-2.24		1	Male	Peru
C025	8.824106941	PDIA6	Q15084	Confirmed TB	Negative	-2.24		1	Male	Peru
C025	12.11477567	PCOLCE	Q15113	Confirmed TB	Negative	-2.24		1	Male	Peru
C025	10.5858113	PON3	Q15166	Confirmed TB	Negative	-2.24		1	Male	Peru
C025	8.047985493	PCBP1	Q15365	Confirmed TB	Negative	-2.24		1	Male	Peru
C025	9.0091871	PCBP2	Q15366	Confirmed TB	Negative	-2.24		1	Male	Peru
C025	8.72962174	RSU1	Q15404	Confirmed TB	Negative	-2.24		1	Male	Peru
C025	9.61666534	FCN2	Q15485	Confirmed TB	Negative	-2.24		1	Male	Peru
C025	10.19329935	TGFBI	Q15582	Confirmed TB	Negative	-2.24		1	Male	Peru
C025	9.163137506	MAPRE1	Q15691	Confirmed TB	Negative	-2.24		1	Male	Peru
C025	10.1451572	CD226	Q15762	Confirmed TB	Negative	-2.24		1	Male	Peru
C025	8.85313008	STXBP2	Q15833	Confirmed TB	Negative	-2.24		1	Male	Peru
C025	9.214138538	ZYX	Q15942	Confirmed TB	Negative	-2.24		1	Male	Peru
C025	7.745573021	SEPTIN7	Q16181	Confirmed TB	Negative	-2.24		1	Male	Peru
C025	11.39484363	ECM1	Q16610	Confirmed TB	Negative	-2.24		1	Male	Peru
C025	9.824486656	DBN1	Q16643	Confirmed TB	Negative	-2.24		1	Male	Peru
C025	9.366571729	MAN2A1	Q16706	Confirmed TB	Negative	-2.24		1	Male	Peru
C025	9.297627375	AOC3	Q16853	Confirmed TB	Negative	-2.24		1	Male	Peru
C025	8.508897472	IMMT	Q16891	Confirmed TB	Negative	-2.24		1	Male	Peru
C025	9.540448611	INF2	Q27J81	Confirmed TB	Negative	-2.24		1	Male	Peru
C025	8.831321998	DDI2	Q5TDH0	Confirmed TB	Negative	-2.24		1	Male	Peru
C025	9.796257167	ZFYVE26	Q68DK2	Confirmed TB	Negative	-2.24		1	Male	Peru
C025	11.88578003	VASN	Q6EMK4	Confirmed TB	Negative	-2.24		1	Male	Peru
C025	14.73167085	VASN	Q6EMK4-24-673	Confirmed TB	Negative	-2.24		1	Male	Peru
C025	8.884102769	LAIR1	Q6GTX8	Confirmed TB	Negative	-2.24		1	Male	Peru
C025	7.9555979	LAMTOR1	Q6IAA8	Confirmed TB	Negative	-2.24		1	Male	Peru
C025	10.38967666	TWF2	Q6IBS0	Confirmed TB	Negative	-2.24		1	Male	Peru
C025	11.83427917	FAHD1	Q6P587	Confirmed TB	Negative	-2.24		1	Male	Peru
C025	10.14026138	PLXDC2	Q6UX71	Confirmed TB	Negative	-2.24		1	Male	Peru
C025	10.5927957	PI16	Q6UXB8	Confirmed TB	Negative	-2.24		1	Male	Peru
C025	9.439211336	CD109	Q6YHK3	Confirmed TB	Negative	-2.24		1	Male	Peru
C025	8.56570989	UNC13D	Q70J99	Confirmed TB	Negative	-2.24		1	Male	Peru
C025	9.249917559	TUBA1A	Q71U36	Confirmed TB	Negative	-2.24		1	Male	Peru
C025	11.3204311	ADAMTS13	Q76LX8	Confirmed TB	Negative	-2.24		1	Male	Peru
C025	8.961539631	DOK3	Q7L591	Confirmed TB	Negative	-2.24		1	Male	Peru
C025	9.023709668	ABI3BP	Q7Z7G0	Confirmed TB	Negative	-2.24		1	Male	Peru
C025	9.458573511	MEGF8	Q7Z7M0	Confirmed TB	Negative	-2.24		1	Male	Peru
C025	9.250076614	SERPINA11	Q86U17	Confirmed TB	Negative	-2.24		1	Male	Peru
C025	10.31319263	OAF	Q86UD1	Confirmed TB	Negative	-2.24		1	Male	Peru
C025	9.258659828	FERMT3	Q86UX7	Confirmed TB	Negative	-2.24		1	Male	Peru
C025	9.826812862	CD163	Q86VB7	Confirmed TB	Negative	-2.24		1	Male	Peru
C025	8.788142277	CAND1	Q86VP6	Confirmed TB	Negative	-2.24		1	Male	Peru
C025	9.979762932	TREML1	Q86YW5	Confirmed TB	Negative	-2.24		1	Male	Peru
C025	8.646889876	LILRA3	Q8N6C8	Confirmed TB	Negative	-2.24		1	Male	Peru
C025	8.812727865	GOLM1	Q8NBJ4	Confirmed TB	Negative	-2.24		1	Male	Peru
C025	9.300376539	PCYOX1L	Q8NBM8	Confirmed TB	Negative	-2.24		1	Male	Peru
C025	9.327932713	PCSK9	Q8NBP7	Confirmed TB	Negative	-2.24		1	Male	Peru
C025	10.16135395	TXNDC5	Q8NBS9	Confirmed TB	Negative	-2.24		1	Male	Peru
C025	11.93873923	ANGPTL6	Q8NI99	Confirmed TB	Negative	-2.24		1	Male	Peru
C025	8.853594341	PDCD6IP	Q8WUM4	Confirmed TB	Negative	-2.24		1	Male	Peru
C025	8.537059052	BRK1	Q8WUW1	Confirmed TB	Negative	-2.24		1	Male	Peru
C025	9.763251702	OIT3	Q8WWZ8	Confirmed TB	Negative	-2.24		1	Male	Peru
C025	8.30408616	MUC16	Q8WXI7	Confirmed TB	Negative	-2.24		1	Male	Peru
C025	9.55122976	TTN	Q8WZ42	Confirmed TB	Negative	-2.24		1	Male	Peru
C025	10.43680108	CFHR4	Q92496	Confirmed TB	Negative	-2.24		1	Male	Peru
C025	10.3860651	PRG4	Q92954	Confirmed TB	Negative	-2.24		1	Male	Peru
C025	10.2769447	ATP2A3	Q93084	Confirmed TB	Negative	-2.24		1	Male	Peru
C025	8.454863544	PDLIM5	Q96HC4	Confirmed TB	Negative	-2.24		1	Male	Peru
C025	10.80868142	CPB2	Q96IY4	Confirmed TB	Negative	-2.24		1	Male	Peru
C025	15.61531963	CPB2	Q96IY4-23-114	Confirmed TB	Negative	-2.24		1	Male	Peru
C025	9.589919885	CNDP1	Q96KN2	Confirmed TB	Negative	-2.24		1	Male	Peru
C025	11.94195495	PRAP1	Q96NZ9	Confirmed TB	Negative	-2.24		1	Male	Peru
C025	7.937360213	PRAP1	Q96NZ9-21-151	Confirmed TB	Negative	-2.24		1	Male	Peru
C025	11.45990381	PGLYRP2	Q96PD5	Confirmed TB	Negative	-2.24		1	Male	Peru
C025	9.665071454	PUS7	Q96PZ0	Confirmed TB	Negative	-2.24		1	Male	Peru
C025	8.626583747	VPS35	Q96QK1	Confirmed TB	Negative	-2.24		1	Male	Peru
C025	9.12452208	SCGB3A1	Q96QR1	Confirmed TB	Negative	-2.24		1	Male	Peru
C025	8.876383212	CNN2	Q99439	Confirmed TB	Negative	-2.24		1	Male	Peru
C025	8.632391579	PARK7	Q99497	Confirmed TB	Negative	-2.24		1	Male	Peru
C025	8.345270608	PHB2	Q99623	Confirmed TB	Negative	-2.24		1	Male	Peru
C025	9.519888395	OLFM1	Q99784	Confirmed TB	Negative	-2.24		1	Male	Peru
C025	8.852825475	CCT7	Q99832	Confirmed TB	Negative	-2.24		1	Male	Peru
C025	10.04043016	RARRES2	Q99969	Confirmed TB	Negative	-2.24		1	Male	Peru
C025	8.363827036	CORO1B	Q9BR76	Confirmed TB	Negative	-2.24		1	Male	Peru
C025	9.196466231	ESYT1	Q9BSJ8	Confirmed TB	Negative	-2.24		1	Male	Peru
C025	9.112119475	FUCA2	Q9BTY2	Confirmed TB	Negative	-2.24		1	Male	Peru
C025	10.21913217	PDCD10	Q9BUL8	Confirmed TB	Negative	-2.24		1	Male	Peru
C025	10.30995765	COLEC11	Q9BWP8	Confirmed TB	Negative	-2.24		1	Male	Peru
C025	9.323319692	CFHR5	Q9BXR6	Confirmed TB	Negative	-2.24		1	Male	Peru
C025	13.02763069	CRNKL1	Q9BZJ0	Confirmed TB	Negative	-2.24		1	Male	Peru
C025	9.987534628	RTN4R	Q9BZR6	Confirmed TB	Negative	-2.24		1	Male	Peru
C025	8.989375546	TOLLIP	Q9H0E2	Confirmed TB	Negative	-2.24		1	Male	Peru
C025	8.857470545	RAB1B	Q9H0U4	Confirmed TB	Negative	-2.24		1	Male	Peru
C025	8.993074224	SH3BGRL3	Q9H299	Confirmed TB	Negative	-2.24		1	Male	Peru
C025	17.0154382	RNPEP	Q9H4A4	Confirmed TB	Negative	-2.24		1	Male	Peru
C025	9.392321502	RNPEP	Q9H4A4-2-650	Confirmed TB	Negative	-2.24		1	Male	Peru
C025	10.79405696	DPEP2	Q9H4A9	Confirmed TB	Negative	-2.24		1	Male	Peru
C025	9.534922354	TUBB1	Q9H4B7	Confirmed TB	Negative	-2.24		1	Male	Peru
C025	8.651297078	PLEKHA4	Q9H4M7	Confirmed TB	Negative	-2.24		1	Male	Peru
C025	8.82599644	EHD1	Q9H4M9	Confirmed TB	Negative	-2.24		1	Male	Peru
C025	8.91171726	RGCC	Q9H4X1	Confirmed TB	Negative	-2.24		1	Male	Peru
C025	8.858886862	PARVB	Q9HBI1	Confirmed TB	Negative	-2.24		1	Male	Peru
C025	9.784332201	APMAP	Q9HDC9	Confirmed TB	Negative	-2.24		1	Male	Peru
C025	8.266138738	VTA1	Q9NP79	Confirmed TB	Negative	-2.24		1	Male	Peru
C025	10.24657384	IL1RAP	Q9NPH3	Confirmed TB	Negative	-2.24		1	Male	Peru
C025	10.42018324	CRTAC1	Q9NQ79	Confirmed TB	Negative	-2.24		1	Male	Peru
C025	9.260476208	RTN4	Q9NQC3	Confirmed TB	Negative	-2.24		1	Male	Peru
C025	8.216194686	XPNPEP1	Q9NQW7	Confirmed TB	Negative	-2.24		1	Male	Peru
C025	9.516461532	PDLIM7	Q9NR12	Confirmed TB	Negative	-2.24		1	Male	Peru
C025	8.573325525	SAR1A	Q9NR31	Confirmed TB	Negative	-2.24		1	Male	Peru
C025	8.66525821	ATG3	Q9NT62	Confirmed TB	Negative	-2.24		1	Male	Peru
C025	8.848832697	OLA1	Q9NTK5	Confirmed TB	Negative	-2.24		1	Male	Peru
C025	15.34387383	CBLN4	Q9NTU7	Confirmed TB	Negative	-2.24		1	Male	Peru
C025	8.830293611	ARL8B	Q9NVJ2	Confirmed TB	Negative	-2.24		1	Male	Peru
C025	8.329146	TUBA8	Q9NY65	Confirmed TB	Negative	-2.24		1	Male	Peru
C025	9.018579586	ERAP1	Q9NZ08	Confirmed TB	Negative	-2.24		1	Male	Peru
C025	8.921087145	ADA2	Q9NZK5	Confirmed TB	Negative	-2.24		1	Male	Peru
C025	9.015694465	C1RL	Q9NZP8	Confirmed TB	Negative	-2.24		1	Male	Peru
C025	8.84383862	C1RL	Q9NZP8-36-487	Confirmed TB	Negative	-2.24		1	Male	Peru
C025	8.510237807	ABRACL	Q9P1F3	Confirmed TB	Negative	-2.24		1	Male	Peru
C025	9.143377408	BIN2	Q9UBW5	Confirmed TB	Negative	-2.24		1	Male	Peru
C025	11.00764147	FBLN5	Q9UBX5	Confirmed TB	Negative	-2.24		1	Male	Peru
C025	9.809765901	FETUB	Q9UGM5	Confirmed TB	Negative	-2.24		1	Male	Peru
C025	9.630610708	PCYOX1	Q9UHG3	Confirmed TB	Negative	-2.24		1	Male	Peru
C025	13.87310985	DDX20	Q9UHI6	Confirmed TB	Negative	-2.24		1	Male	Peru
C025	9.188973017	DBNL	Q9UJU6	Confirmed TB	Negative	-2.24		1	Male	Peru
C025	11.7213008	SERPINA10	Q9UK55	Confirmed TB	Negative	-2.24		1	Male	Peru
C025	9.44899243	PSME2	Q9UL46	Confirmed TB	Negative	-2.24		1	Male	Peru
C025	14.53745253	TRPC5	Q9UL62	Confirmed TB	Negative	-2.24		1	Male	Peru
C025	12.00347021	HEG1	Q9ULI3	Confirmed TB	Negative	-2.24		1	Male	Peru
C025	8.982828942	CORO1C	Q9ULV4	Confirmed TB	Negative	-2.24		1	Male	Peru
C025	9.585650295	MINPP1	Q9UNW1	Confirmed TB	Negative	-2.24		1	Male	Peru
C025	8.440834986	RUVBL2	Q9Y230	Confirmed TB	Negative	-2.24		1	Male	Peru
C025	10.50960158	RUVBL1	Q9Y265	Confirmed TB	Negative	-2.24		1	Male	Peru
C025	9.840545852	TLN1	Q9Y490	Confirmed TB	Negative	-2.24		1	Male	Peru
C025	17.96237172	MYO5A	Q9Y4I1	Confirmed TB	Negative	-2.24		1	Male	Peru
C025	10.86255961	HYOU1	Q9Y4L1	Confirmed TB	Negative	-2.24		1	Male	Peru
C025	10.61131481	SUPT16H	Q9Y5B9	Confirmed TB	Negative	-2.24		1	Male	Peru
C025	9.589777562	ANGPTL3	Q9Y5C1	Confirmed TB	Negative	-2.24		1	Male	Peru
C025	9.054263246	COPG1	Q9Y678	Confirmed TB	Negative	-2.24		1	Male	Peru
C025	9.389363493	FCGBP	Q9Y6R7	Confirmed TB	Negative	-2.24		1	Male	Peru
C025	9.05252394	FCGBP	Q9Y6R7-24-5405	Confirmed TB	Negative	-2.24		1	Male	Peru
C025	9.181460316	COLEC10	Q9Y6Z7	Confirmed TB	Negative	-2.24		1	Male	Peru
C026	9.006987624	IGLV8-61	A0A075B6I0	Unlikely TB	Negative	-0.22	0.44		Female	Peru
C026	9.559968285	IGLV5-37	A0A075B6J1-20-123	Unlikely TB	Negative	-0.22	0.44		Female	Peru
C026	10.29367004	IGLV2-18	A0A075B6J9	Unlikely TB	Negative	-0.22	0.44		Female	Peru
C026	9.506868013	IGLV3-12	A0A075B6K2	Unlikely TB	Negative	-0.22	0.44		Female	Peru
C026	12.26183279	IGLV3-10	A0A075B6K4	Unlikely TB	Negative	-0.22	0.44		Female	Peru
C026	10.98488616	IGLV3-10	A0A075B6K4-20-115	Unlikely TB	Negative	-0.22	0.44		Female	Peru
C026	9.72974762	IGLV3-9	A0A075B6K5	Unlikely TB	Negative	-0.22	0.44		Female	Peru
C026	16.25520302	IGKV2-28	A0A075B6P5-20-120	Unlikely TB	Negative	-0.22	0.44		Female	Peru
C026	9.92022538	IGHV3-64	A0A075B6Q5	Unlikely TB	Negative	-0.22	0.44		Female	Peru
C026	9.713383766	IGKV2D-24	A0A075B6R9	Unlikely TB	Negative	-0.22	0.44		Female	Peru
C026	12.88127302	IGKV1D-17	A0A075B6S4-23-117	Unlikely TB	Negative	-0.22	0.44		Female	Peru
C026	10.59211293	IGKV1-27	A0A075B6S5	Unlikely TB	Negative	-0.22	0.44		Female	Peru
C026	16.00497942	IGKV1-37	A0A075B6S9-23-117	Unlikely TB	Negative	-0.22	0.44		Female	Peru
C026	10.81680489	IGKV3D-15	A0A087WSY6	Unlikely TB	Negative	-0.22	0.44		Female	Peru
C026	12.18046956	IGKV3D-15	A0A087WSY6-21-115	Unlikely TB	Negative	-0.22	0.44		Female	Peru
C026	9.801399646	IGKV2-40	A0A087WW87	Unlikely TB	Negative	-0.22	0.44		Female	Peru
C026	12.04402642	IGHV3-49	A0A0A0MS15	Unlikely TB	Negative	-0.22	0.44		Female	Peru
C026	12.38520373	IGHV3-49	A0A0A0MS15-20-119	Unlikely TB	Negative	-0.22	0.44		Female	Peru
C026	9.774300829	IGKV6D-21	A0A0A0MT36	Unlikely TB	Negative	-0.22	0.44		Female	Peru
C026	12.92033728	IGLV1-36	A0A0B4J1U3	Unlikely TB	Negative	-0.22	0.44		Female	Peru
C026	11.23593752	IGHV3-15	A0A0B4J1V0	Unlikely TB	Negative	-0.22	0.44		Female	Peru
C026	11.85183873	IGHV3-15	A0A0B4J1V0-20-119	Unlikely TB	Negative	-0.22	0.44		Female	Peru
C026	10.7287815	IGHV2-26	A0A0B4J1V2	Unlikely TB	Negative	-0.22	0.44		Female	Peru
C026	12.42460963	IGHV3-73	A0A0B4J1V6	Unlikely TB	Negative	-0.22	0.44		Female	Peru
C026	14.91260893	IGHV3-73	A0A0B4J1V6-20-119	Unlikely TB	Negative	-0.22	0.44		Female	Peru
C026	9.434341126	IGHV3-74	A0A0B4J1X5	Unlikely TB	Negative	-0.22	0.44		Female	Peru
C026	11.30872681	IGHV3-43	A0A0B4J1X8-20-118	Unlikely TB	Negative	-0.22	0.44		Female	Peru
C026	9.698399176	IGLV9-49	A0A0B4J1Y8	Unlikely TB	Negative	-0.22	0.44		Female	Peru
C026	10.00317173	IGLV9-49	A0A0B4J1Y8-20-123	Unlikely TB	Negative	-0.22	0.44		Female	Peru
C026	10.44021469	IGHV3-72	A0A0B4J1Y9	Unlikely TB	Negative	-0.22	0.44		Female	Peru
C026	12.2998047	IGKV1D-13	A0A0B4J2D9-23-117	Unlikely TB	Negative	-0.22	0.44		Female	Peru
C026	9.599428161	IGHV1-69D	A0A0B4J2H0	Unlikely TB	Negative	-0.22	0.44		Female	Peru
C026	10.79982229	IGKV6-21	A0A0C4DH24-20-114	Unlikely TB	Negative	-0.22	0.44		Female	Peru
C026	11.44332811	IGKV3D-20	A0A0C4DH25-21-116	Unlikely TB	Negative	-0.22	0.44		Female	Peru
C026	10.32165732	IGHV1-3	A0A0C4DH29	Unlikely TB	Negative	-0.22	0.44		Female	Peru
C026	13.53913682	IGHV1-18	A0A0C4DH31	Unlikely TB	Negative	-0.22	0.44		Female	Peru
C026	10.78145222	IGHV3-20	A0A0C4DH32-20-117	Unlikely TB	Negative	-0.22	0.44		Female	Peru
C026	9.935256469	IGHV1-24	A0A0C4DH33-20-117	Unlikely TB	Negative	-0.22	0.44		Female	Peru
C026	12.09231585	IGHV4-28	A0A0C4DH34	Unlikely TB	Negative	-0.22	0.44		Female	Peru
C026	13.30847965	IGHV3-35	A0A0C4DH35	Unlikely TB	Negative	-0.22	0.44		Female	Peru
C026	11.09649541	IGHV3-38	A0A0C4DH36	Unlikely TB	Negative	-0.22	0.44		Female	Peru
C026	13.75003631	IGHV5-51	A0A0C4DH38	Unlikely TB	Negative	-0.22	0.44		Female	Peru
C026	10.80665414	IGHV5-51	A0A0C4DH38-20-117	Unlikely TB	Negative	-0.22	0.44		Female	Peru
C026	11.36678901	IGHV3-66	A0A0C4DH42-20-116	Unlikely TB	Negative	-0.22	0.44		Female	Peru
C026	8.930971129	IGHV2-70D	A0A0C4DH43	Unlikely TB	Negative	-0.22	0.44		Female	Peru
C026	9.620821051	IGKV3D-7	A0A0C4DH55-24-119	Unlikely TB	Negative	-0.22	0.44		Female	Peru
C026	12.39422838	IGKV1-9	A0A0C4DH69-23-117	Unlikely TB	Negative	-0.22	0.44		Female	Peru
C026	12.4717724	IGKV1-6	A0A0C4DH72-23-117	Unlikely TB	Negative	-0.22	0.44		Female	Peru
C026	14.91790563	IGKV1-12	A0A0C4DH73-23-117	Unlikely TB	Negative	-0.22	0.44		Female	Peru
C026	9.255990897	IGHV7-4-1	A0A0J9YVY3-20-117	Unlikely TB	Negative	-0.22	0.44		Female	Peru
C026	11.73445367	IGHV3-64D	A0A0J9YX35	Unlikely TB	Negative	-0.22	0.44		Female	Peru
C026	9.231674236	IGLL5	B9A064	Unlikely TB	Negative	-0.22	0.44		Female	Peru
C026	9.642786749	PDLIM1	O00151	Unlikely TB	Negative	-0.22	0.44		Female	Peru
C026	10.43764521	MASP2	O00187	Unlikely TB	Negative	-0.22	0.44		Female	Peru
C026	9.832655179	MASP2	O00187-16-686	Unlikely TB	Negative	-0.22	0.44		Female	Peru
C026	10.3877571	RAB27B	O00194	Unlikely TB	Negative	-0.22	0.44		Female	Peru
C026	9.266582207	PSMD11	O00231	Unlikely TB	Negative	-0.22	0.44		Female	Peru
C026	9.866354635	PSMD12	O00232	Unlikely TB	Negative	-0.22	0.44		Female	Peru
C026	9.565292827	CLIC1	O00299	Unlikely TB	Negative	-0.22	0.44		Female	Peru
C026	10.94697327	QSOX1	O00391	Unlikely TB	Negative	-0.22	0.44		Female	Peru
C026	9.612239814	IPO5	O00410	Unlikely TB	Negative	-0.22	0.44		Female	Peru
C026	9.142459757	DNM1L	O00429	Unlikely TB	Negative	-0.22	0.44		Female	Peru
C026	9.870490433	STK25	O00506	Unlikely TB	Negative	-0.22	0.44		Female	Peru
C026	10.93339745	CHL1	O00533	Unlikely TB	Negative	-0.22	0.44		Female	Peru
C026	12.88694135	CHL1	O00533-25-1208	Unlikely TB	Negative	-0.22	0.44		Female	Peru
C026	10.06700773	NRP1	O14786	Unlikely TB	Negative	-0.22	0.44		Female	Peru
C026	11.03846637	APOL1	O14791	Unlikely TB	Negative	-0.22	0.44		Female	Peru
C026	9.993831281	PSMA7	O14818	Unlikely TB	Negative	-0.22	0.44		Female	Peru
C026	9.624117022	MYL12B	O14950	Unlikely TB	Negative	-0.22	0.44		Female	Peru
C026	9.521508158	XPO1	O14980	Unlikely TB	Negative	-0.22	0.44		Female	Peru
C026	9.968786147	ARPC1B	O15143	Unlikely TB	Negative	-0.22	0.44		Female	Peru
C026	15.4223595	ARPC2	O15144	Unlikely TB	Negative	-0.22	0.44		Female	Peru
C026	9.492618497	ARPC3	O15145	Unlikely TB	Negative	-0.22	0.44		Female	Peru
C026	9.088138765	ARPC5	O15511	Unlikely TB	Negative	-0.22	0.44		Female	Peru
C026	12.74637464	EIF4G3	O43432	Unlikely TB	Negative	-0.22	0.44		Female	Peru
C026	9.38784695	ACTN4	O43707	Unlikely TB	Negative	-0.22	0.44		Female	Peru
C026	11.01933541	CD5L	O43866	Unlikely TB	Negative	-0.22	0.44		Female	Peru
C026	9.022488105	CD5L	O43866-20-347	Unlikely TB	Negative	-0.22	0.44		Female	Peru
C026	9.360514876	PLIN3	O60664	Unlikely TB	Negative	-0.22	0.44		Female	Peru
C026	11.06768722	H2BC12	O60814	Unlikely TB	Negative	-0.22	0.44		Female	Peru
C026	8.349384087	FCGR3B	O75015	Unlikely TB	Negative	-0.22	0.44		Female	Peru
C026	9.89353829	FCGR3B	O75015-17-200	Unlikely TB	Negative	-0.22	0.44		Female	Peru
C026	9.483759867	WDR1	O75083	Unlikely TB	Negative	-0.22	0.44		Female	Peru
C026	12.9328431	ICOSLG	O75144	Unlikely TB	Negative	-0.22	0.44		Female	Peru
C026	9.20900878	CS	O75390	Unlikely TB	Negative	-0.22	0.44		Female	Peru
C026	8.586866484	SEC22B	O75396	Unlikely TB	Negative	-0.22	0.44		Female	Peru
C026	9.750112685	SKAP2	O75563	Unlikely TB	Negative	-0.22	0.44		Female	Peru
C026	11.79607848	FCN3	O75636	Unlikely TB	Negative	-0.22	0.44		Female	Peru
C026	9.82254341	ZMPSTE24	O75844	Unlikely TB	Negative	-0.22	0.44		Female	Peru
C026	9.485416817	IDH1	O75874	Unlikely TB	Negative	-0.22	0.44		Female	Peru
C026	10.71881947	ATRN	O75882	Unlikely TB	Negative	-0.22	0.44		Female	Peru
C026	9.973027022	ARL6IP5	O75915	Unlikely TB	Negative	-0.22	0.44		Female	Peru
C026	13.77274707	APOM	O95445	Unlikely TB	Negative	-0.22	0.44		Female	Peru
C026	14.44350068	PARN	O95453	Unlikely TB	Negative	-0.22	0.44		Female	Peru
C026	8.863597626	H6PD	O95479	Unlikely TB	Negative	-0.22	0.44		Female	Peru
C026	10.04422047	VNN1	O95497	Unlikely TB	Negative	-0.22	0.44		Female	Peru
C026	9.126716863	AP2A1	O95782	Unlikely TB	Negative	-0.22	0.44		Female	Peru
C026	9.35656247	CAVIN2	O95810	Unlikely TB	Negative	-0.22	0.44		Female	Peru
C026	10.44610695	LDHA	P00338	Unlikely TB	Negative	-0.22	0.44		Female	Peru
C026	9.498991939	ALDH1A1	P00352	Unlikely TB	Negative	-0.22	0.44		Female	Peru
C026	10.34303122	GLUD1	P00367	Unlikely TB	Negative	-0.22	0.44		Female	Peru
C026	10.17704148	CYB5R3	P00387	Unlikely TB	Negative	-0.22	0.44		Female	Peru
C026	12.92864086	CP	P00450	Unlikely TB	Negative	-0.22	0.44		Female	Peru
C026	10.40994691	CP	P00450-20-1065	Unlikely TB	Negative	-0.22	0.44		Female	Peru
C026	11.27090526	F13A1	P00488	Unlikely TB	Negative	-0.22	0.44		Female	Peru
C026	9.876128272	PNP	P00491	Unlikely TB	Negative	-0.22	0.44		Female	Peru
C026	8.648369266	HPRT1	P00492	Unlikely TB	Negative	-0.22	0.44		Female	Peru
C026	9.912631521	PGK1	P00558	Unlikely TB	Negative	-0.22	0.44		Female	Peru
C026	9.365672381	AK1	P00568	Unlikely TB	Negative	-0.22	0.44		Female	Peru
C026	12.5267789	F2	P00734	Unlikely TB	Negative	-0.22	0.44		Female	Peru
C026	9.577695587	F2	P00734-364-622	Unlikely TB	Negative	-0.22	0.44		Female	Peru
C026	9.483275645	F2	P00734-44-622	Unlikely TB	Negative	-0.22	0.44		Female	Peru
C026	11.74016593	C1R	P00736	Unlikely TB	Negative	-0.22	0.44		Female	Peru
C026	13.82041926	HP	P00738	Unlikely TB	Negative	-0.22	0.44		Female	Peru
C026	8.958186519	HP	P00738-162-406	Unlikely TB	Negative	-0.22	0.44		Female	Peru
C026	11.15133571	HP	P00738-19-406	Unlikely TB	Negative	-0.22	0.44		Female	Peru
C026	12.32320937	HPR	P00739	Unlikely TB	Negative	-0.22	0.44		Female	Peru
C026	10.96494519	F9	P00740	Unlikely TB	Negative	-0.22	0.44		Female	Peru
C026	12.59049905	F10	P00742	Unlikely TB	Negative	-0.22	0.44		Female	Peru
C026	12.44520255	CFD	P00746	Unlikely TB	Negative	-0.22	0.44		Female	Peru
C026	12.55927328	PLG	P00747	Unlikely TB	Negative	-0.22	0.44		Female	Peru
C026	11.39794238	PLG	P00747-20-810	Unlikely TB	Negative	-0.22	0.44		Female	Peru
C026	12.01739499	F12	P00748	Unlikely TB	Negative	-0.22	0.44		Female	Peru
C026	12.83136577	CFB	P00751	Unlikely TB	Negative	-0.22	0.44		Female	Peru
C026	9.14692549	CFB	P00751-26-764	Unlikely TB	Negative	-0.22	0.44		Female	Peru
C026	9.421556091	CA1	P00915	Unlikely TB	Negative	-0.22	0.44		Female	Peru
C026	9.47196352	CA2	P00918	Unlikely TB	Negative	-0.22	0.44		Female	Peru
C026	13.70245604	SERPINC1	P01008	Unlikely TB	Negative	-0.22	0.44		Female	Peru
C026	13.5139321	SERPINC1	P01008-33-464	Unlikely TB	Negative	-0.22	0.44		Female	Peru
C026	12.38431717	SERPINA1	P01009	Unlikely TB	Negative	-0.22	0.44		Female	Peru
C026	12.2099902	SERPINA1	P01009-25-418	Unlikely TB	Negative	-0.22	0.44		Female	Peru
C026	12.47118925	SERPINA1	P01009-375-418	Unlikely TB	Negative	-0.22	0.44		Female	Peru
C026	12.2358234	SERPINA3	P01011	Unlikely TB	Negative	-0.22	0.44		Female	Peru
C026	12.7884396	SERPINA3	P01011-26-423	Unlikely TB	Negative	-0.22	0.44		Female	Peru
C026	12.28503773	AGT	P01019	Unlikely TB	Negative	-0.22	0.44		Female	Peru
C026	13.73315677	A2M	P01023	Unlikely TB	Negative	-0.22	0.44		Female	Peru
C026	12.38318436	A2M	P01023-24-1474	Unlikely TB	Negative	-0.22	0.44		Female	Peru
C026	12.89663542	C3	P01024	Unlikely TB	Negative	-0.22	0.44		Female	Peru
C026	11.26079275	C3	P01024-23-1663	Unlikely TB	Negative	-0.22	0.44		Female	Peru
C026	12.10697307	C5	P01031	Unlikely TB	Negative	-0.22	0.44		Female	Peru
C026	9.314261746	TIMP1	P01033-24-207	Unlikely TB	Negative	-0.22	0.44		Female	Peru
C026	10.54344771	CST3	P01034	Unlikely TB	Negative	-0.22	0.44		Female	Peru
C026	12.20234699	KNG1	P01042	Unlikely TB	Negative	-0.22	0.44		Female	Peru
C026	9.724882547	TGFB1	P01137	Unlikely TB	Negative	-0.22	0.44		Female	Peru
C026	11.0441232	IGF2	P01344	Unlikely TB	Negative	-0.22	0.44		Female	Peru
C026	9.939442847	IGF2	P01344-25-91	Unlikely TB	Negative	-0.22	0.44		Female	Peru
C026	12.66950388	JCHAIN	P01591	Unlikely TB	Negative	-0.22	0.44		Female	Peru
C026	8.962473315	JCHAIN	P01591-23-159	Unlikely TB	Negative	-0.22	0.44		Female	Peru
C026	14.10186823	IGKV1D-33	P01593	Unlikely TB	Negative	-0.22	0.44		Female	Peru
C026	14.78075621	IGKV1D-33	P01593-23-117	Unlikely TB	Negative	-0.22	0.44		Female	Peru
C026	12.97991217	IGKV1-39	P01597	Unlikely TB	Negative	-0.22	0.44		Female	Peru
C026	10.14986829	IGKV1-17	P01599	Unlikely TB	Negative	-0.22	0.44		Female	Peru
C026	9.122911165	IGKV1-5	P01602	Unlikely TB	Negative	-0.22	0.44		Female	Peru
C026	10.20719618	IGKV1-5	P01602-23-117	Unlikely TB	Negative	-0.22	0.44		Female	Peru
C026	10.85905369	IGKV3-20	P01619	Unlikely TB	Negative	-0.22	0.44		Female	Peru
C026	13.53240583	IGKV3-20	P01619-21-116	Unlikely TB	Negative	-0.22	0.44		Female	Peru
C026	11.45640872	IGLV1-47	P01700	Unlikely TB	Negative	-0.22	0.44		Female	Peru
C026	11.01820498	IGLV1-47	P01700-20-117	Unlikely TB	Negative	-0.22	0.44		Female	Peru
C026	9.155092608	IGLV1-51	P01701	Unlikely TB	Negative	-0.22	0.44		Female	Peru
C026	14.72682782	IGLV1-51	P01701-20-117	Unlikely TB	Negative	-0.22	0.44		Female	Peru
C026	13.96869606	IGLV1-40	P01703-20-118	Unlikely TB	Negative	-0.22	0.44		Female	Peru
C026	9.941617465	IGLV2-14	P01704	Unlikely TB	Negative	-0.22	0.44		Female	Peru
C026	9.75778027	IGLV3-19	P01714	Unlikely TB	Negative	-0.22	0.44		Female	Peru
C026	12.65287388	IGLV3-19	P01714-21-112	Unlikely TB	Negative	-0.22	0.44		Female	Peru
C026	11.25033083	IGLV3-25	P01717	Unlikely TB	Negative	-0.22	0.44		Female	Peru
C026	14.69740251	IGLV3-27	P01718-21-113	Unlikely TB	Negative	-0.22	0.44		Female	Peru
C026	11.81720779	IGLV6-57	P01721-20-117	Unlikely TB	Negative	-0.22	0.44		Female	Peru
C026	8.887924599	IGHV1-69	P01742	Unlikely TB	Negative	-0.22	0.44		Female	Peru
C026	15.03329763	IGHV1-46	P01743	Unlikely TB	Negative	-0.22	0.44		Female	Peru
C026	13.33398756	IGHV3-11	P01762-20-117	Unlikely TB	Negative	-0.22	0.44		Female	Peru
C026	9.82077696	IGHV3-23	P01764	Unlikely TB	Negative	-0.22	0.44		Female	Peru
C026	14.57033246	IGHV3-23	P01764-20-117	Unlikely TB	Negative	-0.22	0.44		Female	Peru
C026	9.652316371	IGHV3-13	P01766	Unlikely TB	Negative	-0.22	0.44		Female	Peru
C026	16.65286833	IGHV3-53	P01767-20-116	Unlikely TB	Negative	-0.22	0.44		Female	Peru
C026	15.63091045	IGHV3-30	P01768-20-117	Unlikely TB	Negative	-0.22	0.44		Female	Peru
C026	15.42010679	IGHV3-33	P01772	Unlikely TB	Negative	-0.22	0.44		Female	Peru
C026	9.463794065	IGHV3-7	P01780	Unlikely TB	Negative	-0.22	0.44		Female	Peru
C026	9.752621526	IGHV3-7	P01780-20-117	Unlikely TB	Negative	-0.22	0.44		Female	Peru
C026	12.11959225	IGHV3-9	P01782	Unlikely TB	Negative	-0.22	0.44		Female	Peru
C026	8.791358125	IGHV2-5	P01817	Unlikely TB	Negative	-0.22	0.44		Female	Peru
C026	10.79260178	IGHV4-39	P01824	Unlikely TB	Negative	-0.22	0.44		Female	Peru
C026	12.14516394	IGHV4-39	P01824-27-125	Unlikely TB	Negative	-0.22	0.44		Female	Peru
C026	11.17542563	PIGR	P01833	Unlikely TB	Negative	-0.22	0.44		Female	Peru
C026	11.95969735	PIGR	P01833-19-764	Unlikely TB	Negative	-0.22	0.44		Female	Peru
C026	11.95766251	IGKC	P01834	Unlikely TB	Negative	-0.22	0.44		Female	Peru
C026	9.389310167	IGHE	P01854	Unlikely TB	Negative	-0.22	0.44		Female	Peru
C026	13.22491953	IGHG1	P01857	Unlikely TB	Negative	-0.22	0.44		Female	Peru
C026	10.25456722	IGHG1	P01857-1-330	Unlikely TB	Negative	-0.22	0.44		Female	Peru
C026	13.19890949	IGHG2	P01859	Unlikely TB	Negative	-0.22	0.44		Female	Peru
C026	12.16830328	IGHG3	P01860	Unlikely TB	Negative	-0.22	0.44		Female	Peru
C026	14.84785067	IGHG4	P01861	Unlikely TB	Negative	-0.22	0.44		Female	Peru
C026	11.52759271	IGHM	P01871	Unlikely TB	Negative	-0.22	0.44		Female	Peru
C026	9.812355356	IGHM	P01871-1-453	Unlikely TB	Negative	-0.22	0.44		Female	Peru
C026	14.35411438	IGHA1	P01876	Unlikely TB	Negative	-0.22	0.44		Female	Peru
C026	9.293277048	IGHA1	P01876-1-353	Unlikely TB	Negative	-0.22	0.44		Female	Peru
C026	9.292247892	IGHA2	P01877	Unlikely TB	Negative	-0.22	0.44		Female	Peru
C026	10.54637147	IGHA2	P01877-1-340	Unlikely TB	Negative	-0.22	0.44		Female	Peru
C026	11.72096941	IGHD	P01880	Unlikely TB	Negative	-0.22	0.44		Female	Peru
C026	9.780551721	IGHD	P01880-1-384	Unlikely TB	Negative	-0.22	0.44		Female	Peru
C026	12.37347785	HLA-B	P01889	Unlikely TB	Negative	-0.22	0.44		Female	Peru
C026	9.112092316	HBE1	P02100	Unlikely TB	Negative	-0.22	0.44		Female	Peru
C026	11.3069842	COL1A1	P02452	Unlikely TB	Negative	-0.22	0.44		Female	Peru
C026	13.5756032	COL1A1	P02452-1219-1464	Unlikely TB	Negative	-0.22	0.44		Female	Peru
C026	10.00165593	KRT14	P02533	Unlikely TB	Negative	-0.22	0.44		Female	Peru
C026	9.629546187	KRT6A	P02538	Unlikely TB	Negative	-0.22	0.44		Female	Peru
C026	9.675096203	SPTA1	P02549	Unlikely TB	Negative	-0.22	0.44		Female	Peru
C026	14.80021359	APOA1	P02647	Unlikely TB	Negative	-0.22	0.44		Female	Peru
C026	11.58455007	APOA1	P02647-25-266	Unlikely TB	Negative	-0.22	0.44		Female	Peru
C026	13.94024126	APOE	P02649	Unlikely TB	Negative	-0.22	0.44		Female	Peru
C026	12.84079622	APOA2	P02652	Unlikely TB	Negative	-0.22	0.44		Female	Peru
C026	13.10126898	APOC1	P02654	Unlikely TB	Negative	-0.22	0.44		Female	Peru
C026	15.51743948	APOC1	P02654-29-83	Unlikely TB	Negative	-0.22	0.44		Female	Peru
C026	12.46280882	APOC2	P02655	Unlikely TB	Negative	-0.22	0.44		Female	Peru
C026	10.68852981	APOC2	P02655-23-101	Unlikely TB	Negative	-0.22	0.44		Female	Peru
C026	15.53328258	APOC2	P02655-29-101	Unlikely TB	Negative	-0.22	0.44		Female	Peru
C026	12.70408533	APOC3	P02656	Unlikely TB	Negative	-0.22	0.44		Female	Peru
C026	13.74440118	APOC3	P02656-21-99	Unlikely TB	Negative	-0.22	0.44		Female	Peru
C026	12.07492981	FGA	P02671	Unlikely TB	Negative	-0.22	0.44		Female	Peru
C026	14.99510361	FGA	P02671-20-35	Unlikely TB	Negative	-0.22	0.44		Female	Peru
C026	13.14774537	FGB	P02675	Unlikely TB	Negative	-0.22	0.44		Female	Peru
C026	15.88899681	FGB	P02675-31-44	Unlikely TB	Negative	-0.22	0.44		Female	Peru
C026	13.64318315	FGG	P02679	Unlikely TB	Negative	-0.22	0.44		Female	Peru
C026	10.03139752	FGG	P02679-27-453	Unlikely TB	Negative	-0.22	0.44		Female	Peru
C026	9.724927159	SLC4A1	P02730	Unlikely TB	Negative	-0.22	0.44		Female	Peru
C026	9.941802223	CRP	P02741	Unlikely TB	Negative	-0.22	0.44		Female	Peru
C026	10.84123816	APCS	P02743	Unlikely TB	Negative	-0.22	0.44		Female	Peru
C026	11.0119317	C1QA	P02745	Unlikely TB	Negative	-0.22	0.44		Female	Peru
C026	12.52763808	C1QB	P02746	Unlikely TB	Negative	-0.22	0.44		Female	Peru
C026	13.02194943	C1QC	P02747	Unlikely TB	Negative	-0.22	0.44		Female	Peru
C026	11.87126785	C9	P02748	Unlikely TB	Negative	-0.22	0.44		Female	Peru
C026	13.37881039	APOH	P02749	Unlikely TB	Negative	-0.22	0.44		Female	Peru
C026	14.1116564	LRG1	P02750	Unlikely TB	Negative	-0.22	0.44		Female	Peru
C026	9.825518634	LRG1	P02750-36-347	Unlikely TB	Negative	-0.22	0.44		Female	Peru
C026	11.99085113	FN1	P02751	Unlikely TB	Negative	-0.22	0.44		Female	Peru
C026	10.6625237	RBP4	P02753	Unlikely TB	Negative	-0.22	0.44		Female	Peru
C026	13.80020367	AMBP	P02760	Unlikely TB	Negative	-0.22	0.44		Female	Peru
C026	9.575225178	AMBP	P02760-206-352	Unlikely TB	Negative	-0.22	0.44		Female	Peru
C026	11.74440394	ORM1	P02763	Unlikely TB	Negative	-0.22	0.44		Female	Peru
C026	12.37592882	AHSG	P02765	Unlikely TB	Negative	-0.22	0.44		Female	Peru
C026	12.22332136	TTR	P02766	Unlikely TB	Negative	-0.22	0.44		Female	Peru
C026	14.44012783	ALB	P02768	Unlikely TB	Negative	-0.22	0.44		Female	Peru
C026	11.88952652	ALB	P02768-25-609	Unlikely TB	Negative	-0.22	0.44		Female	Peru
C026	11.83198209	GC	P02774	Unlikely TB	Negative	-0.22	0.44		Female	Peru
C026	11.25542517	PPBP	P02775	Unlikely TB	Negative	-0.22	0.44		Female	Peru
C026	10.30831737	PPBP	P02775-35-128	Unlikely TB	Negative	-0.22	0.44		Female	Peru
C026	11.08109332	PF4	P02776	Unlikely TB	Negative	-0.22	0.44		Female	Peru
C026	11.21876076	TFRC	P02786	Unlikely TB	Negative	-0.22	0.44		Female	Peru
C026	14.07713404	TF	P02787	Unlikely TB	Negative	-0.22	0.44		Female	Peru
C026	11.33691489	TF	P02787-20-698	Unlikely TB	Negative	-0.22	0.44		Female	Peru
C026	9.409974227	LTF	P02788	Unlikely TB	Negative	-0.22	0.44		Female	Peru
C026	9.916993747	LTF	P02788-20-710	Unlikely TB	Negative	-0.22	0.44		Female	Peru
C026	13.95756358	HPX	P02790	Unlikely TB	Negative	-0.22	0.44		Female	Peru
C026	9.887969328	HPX	P02790-24-462	Unlikely TB	Negative	-0.22	0.44		Female	Peru
C026	9.213790097	ANG	P03950	Unlikely TB	Negative	-0.22	0.44		Female	Peru
C026	11.7556659	F11	P03951	Unlikely TB	Negative	-0.22	0.44		Female	Peru
C026	12.34397146	KLKB1	P03952	Unlikely TB	Negative	-0.22	0.44		Female	Peru
C026	13.83438272	KLKB1	P03952-20-390	Unlikely TB	Negative	-0.22	0.44		Female	Peru
C026	12.35974973	C4BPA	P04003	Unlikely TB	Negative	-0.22	0.44		Female	Peru
C026	14.68929529	VTN	P04004	Unlikely TB	Negative	-0.22	0.44		Female	Peru
C026	9.49575407	CAT	P04040	Unlikely TB	Negative	-0.22	0.44		Female	Peru
C026	11.78277594	FUCA1	P04066	Unlikely TB	Negative	-0.22	0.44		Female	Peru
C026	11.52187686	PROC	P04070	Unlikely TB	Negative	-0.22	0.44		Female	Peru
C026	9.529246418	ALDOA	P04075	Unlikely TB	Negative	-0.22	0.44		Female	Peru
C026	10.42670891	ANXA1	P04083	Unlikely TB	Negative	-0.22	0.44		Female	Peru
C026	11.54132775	APOB	P04114	Unlikely TB	Negative	-0.22	0.44		Female	Peru
C026	11.13341362	APOB	P04114-28-4563	Unlikely TB	Negative	-0.22	0.44		Female	Peru
C026	10.56899874	LCAT	P04180	Unlikely TB	Negative	-0.22	0.44		Female	Peru
C026	12.77497305	HRG	P04196	Unlikely TB	Negative	-0.22	0.44		Female	Peru
C026	10.01608395	HRG	P04196-19-525	Unlikely TB	Negative	-0.22	0.44		Female	Peru
C026	13.92583018	A1BG	P04217	Unlikely TB	Negative	-0.22	0.44		Female	Peru
C026	10.26192425	A1BG	P04217-22-495	Unlikely TB	Negative	-0.22	0.44		Female	Peru
C026	10.39267457	KRT1	P04264	Unlikely TB	Negative	-0.22	0.44		Female	Peru
C026	10.68054883	VWF	P04275	Unlikely TB	Negative	-0.22	0.44		Female	Peru
C026	13.47160638	SHBG	P04278	Unlikely TB	Negative	-0.22	0.44		Female	Peru
C026	9.42035055	GAPDH	P04406	Unlikely TB	Negative	-0.22	0.44		Female	Peru
C026	12.8152231	IGKV1-16	P04430	Unlikely TB	Negative	-0.22	0.44		Female	Peru
C026	9.60475424	IGKV3-11	P04433	Unlikely TB	Negative	-0.22	0.44		Female	Peru
C026	16.19835536	IGKV3-11	P04433-21-115	Unlikely TB	Negative	-0.22	0.44		Female	Peru
C026	10.43403941	HLA-A	P04439	Unlikely TB	Negative	-0.22	0.44		Female	Peru
C026	10.46150132	CAPNS1	P04632	Unlikely TB	Negative	-0.22	0.44		Female	Peru
C026	9.522228891	HSPB1	P04792	Unlikely TB	Negative	-0.22	0.44		Female	Peru
C026	10.23797425	RPN1	P04843	Unlikely TB	Negative	-0.22	0.44		Female	Peru
C026	9.488201682	RPN2	P04844	Unlikely TB	Negative	-0.22	0.44		Female	Peru
C026	9.291264479	GNAI2	P04899	Unlikely TB	Negative	-0.22	0.44		Female	Peru
C026	9.153903734	ALDOB	P05062	Unlikely TB	Negative	-0.22	0.44		Female	Peru
C026	9.122112609	APP	P05067	Unlikely TB	Negative	-0.22	0.44		Female	Peru
C026	11.63884332	APOD	P05090	Unlikely TB	Negative	-0.22	0.44		Female	Peru
C026	11.98021829	APOD	P05090-21-189	Unlikely TB	Negative	-0.22	0.44		Female	Peru
C026	9.485109129	ITGB3	P05106	Unlikely TB	Negative	-0.22	0.44		Female	Peru
C026	9.296311552	S100A8	P05109	Unlikely TB	Negative	-0.22	0.44		Female	Peru
C026	10.10496819	SERPINA5	P05154	Unlikely TB	Negative	-0.22	0.44		Female	Peru
C026	13.88405265	SERPING1	P05155	Unlikely TB	Negative	-0.22	0.44		Female	Peru
C026	10.17293213	SERPING1	P05155-23-500	Unlikely TB	Negative	-0.22	0.44		Female	Peru
C026	12.79024258	CFI	P05156	Unlikely TB	Negative	-0.22	0.44		Female	Peru
C026	10.92329441	F13B	P05160	Unlikely TB	Negative	-0.22	0.44		Female	Peru
C026	9.667615442	MPO	P05164	Unlikely TB	Negative	-0.22	0.44		Female	Peru
C026	10.96818683	ICAM1	P05362	Unlikely TB	Negative	-0.22	0.44		Female	Peru
C026	9.159815931	RPLP0	P05388	Unlikely TB	Negative	-0.22	0.44		Female	Peru
C026	12.95262928	CLEC3B	P05452	Unlikely TB	Negative	-0.22	0.44		Female	Peru
C026	9.882004699	CLEC3B	P05452-22-202	Unlikely TB	Negative	-0.22	0.44		Female	Peru
C026	10.97080138	SERPINA7	P05543	Unlikely TB	Negative	-0.22	0.44		Female	Peru
C026	12.46759851	SERPIND1	P05546	Unlikely TB	Negative	-0.22	0.44		Female	Peru
C026	9.937763769	ITGB1	P05556	Unlikely TB	Negative	-0.22	0.44		Female	Peru
C026	12.26578814	BCHE	P06276	Unlikely TB	Negative	-0.22	0.44		Female	Peru
C026	9.723990772	IGKV4-1	P06312	Unlikely TB	Negative	-0.22	0.44		Female	Peru
C026	14.52587377	IGKV4-1	P06312-21-121	Unlikely TB	Negative	-0.22	0.44		Female	Peru
C026	9.411717528	IGHV4-34	P06331	Unlikely TB	Negative	-0.22	0.44		Female	Peru
C026	12.16110852	GSN	P06396	Unlikely TB	Negative	-0.22	0.44		Female	Peru
C026	18.71166268	GSN	P06396-28-782	Unlikely TB	Negative	-0.22	0.44		Female	Peru
C026	10.10994898	PTMA	P06454	Unlikely TB	Negative	-0.22	0.44		Female	Peru
C026	9.952714783	ATP5F1B	P06576	Unlikely TB	Negative	-0.22	0.44		Female	Peru
C026	12.83956096	C2	P06681	Unlikely TB	Negative	-0.22	0.44		Female	Peru
C026	9.218652241	S100A9	P06702	Unlikely TB	Negative	-0.22	0.44		Female	Peru
C026	14.27628779	APOA4	P06727	Unlikely TB	Negative	-0.22	0.44		Female	Peru
C026	9.564391397	APOA4	P06727-21-396	Unlikely TB	Negative	-0.22	0.44		Female	Peru
C026	10.02487439	ENO1	P06733	Unlikely TB	Negative	-0.22	0.44		Female	Peru
C026	9.679313402	PYGL	P06737	Unlikely TB	Negative	-0.22	0.44		Female	Peru
C026	12.29355337	NPM1	P06748	Unlikely TB	Negative	-0.22	0.44		Female	Peru
C026	9.450686429	TPM3	P06753	Unlikely TB	Negative	-0.22	0.44		Female	Peru
C026	10.50578457	LDHB	P07195	Unlikely TB	Negative	-0.22	0.44		Female	Peru
C026	11.9238399	PROS1	P07225	Unlikely TB	Negative	-0.22	0.44		Female	Peru
C026	9.432764783	P4HB	P07237	Unlikely TB	Negative	-0.22	0.44		Female	Peru
C026	10.11191711	CSF1R	P07333	Unlikely TB	Negative	-0.22	0.44		Female	Peru
C026	11.83536174	C8A	P07357	Unlikely TB	Negative	-0.22	0.44		Female	Peru
C026	12.72107017	C8B	P07358	Unlikely TB	Negative	-0.22	0.44		Female	Peru
C026	10.49991919	GP1BA	P07359	Unlikely TB	Negative	-0.22	0.44		Female	Peru
C026	13.3350779	C8G	P07360	Unlikely TB	Negative	-0.22	0.44		Female	Peru
C026	9.738249925	CAPN1	P07384	Unlikely TB	Negative	-0.22	0.44		Female	Peru
C026	9.515662457	TUBB	P07437	Unlikely TB	Negative	-0.22	0.44		Female	Peru
C026	10.04429317	PFN1	P07737	Unlikely TB	Negative	-0.22	0.44		Female	Peru
C026	9.741339161	BPGM	P07738	Unlikely TB	Negative	-0.22	0.44		Female	Peru
C026	12.63978862	EPRS1	P07814	Unlikely TB	Negative	-0.22	0.44		Female	Peru
C026	9.970480618	HSP90AA1	P07900	Unlikely TB	Negative	-0.22	0.44		Female	Peru
C026	9.107128972	HNRNPC	P07910	Unlikely TB	Negative	-0.22	0.44		Female	Peru
C026	9.624671016	TPM2	P07951	Unlikely TB	Negative	-0.22	0.44		Female	Peru
C026	9.82441179	SFTPB	P07988	Unlikely TB	Negative	-0.22	0.44		Female	Peru
C026	10.68839849	THBS1	P07996	Unlikely TB	Negative	-0.22	0.44		Female	Peru
C026	9.845157071	THBS1	P07996-19-1170	Unlikely TB	Negative	-0.22	0.44		Female	Peru
C026	16.43330791	ANXA6	P08133	Unlikely TB	Negative	-0.22	0.44		Female	Peru
C026	9.421144513	RHOC	P08134	Unlikely TB	Negative	-0.22	0.44		Female	Peru
C026	14.10331685	SERPINA6	P08185	Unlikely TB	Negative	-0.22	0.44		Female	Peru
C026	9.914920538	SLC3A2	P08195	Unlikely TB	Negative	-0.22	0.44		Female	Peru
C026	9.812593967	HSP90AB1	P08238	Unlikely TB	Negative	-0.22	0.44		Female	Peru
C026	9.651336744	HSP90AB1	P08238-2-724	Unlikely TB	Negative	-0.22	0.44		Female	Peru
C026	11.03889162	MMP2	P08253	Unlikely TB	Negative	-0.22	0.44		Female	Peru
C026	11.25970603	SOD3	P08294	Unlikely TB	Negative	-0.22	0.44		Female	Peru
C026	12.25047979	MGP	P08493	Unlikely TB	Negative	-0.22	0.44		Female	Peru
C026	9.607951108	ITGA2B	P08514	Unlikely TB	Negative	-0.22	0.44		Female	Peru
C026	9.6526548	LPA	P08519	Unlikely TB	Negative	-0.22	0.44		Female	Peru
C026	9.95746235	PLEK	P08567	Unlikely TB	Negative	-0.22	0.44		Female	Peru
C026	12.68518377	CD14	P08571	Unlikely TB	Negative	-0.22	0.44		Female	Peru
C026	10.70504036	CD14	P08571-20-367	Unlikely TB	Negative	-0.22	0.44		Female	Peru
C026	10.72595657	MYL3	P08590	Unlikely TB	Negative	-0.22	0.44		Female	Peru
C026	13.0678041	CFH	P08603	Unlikely TB	Negative	-0.22	0.44		Female	Peru
C026	8.71080455	FCGR3A	P08637	Unlikely TB	Negative	-0.22	0.44		Female	Peru
C026	9.645697276	FCGR3A	P08637-17-254	Unlikely TB	Negative	-0.22	0.44		Female	Peru
C026	9.675228655	VIM	P08670	Unlikely TB	Negative	-0.22	0.44		Female	Peru
C026	12.74294822	SERPINF2	P08697	Unlikely TB	Negative	-0.22	0.44		Female	Peru
C026	17.63882695	SERPINF2	P08697-40-491	Unlikely TB	Negative	-0.22	0.44		Female	Peru
C026	10.51860856	F7	P08709	Unlikely TB	Negative	-0.22	0.44		Female	Peru
C026	9.570372587	KRT16	P08779	Unlikely TB	Negative	-0.22	0.44		Female	Peru
C026	9.311383757	IGFBP1	P08833	Unlikely TB	Negative	-0.22	0.44		Female	Peru
C026	9.55100801	DBH	P09172	Unlikely TB	Negative	-0.22	0.44		Female	Peru
C026	9.550229745	GSTP1	P09211	Unlikely TB	Negative	-0.22	0.44		Female	Peru
C026	8.9764527	LGALS1	P09382	Unlikely TB	Negative	-0.22	0.44		Female	Peru
C026	9.429231489	SPARC	P09486	Unlikely TB	Negative	-0.22	0.44		Female	Peru
C026	9.140676583	TPM1	P09493	Unlikely TB	Negative	-0.22	0.44		Female	Peru
C026	12.48061537	C1S	P09871	Unlikely TB	Negative	-0.22	0.44		Female	Peru
C026	9.658159174	LTA4H	P09960	Unlikely TB	Negative	-0.22	0.44		Female	Peru
C026	13.10824631	C4A	P0C0L4	Unlikely TB	Negative	-0.22	0.44		Female	Peru
C026	12.34882109	C4B	P0C0L5	Unlikely TB	Negative	-0.22	0.44		Female	Peru
C026	9.183919292	C4B	P0C0L5-757-1446	Unlikely TB	Negative	-0.22	0.44		Female	Peru
C026	10.39733709	SAA1	P0DJI8	Unlikely TB	Negative	-0.22	0.44		Female	Peru
C026	9.964020498	SAA2	P0DJI9	Unlikely TB	Negative	-0.22	0.44		Female	Peru
C026	11.52889571	SAA2	P0DJI9-19-122	Unlikely TB	Negative	-0.22	0.44		Female	Peru
C026	9.572046867	HSPA1A	P0DMV8	Unlikely TB	Negative	-0.22	0.44		Female	Peru
C026	9.109864561	HSPA1A	P0DMV8-2-641	Unlikely TB	Negative	-0.22	0.44		Female	Peru
C026	11.74799167	IGLC2	P0DOY2	Unlikely TB	Negative	-0.22	0.44		Female	Peru
C026	19.26990986	IGLC2	P0DOY2-1-106	Unlikely TB	Negative	-0.22	0.44		Female	Peru
C026	8.582708026	IGLC3	P0DOY3	Unlikely TB	Negative	-0.22	0.44		Female	Peru
C026	9.052456881	IGHV1-8	P0DP01	Unlikely TB	Negative	-0.22	0.44		Female	Peru
C026	9.519743778	IGHV4-38-2	P0DP08-20-117	Unlikely TB	Negative	-0.22	0.44		Female	Peru
C026	10.18315481	CALM1	P0DP23	Unlikely TB	Negative	-0.22	0.44		Female	Peru
C026	9.886784308	IGHV3-38-3	P0DTE1	Unlikely TB	Negative	-0.22	0.44		Female	Peru
C026	9.809333645	SRGN	P10124	Unlikely TB	Negative	-0.22	0.44		Female	Peru
C026	10.6698599	TXN	P10599	Unlikely TB	Negative	-0.22	0.44		Female	Peru
C026	10.29661894	TXN	P10599-2-105	Unlikely TB	Negative	-0.22	0.44		Female	Peru
C026	8.642751346	CTSA	P10619	Unlikely TB	Negative	-0.22	0.44		Female	Peru
C026	11.2380446	C7	P10643	Unlikely TB	Negative	-0.22	0.44		Female	Peru
C026	9.83985688	PRKAR1A	P10644	Unlikely TB	Negative	-0.22	0.44		Female	Peru
C026	10.39742379	KIT	P10721	Unlikely TB	Negative	-0.22	0.44		Female	Peru
C026	9.489594847	HSPD1	P10809	Unlikely TB	Negative	-0.22	0.44		Female	Peru
C026	14.33805401	CLU	P10909	Unlikely TB	Negative	-0.22	0.44		Female	Peru
C026	12.75998312	CLU	P10909-23-449	Unlikely TB	Negative	-0.22	0.44		Female	Peru
C026	10.85090955	HSPA5	P11021	Unlikely TB	Negative	-0.22	0.44		Female	Peru
C026	9.908140429	HSPA8	P11142	Unlikely TB	Negative	-0.22	0.44		Female	Peru
C026	9.821306888	SLC2A1	P11166	Unlikely TB	Negative	-0.22	0.44		Female	Peru
C026	9.311458015	SLC2A3	P11169	Unlikely TB	Negative	-0.22	0.44		Female	Peru
C026	9.61630636	EPB41	P11171	Unlikely TB	Negative	-0.22	0.44		Female	Peru
C026	10.85368796	MBL2	P11226	Unlikely TB	Negative	-0.22	0.44		Female	Peru
C026	9.567656306	SPTB	P11277	Unlikely TB	Negative	-0.22	0.44		Female	Peru
C026	9.410384376	G6PD	P11413	Unlikely TB	Negative	-0.22	0.44		Female	Peru
C026	9.485838265	MTHFD1	P11586	Unlikely TB	Negative	-0.22	0.44		Female	Peru
C026	11.12393432	CETP	P11597	Unlikely TB	Negative	-0.22	0.44		Female	Peru
C026	10.98798966	CETP	P11597-18-493	Unlikely TB	Negative	-0.22	0.44		Female	Peru
C026	10.05039519	COL6A3	P12111	Unlikely TB	Negative	-0.22	0.44		Female	Peru
C026	10.59794729	COL6A3	P12111-26-3177	Unlikely TB	Negative	-0.22	0.44		Female	Peru
C026	9.077549297	SLC25A4	P12235	Unlikely TB	Negative	-0.22	0.44		Female	Peru
C026	9.305649978	SLC25A6	P12236	Unlikely TB	Negative	-0.22	0.44		Female	Peru
C026	11.10477187	F5	P12259	Unlikely TB	Negative	-0.22	0.44		Female	Peru
C026	9.500033552	ACTN1	P12814	Unlikely TB	Negative	-0.22	0.44		Female	Peru
C026	12.10970228	CDH1	P12830	Unlikely TB	Negative	-0.22	0.44		Female	Peru
C026	9.449209244	SRC	P12931	Unlikely TB	Negative	-0.22	0.44		Female	Peru
C026	9.967276041	GP1BB	P13224	Unlikely TB	Negative	-0.22	0.44		Female	Peru
C026	9.440440702	NCAM1	P13591	Unlikely TB	Negative	-0.22	0.44		Female	Peru
C026	11.51303452	ICAM2	P13598	Unlikely TB	Negative	-0.22	0.44		Female	Peru
C026	9.454418194	EEF2	P13639	Unlikely TB	Negative	-0.22	0.44		Female	Peru
C026	9.725451255	KRT10	P13645	Unlikely TB	Negative	-0.22	0.44		Female	Peru
C026	9.490608712	KRT5	P13647	Unlikely TB	Negative	-0.22	0.44		Female	Peru
C026	12.31617309	C6	P13671	Unlikely TB	Negative	-0.22	0.44		Female	Peru
C026	9.559024079	ALAD	P13716	Unlikely TB	Negative	-0.22	0.44		Female	Peru
C026	9.793705031	LCP1	P13796	Unlikely TB	Negative	-0.22	0.44		Female	Peru
C026	9.487004373	APEH	P13798	Unlikely TB	Negative	-0.22	0.44		Female	Peru
C026	10.17961793	ETFA	P13804	Unlikely TB	Negative	-0.22	0.44		Female	Peru
C026	10.36674834	SELL	P14151	Unlikely TB	Negative	-0.22	0.44		Female	Peru
C026	9.576539877	NID1	P14543	Unlikely TB	Negative	-0.22	0.44		Female	Peru
C026	9.934326803	PKM	P14618	Unlikely TB	Negative	-0.22	0.44		Female	Peru
C026	9.987082074	HSP90B1	P14625	Unlikely TB	Negative	-0.22	0.44		Female	Peru
C026	7.913502303	GP9	P14770	Unlikely TB	Negative	-0.22	0.44		Female	Peru
C026	9.989989931	MMP9	P14780	Unlikely TB	Negative	-0.22	0.44		Female	Peru
C026	10.23797574	MMP9	P14780-20-93	Unlikely TB	Negative	-0.22	0.44		Female	Peru
C026	9.201431739	RAC2	P15153	Unlikely TB	Negative	-0.22	0.44		Female	Peru
C026	11.22091172	CPN1	P15169	Unlikely TB	Negative	-0.22	0.44		Female	Peru
C026	8.648542442	GSPT1	P15170	Unlikely TB	Negative	-0.22	0.44		Female	Peru
C026	9.808822199	NME1	P15531	Unlikely TB	Negative	-0.22	0.44		Female	Peru
C026	9.499376681	IGLL1	P15814	Unlikely TB	Negative	-0.22	0.44		Female	Peru
C026	12.01415763	CD44	P16070	Unlikely TB	Negative	-0.22	0.44		Female	Peru
C026	9.508795557	ANK1	P16157	Unlikely TB	Negative	-0.22	0.44		Female	Peru
C026	9.179791004	GLB1	P16278	Unlikely TB	Negative	-0.22	0.44		Female	Peru
C026	9.271022737	PECAM1	P16284	Unlikely TB	Negative	-0.22	0.44		Female	Peru
C026	9.370674565	EPB42	P16452	Unlikely TB	Negative	-0.22	0.44		Female	Peru
C026	9.204091796	ATP2A2	P16615	Unlikely TB	Negative	-0.22	0.44		Female	Peru
C026	9.27456931	CD36	P16671	Unlikely TB	Negative	-0.22	0.44		Female	Peru
C026	9.234046605	FAH	P16930	Unlikely TB	Negative	-0.22	0.44		Female	Peru
C026	9.50028599	GOT1	P17174	Unlikely TB	Negative	-0.22	0.44		Female	Peru
C026	9.34775843	ITGA2	P17301	Unlikely TB	Negative	-0.22	0.44		Female	Peru
C026	12.36783993	IGFBP3	P17936	Unlikely TB	Negative	-0.22	0.44		Female	Peru
C026	9.78711265	PSMC3	P17980	Unlikely TB	Negative	-0.22	0.44		Female	Peru
C026	9.465268614	TCP1	P17987	Unlikely TB	Negative	-0.22	0.44		Female	Peru
C026	9.722520501	ALOX12	P18054	Unlikely TB	Negative	-0.22	0.44		Female	Peru
C026	9.509246414	VCL	P18206	Unlikely TB	Negative	-0.22	0.44		Female	Peru
C026	11.8341276	LBP	P18428	Unlikely TB	Negative	-0.22	0.44		Female	Peru
C026	9.628382524	PGAM1	P18669	Unlikely TB	Negative	-0.22	0.44		Female	Peru
C026	9.278124122	SDC1	P18827	Unlikely TB	Negative	-0.22	0.44		Female	Peru
C026	9.582942397	GNAZ	P19086	Unlikely TB	Negative	-0.22	0.44		Female	Peru
C026	10.83891334	VCAM1	P19320	Unlikely TB	Negative	-0.22	0.44		Female	Peru
C026	10.02151354	HK1	P19367	Unlikely TB	Negative	-0.22	0.44		Female	Peru
C026	10.54304423	ORM2	P19652	Unlikely TB	Negative	-0.22	0.44		Female	Peru
C026	12.4224805	ORM2	P19652-19-201	Unlikely TB	Negative	-0.22	0.44		Female	Peru
C026	12.08853805	ITIH2	P19823	Unlikely TB	Negative	-0.22	0.44		Female	Peru
C026	12.78428322	ITIH1	P19827	Unlikely TB	Negative	-0.22	0.44		Female	Peru
C026	9.347764533	RAB6A	P20340	Unlikely TB	Negative	-0.22	0.44		Female	Peru
C026	9.539047191	PSMB1	P20618	Unlikely TB	Negative	-0.22	0.44		Female	Peru
C026	11.26142774	PZP	P20742	Unlikely TB	Negative	-0.22	0.44		Female	Peru
C026	12.07353866	C4BPB	P20851	Unlikely TB	Negative	-0.22	0.44		Female	Peru
C026	13.80952947	COL5A1	P20908	Unlikely TB	Negative	-0.22	0.44		Female	Peru
C026	9.674845068	CSRP1	P21291	Unlikely TB	Negative	-0.22	0.44		Female	Peru
C026	9.592784677	FLNA	P21333	Unlikely TB	Negative	-0.22	0.44		Female	Peru
C026	9.424556621	CD9	P21926-2-228	Unlikely TB	Negative	-0.22	0.44		Female	Peru
C026	10.10760926	COMT	P21964	Unlikely TB	Negative	-0.22	0.44		Female	Peru
C026	9.144092443	TGM2	P21980	Unlikely TB	Negative	-0.22	0.44		Female	Peru
C026	11.61523273	TNXB	P22105	Unlikely TB	Negative	-0.22	0.44		Female	Peru
C026	9.52795848	PAICS	P22234	Unlikely TB	Negative	-0.22	0.44		Female	Peru
C026	9.540227177	UBA1	P22314	Unlikely TB	Negative	-0.22	0.44		Female	Peru
C026	12.75134782	GPX3	P22352	Unlikely TB	Negative	-0.22	0.44		Female	Peru
C026	9.522419387	NME2	P22392	Unlikely TB	Negative	-0.22	0.44		Female	Peru
C026	9.415131735	HNRNPA2B1	P22626	Unlikely TB	Negative	-0.22	0.44		Female	Peru
C026	12.97575836	CPN2	P22792	Unlikely TB	Negative	-0.22	0.44		Female	Peru
C026	12.11573899	PROZ	P22891	Unlikely TB	Negative	-0.22	0.44		Female	Peru
C026	9.731529211	MRC1	P22897	Unlikely TB	Negative	-0.22	0.44		Female	Peru
C026	11.0242708	IGHV1-2	P23083	Unlikely TB	Negative	-0.22	0.44		Female	Peru
C026	11.50813798	FBLN1	P23142	Unlikely TB	Negative	-0.22	0.44		Female	Peru
C026	11.7863155	FBLN1	P23142-30-703	Unlikely TB	Negative	-0.22	0.44		Female	Peru
C026	12.5537385	TCEA1	P23193	Unlikely TB	Negative	-0.22	0.44		Female	Peru
C026	9.227999191	ITGA6	P23229	Unlikely TB	Negative	-0.22	0.44		Female	Peru
C026	9.655932622	PPIB	P23284	Unlikely TB	Negative	-0.22	0.44		Female	Peru
C026	9.613974395	WARS1	P23381	Unlikely TB	Negative	-0.22	0.44		Female	Peru
C026	10.58775003	PTPRG	P23470	Unlikely TB	Negative	-0.22	0.44		Female	Peru
C026	9.154650815	AHCY	P23526	Unlikely TB	Negative	-0.22	0.44		Female	Peru
C026	10.00457504	CFL1	P23528	Unlikely TB	Negative	-0.22	0.44		Female	Peru
C026	9.1467162	PRTN3	P24158	Unlikely TB	Negative	-0.22	0.44		Female	Peru
C026	9.563956695	EEF1B2	P24534	Unlikely TB	Negative	-0.22	0.44		Female	Peru
C026	9.584602061	TBXAS1	P24557	Unlikely TB	Negative	-0.22	0.44		Female	Peru
C026	11.93503535	IGFBP6	P24592	Unlikely TB	Negative	-0.22	0.44		Female	Peru
C026	11.18057074	IGFBP5	P24593	Unlikely TB	Negative	-0.22	0.44		Female	Peru
C026	11.33524908	TNC	P24821	Unlikely TB	Negative	-0.22	0.44		Female	Peru
C026	9.800518493	MYL9	P24844	Unlikely TB	Negative	-0.22	0.44		Female	Peru
C026	10.33032352	AZGP1	P25311	Unlikely TB	Negative	-0.22	0.44		Female	Peru
C026	9.36396905	ATP5F1A	P25705	Unlikely TB	Negative	-0.22	0.44		Female	Peru
C026	10.32573366	PSMA1	P25786	Unlikely TB	Negative	-0.22	0.44		Female	Peru
C026	8.777130227	PSMA2	P25787	Unlikely TB	Negative	-0.22	0.44		Female	Peru
C026	9.112006153	PSMA3	P25788	Unlikely TB	Negative	-0.22	0.44		Female	Peru
C026	9.703722544	MSN	P26038	Unlikely TB	Negative	-0.22	0.44		Female	Peru
C026	9.506592215	S100A4	P26447	Unlikely TB	Negative	-0.22	0.44		Female	Peru
C026	10.29628711	EEF1G	P26641	Unlikely TB	Negative	-0.22	0.44		Female	Peru
C026	11.27154137	MST1	P26927	Unlikely TB	Negative	-0.22	0.44		Female	Peru
C026	9.628152226	STOM	P27105	Unlikely TB	Negative	-0.22	0.44		Female	Peru
C026	14.74947593	PON1	P27169	Unlikely TB	Negative	-0.22	0.44		Female	Peru
C026	9.918447332	YWHAQ	P27348	Unlikely TB	Negative	-0.22	0.44		Female	Peru
C026	9.980124058	CALR	P27797	Unlikely TB	Negative	-0.22	0.44		Female	Peru
C026	9.873144424	CANX	P27824	Unlikely TB	Negative	-0.22	0.44		Female	Peru
C026	11.06503559	CFP	P27918	Unlikely TB	Negative	-0.22	0.44		Female	Peru
C026	10.13769909	PSMA5	P28066	Unlikely TB	Negative	-0.22	0.44		Female	Peru
C026	9.644772804	PTPN6	P29350	Unlikely TB	Negative	-0.22	0.44		Female	Peru
C026	9.195506702	TKT	P29401	Unlikely TB	Negative	-0.22	0.44		Female	Peru
C026	10.44452048	SERPINA4	P29622	Unlikely TB	Negative	-0.22	0.44		Female	Peru
C026	9.706846187	EEF1D	P29692	Unlikely TB	Negative	-0.22	0.44		Female	Peru
C026	9.735809925	PRDX6	P30041	Unlikely TB	Negative	-0.22	0.44		Female	Peru
C026	9.994245267	BLVRB	P30043	Unlikely TB	Negative	-0.22	0.44		Female	Peru
C026	8.523059428	PRDX5	P30044	Unlikely TB	Negative	-0.22	0.44		Female	Peru
C026	9.539786511	PRDX3	P30048	Unlikely TB	Negative	-0.22	0.44		Female	Peru
C026	9.41653372	PEBP1	P30086	Unlikely TB	Negative	-0.22	0.44		Female	Peru
C026	9.884167757	PDIA3	P30101	Unlikely TB	Negative	-0.22	0.44		Female	Peru
C026	9.695249253	PPP2R1A	P30153	Unlikely TB	Negative	-0.22	0.44		Female	Peru
C026	9.629898825	SERPINB1	P30740	Unlikely TB	Negative	-0.22	0.44		Female	Peru
C026	8.974870822	SERPINB1	P30740-1-379	Unlikely TB	Negative	-0.22	0.44		Female	Peru
C026	10.02523081	CPS1	P31327	Unlikely TB	Negative	-0.22	0.44		Female	Peru
C026	9.776164062	ATIC	P31939	Unlikely TB	Negative	-0.22	0.44		Female	Peru
C026	10.47323604	YWHAB	P31946	Unlikely TB	Negative	-0.22	0.44		Female	Peru
C026	9.549272078	STIP1	P31948	Unlikely TB	Negative	-0.22	0.44		Female	Peru
C026	9.721257559	PRDX2	P32119	Unlikely TB	Negative	-0.22	0.44		Female	Peru
C026	10.78478304	CDH5	P33151	Unlikely TB	Negative	-0.22	0.44		Female	Peru
C026	13.24005366	KIF5B	P33176	Unlikely TB	Negative	-0.22	0.44		Female	Peru
C026	10.95332207	MAN1A1	P33908	Unlikely TB	Negative	-0.22	0.44		Female	Peru
C026	9.429251968	HSPA4	P34932	Unlikely TB	Negative	-0.22	0.44		Female	Peru
C026	10.20429263	PRSS3	P35030	Unlikely TB	Negative	-0.22	0.44		Female	Peru
C026	9.322007529	PHB	P35232	Unlikely TB	Negative	-0.22	0.44		Female	Peru
C026	9.643970371	THBS4	P35443	Unlikely TB	Negative	-0.22	0.44		Female	Peru
C026	9.685617893	KRT9	P35527	Unlikely TB	Negative	-0.22	0.44		Female	Peru
C026	12.73615024	SAA4	P35542	Unlikely TB	Negative	-0.22	0.44		Female	Peru
C026	9.534553639	MYH9	P35579	Unlikely TB	Negative	-0.22	0.44		Female	Peru
C026	9.204945737	COPB2	P35606	Unlikely TB	Negative	-0.22	0.44		Female	Peru
C026	9.48191098	BSG	P35613	Unlikely TB	Negative	-0.22	0.44		Female	Peru
C026	12.69022422	IGFALS	P35858	Unlikely TB	Negative	-0.22	0.44		Female	Peru
C026	9.395254913	KRT2	P35908	Unlikely TB	Negative	-0.22	0.44		Female	Peru
C026	14.77302006	ATP5F1C	P36542	Unlikely TB	Negative	-0.22	0.44		Female	Peru
C026	12.09466359	SERPINF1	P36955	Unlikely TB	Negative	-0.22	0.44		Female	Peru
C026	11.64185323	CFHR2	P36980	Unlikely TB	Negative	-0.22	0.44		Female	Peru
C026	9.761640682	HPCAL1	P37235	Unlikely TB	Negative	-0.22	0.44		Female	Peru
C026	9.467767735	TAGLN2	P37802	Unlikely TB	Negative	-0.22	0.44		Female	Peru
C026	9.312159539	TALDO1	P37837	Unlikely TB	Negative	-0.22	0.44		Female	Peru
C026	9.799956082	SNCA	P37840-1-140	Unlikely TB	Negative	-0.22	0.44		Female	Peru
C026	9.696339559	HSPA9	P38646	Unlikely TB	Negative	-0.22	0.44		Female	Peru
C026	9.228403763	DDOST	P39656	Unlikely TB	Negative	-0.22	0.44		Female	Peru
C026	9.612633286	GP5	P40197	Unlikely TB	Negative	-0.22	0.44		Female	Peru
C026	9.243796508	CCT6A	P40227	Unlikely TB	Negative	-0.22	0.44		Female	Peru
C026	10.0859176	MDH1	P40925	Unlikely TB	Negative	-0.22	0.44		Female	Peru
C026	9.047266376	MDH2	P40926	Unlikely TB	Negative	-0.22	0.44		Female	Peru
C026	8.781441253	EIF2S3	P41091	Unlikely TB	Negative	-0.22	0.44		Female	Peru
C026	11.22800451	PTGDS	P41222	Unlikely TB	Negative	-0.22	0.44		Female	Peru
C026	9.920678915	ACTR1B	P42025	Unlikely TB	Negative	-0.22	0.44		Female	Peru
C026	9.392456294	PRCP	P42785	Unlikely TB	Negative	-0.22	0.44		Female	Peru
C026	10.96373871	MCAM	P43121	Unlikely TB	Negative	-0.22	0.44		Female	Peru
C026	12.77042482	BTD	P43251	Unlikely TB	Negative	-0.22	0.44		Female	Peru
C026	9.650352645	GPD2	P43304	Unlikely TB	Negative	-0.22	0.44		Female	Peru
C026	11.86193551	AFM	P43652	Unlikely TB	Negative	-0.22	0.44		Female	Peru
C026	9.300726851	AFM	P43652-22-599	Unlikely TB	Negative	-0.22	0.44		Female	Peru
C026	9.581493399	USP5	P45974	Unlikely TB	Negative	-0.22	0.44		Female	Peru
C026	9.234007205	CAPZA2	P47755	Unlikely TB	Negative	-0.22	0.44		Female	Peru
C026	9.62551824	CAPZB	P47756	Unlikely TB	Negative	-0.22	0.44		Female	Peru
C026	8.598470311	LIMS1	P48059	Unlikely TB	Negative	-0.22	0.44		Female	Peru
C026	9.924656994	ME1	P48163	Unlikely TB	Negative	-0.22	0.44		Female	Peru
C026	9.795282804	ARCN1	P48444	Unlikely TB	Negative	-0.22	0.44		Female	Peru
C026	9.526408813	CCT5	P48643	Unlikely TB	Negative	-0.22	0.44		Female	Peru
C026	11.33194831	IDH2	P48735	Unlikely TB	Negative	-0.22	0.44		Female	Peru
C026	10.53898649	MASP1	P48740	Unlikely TB	Negative	-0.22	0.44		Female	Peru
C026	9.502538028	CCT3	P49368	Unlikely TB	Negative	-0.22	0.44		Female	Peru
C026	10.67131248	TUFM	P49411	Unlikely TB	Negative	-0.22	0.44		Female	Peru
C026	9.247030975	PSMB3	P49720	Unlikely TB	Negative	-0.22	0.44		Female	Peru
C026	9.951508473	PSMB2	P49721	Unlikely TB	Negative	-0.22	0.44		Female	Peru
C026	10.52046182	COMP	P49747	Unlikely TB	Negative	-0.22	0.44		Female	Peru
C026	9.216845339	TMED10	P49755	Unlikely TB	Negative	-0.22	0.44		Female	Peru
C026	12.02736912	SELENOP	P49908	Unlikely TB	Negative	-0.22	0.44		Female	Peru
C026	12.17045955	CAMP	P49913	Unlikely TB	Negative	-0.22	0.44		Female	Peru
C026	9.629899822	GDI2	P50395	Unlikely TB	Negative	-0.22	0.44		Female	Peru
C026	9.787697018	VASP	P50552	Unlikely TB	Negative	-0.22	0.44		Female	Peru
C026	9.439689722	CCT8	P50990	Unlikely TB	Negative	-0.22	0.44		Female	Peru
C026	9.409434078	CCT4	P50991	Unlikely TB	Negative	-0.22	0.44		Female	Peru
C026	9.784947812	RAB5C	P51148	Unlikely TB	Negative	-0.22	0.44		Female	Peru
C026	9.285347469	RAB7A	P51149	Unlikely TB	Negative	-0.22	0.44		Female	Peru
C026	9.807989347	SSR4	P51571	Unlikely TB	Negative	-0.22	0.44		Female	Peru
C026	9.626831203	ALDH3A2	P51648	Unlikely TB	Negative	-0.22	0.44		Female	Peru
C026	14.31394981	LUM	P51884	Unlikely TB	Negative	-0.22	0.44		Female	Peru
C026	9.153109617	LUM	P51884-19-338	Unlikely TB	Negative	-0.22	0.44		Female	Peru
C026	9.815234803	ARHGDIA	P52565	Unlikely TB	Negative	-0.22	0.44		Female	Peru
C026	9.449067193	CAPZA1	P52907	Unlikely TB	Negative	-0.22	0.44		Female	Peru
C026	9.758602078	ACLY	P53396	Unlikely TB	Negative	-0.22	0.44		Female	Peru
C026	9.267384234	COPB1	P53618	Unlikely TB	Negative	-0.22	0.44		Female	Peru
C026	10.19726395	COPA	P53621	Unlikely TB	Negative	-0.22	0.44		Female	Peru
C026	9.274186519	RAD23B	P54727	Unlikely TB	Negative	-0.22	0.44		Female	Peru
C026	9.688289162	AK2	P54819	Unlikely TB	Negative	-0.22	0.44		Female	Peru
C026	9.602056343	NAPA	P54920	Unlikely TB	Negative	-0.22	0.44		Female	Peru
C026	12.41124024	EIF5	P55010	Unlikely TB	Negative	-0.22	0.44		Female	Peru
C026	12.79886133	APOC4	P55056	Unlikely TB	Negative	-0.22	0.44		Female	Peru
C026	11.86538203	PLTP	P55058	Unlikely TB	Negative	-0.22	0.44		Female	Peru
C026	9.456828874	PLTP	P55058-18-493	Unlikely TB	Negative	-0.22	0.44		Female	Peru
C026	9.565897185	VCP	P55072	Unlikely TB	Negative	-0.22	0.44		Female	Peru
C026	9.544537063	NAP1L1	P55209	Unlikely TB	Negative	-0.22	0.44		Female	Peru
C026	10.87565683	CDH13	P55290	Unlikely TB	Negative	-0.22	0.44		Female	Peru
C026	10.21126159	NPEPPS	P55786	Unlikely TB	Negative	-0.22	0.44		Female	Peru
C026	9.426735377	MARS1	P56192	Unlikely TB	Negative	-0.22	0.44		Female	Peru
C026	11.37845552	ANTXR2	P58335	Unlikely TB	Negative	-0.22	0.44		Female	Peru
C026	9.50444128	MTPN	P58546	Unlikely TB	Negative	-0.22	0.44		Female	Peru
C026	9.887526035	MYL6	P60660	Unlikely TB	Negative	-0.22	0.44		Female	Peru
C026	10.55909377	ACTB	P60709	Unlikely TB	Negative	-0.22	0.44		Female	Peru
C026	9.01537633	EIF4A1	P60842	Unlikely TB	Negative	-0.22	0.44		Female	Peru
C026	9.756215495	PSMA6	P60900	Unlikely TB	Negative	-0.22	0.44		Female	Peru
C026	8.915611012	CDC42	P60953	Unlikely TB	Negative	-0.22	0.44		Female	Peru
C026	9.850814875	DSTN	P60981	Unlikely TB	Negative	-0.22	0.44		Female	Peru
C026	9.362070057	KRTDAP	P60985	Unlikely TB	Negative	-0.22	0.44		Female	Peru
C026	9.802081526	RAB8A	P61006	Unlikely TB	Negative	-0.22	0.44		Female	Peru
C026	9.46019537	RAB5B	P61020	Unlikely TB	Negative	-0.22	0.44		Female	Peru
C026	9.649435838	RAB10	P61026	Unlikely TB	Negative	-0.22	0.44		Female	Peru
C026	9.203485944	UBE2N	P61088	Unlikely TB	Negative	-0.22	0.44		Female	Peru
C026	9.922058204	RAB14	P61106	Unlikely TB	Negative	-0.22	0.44		Female	Peru
C026	9.138683857	ACTR3	P61158	Unlikely TB	Negative	-0.22	0.44		Female	Peru
C026	9.714731802	ACTR2	P61160	Unlikely TB	Negative	-0.22	0.44		Female	Peru
C026	9.326131931	ACTR1A	P61163	Unlikely TB	Negative	-0.22	0.44		Female	Peru
C026	9.502164711	ARF3	P61204	Unlikely TB	Negative	-0.22	0.44		Female	Peru
C026	9.468270457	RAP1B	P61224	Unlikely TB	Negative	-0.22	0.44		Female	Peru
C026	9.065258404	RAP2B	P61225	Unlikely TB	Negative	-0.22	0.44		Female	Peru
C026	8.92632324	HSPE1	P61604	Unlikely TB	Negative	-0.22	0.44		Female	Peru
C026	15.60670456	LYZ	P61626-19-148	Unlikely TB	Negative	-0.22	0.44		Female	Peru
C026	9.711455101	B2M	P61769	Unlikely TB	Negative	-0.22	0.44		Female	Peru
C026	9.719471202	B2M	P61769-21-119	Unlikely TB	Negative	-0.22	0.44		Female	Peru
C026	9.761425804	HNRNPK	P61978	Unlikely TB	Negative	-0.22	0.44		Female	Peru
C026	9.413531779	YWHAG	P61981	Unlikely TB	Negative	-0.22	0.44		Female	Peru
C026	9.451534762	YWHAE	P62258	Unlikely TB	Negative	-0.22	0.44		Female	Peru
C026	9.304706473	RPS13	P62277	Unlikely TB	Negative	-0.22	0.44		Female	Peru
C026	10.75370744	TMSB4X	P62328	Unlikely TB	Negative	-0.22	0.44		Female	Peru
C026	9.721766392	PSMC6	P62333	Unlikely TB	Negative	-0.22	0.44		Female	Peru
C026	10.20475489	RPS6	P62753	Unlikely TB	Negative	-0.22	0.44		Female	Peru
C026	10.69998432	H4C1	P62805	Unlikely TB	Negative	-0.22	0.44		Female	Peru
C026	9.56310878	RAB1A	P62820	Unlikely TB	Negative	-0.22	0.44		Female	Peru
C026	9.211824228	RAN	P62826	Unlikely TB	Negative	-0.22	0.44		Female	Peru
C026	9.294134436	GNB1	P62873	Unlikely TB	Negative	-0.22	0.44		Female	Peru
C026	9.1163958	RPL10A	P62906	Unlikely TB	Negative	-0.22	0.44		Female	Peru
C026	9.654014342	PPIA	P62937	Unlikely TB	Negative	-0.22	0.44		Female	Peru
C026	9.501410174	PPIA	P62937-1-165	Unlikely TB	Negative	-0.22	0.44		Female	Peru
C026	12.8581046	RPS27A	P62979	Unlikely TB	Negative	-0.22	0.44		Female	Peru
C026	10.10505616	AP2B1	P63010	Unlikely TB	Negative	-0.22	0.44		Female	Peru
C026	9.460356687	YWHAZ	P63104	Unlikely TB	Negative	-0.22	0.44		Female	Peru
C026	9.85126543	EIF5A	P63241	Unlikely TB	Negative	-0.22	0.44		Female	Peru
C026	9.84220197	ACTG1	P63261	Unlikely TB	Negative	-0.22	0.44		Female	Peru
C026	9.35753434	TPM4	P67936	Unlikely TB	Negative	-0.22	0.44		Female	Peru
C026	9.186857421	ACTC1	P68032	Unlikely TB	Negative	-0.22	0.44		Female	Peru
C026	9.344338959	EEF1A1	P68104	Unlikely TB	Negative	-0.22	0.44		Female	Peru
C026	10.12535186	TUBA1B	P68363	Unlikely TB	Negative	-0.22	0.44		Female	Peru
C026	9.230855067	TUBA4A	P68366	Unlikely TB	Negative	-0.22	0.44		Female	Peru
C026	9.72252254	TUBB4B	P68371	Unlikely TB	Negative	-0.22	0.44		Female	Peru
C026	11.01201976	HBB	P68871	Unlikely TB	Negative	-0.22	0.44		Female	Peru
C026	10.26884574	HBG2	P69892	Unlikely TB	Negative	-0.22	0.44		Female	Peru
C026	11.63886513	HBA1	P69905	Unlikely TB	Negative	-0.22	0.44		Female	Peru
C026	9.2665323	CCT2	P78371	Unlikely TB	Negative	-0.22	0.44		Female	Peru
C026	9.114294193	GSTO1	P78417	Unlikely TB	Negative	-0.22	0.44		Female	Peru
C026	12.06801061	GPLD1	P80108	Unlikely TB	Negative	-0.22	0.44		Female	Peru
C026	9.508173257	S100A12	P80511	Unlikely TB	Negative	-0.22	0.44		Female	Peru
C026	11.46164186	IGLV3-21	P80748	Unlikely TB	Negative	-0.22	0.44		Female	Peru
C026	10.16767411	HSPG2	P98160	Unlikely TB	Negative	-0.22	0.44		Female	Peru
C026	10.05413023	CYCS	P99999	Unlikely TB	Negative	-0.22	0.44		Female	Peru
C026	9.886596686	Rv3404c	P9WKZ3	Unlikely TB	Negative	-0.22	0.44		Female	Peru
C026	9.901781233	atpA	P9WPU7	Unlikely TB	Negative	-0.22	0.44		Female	Peru
C026	9.311845735	MPP1	Q00013	Unlikely TB	Negative	-0.22	0.44		Female	Peru
C026	9.543698019	CLTC	Q00610	Unlikely TB	Negative	-0.22	0.44		Female	Peru
C026	9.626826288	CAP1	Q01518	Unlikely TB	Negative	-0.22	0.44		Female	Peru
C026	9.972046905	PFKP	Q01813	Unlikely TB	Negative	-0.22	0.44		Female	Peru
C026	9.902749011	GUCY1B1	Q02153	Unlikely TB	Negative	-0.22	0.44		Female	Peru
C026	10.01296709	PLGLB1	Q02325	Unlikely TB	Negative	-0.22	0.44		Female	Peru
C026	9.707075273	NUCB1	Q02818	Unlikely TB	Negative	-0.22	0.44		Female	Peru
C026	9.695553843	CFHR3	Q02985	Unlikely TB	Negative	-0.22	0.44		Female	Peru
C026	9.452182818	CFHR1	Q03591	Unlikely TB	Negative	-0.22	0.44		Female	Peru
C026	12.36042731	HGFAC	Q04756	Unlikely TB	Negative	-0.22	0.44		Female	Peru
C026	9.728690593	GLO1	Q04760	Unlikely TB	Negative	-0.22	0.44		Female	Peru
C026	9.324099728	YWHAH	Q04917	Unlikely TB	Negative	-0.22	0.44		Female	Peru
C026	9.921419001	PRKCD	Q05655	Unlikely TB	Negative	-0.22	0.44		Female	Peru
C026	11.39125443	CALD1	Q05682	Unlikely TB	Negative	-0.22	0.44		Female	Peru
C026	11.90648355	ITIH3	Q06033	Unlikely TB	Negative	-0.22	0.44		Female	Peru
C026	9.211178782	ITIH3	Q06033-35-651	Unlikely TB	Negative	-0.22	0.44		Female	Peru
C026	9.701442135	PSME1	Q06323	Unlikely TB	Negative	-0.22	0.44		Female	Peru
C026	9.098269224	FMOD	Q06828	Unlikely TB	Negative	-0.22	0.44		Female	Peru
C026	10.19424538	PRDX1	Q06830	Unlikely TB	Negative	-0.22	0.44		Female	Peru
C026	9.715529479	KLC1	Q07866	Unlikely TB	Negative	-0.22	0.44		Female	Peru
C026	10.14978517	LRP1	Q07954	Unlikely TB	Negative	-0.22	0.44		Female	Peru
C026	11.27709146	LGALS3BP	Q08380	Unlikely TB	Negative	-0.22	0.44		Female	Peru
C026	9.95431174	FGL1	Q08830	Unlikely TB	Negative	-0.22	0.44		Female	Peru
C026	9.93799291	nrp	Q10896	Unlikely TB	Negative	-0.22	0.44		Female	Peru
C026	10.5677146	EFEMP1	Q12805	Unlikely TB	Negative	-0.22	0.44		Female	Peru
C026	12.52591753	EFEMP1	Q12805-18-493	Unlikely TB	Negative	-0.22	0.44		Female	Peru
C026	11.97006623	CNTN1	Q12860	Unlikely TB	Negative	-0.22	0.44		Female	Peru
C026	9.486703193	SPP2	Q13103	Unlikely TB	Negative	-0.22	0.44		Female	Peru
C026	9.550604335	MMRN1	Q13201	Unlikely TB	Negative	-0.22	0.44		Female	Peru
C026	9.362137212	SELENBP1	Q13228	Unlikely TB	Negative	-0.22	0.44		Female	Peru
C026	12.09646534	SEMA3F	Q13275	Unlikely TB	Negative	-0.22	0.44		Female	Peru
C026	9.363917292	ILK	Q13418	Unlikely TB	Negative	-0.22	0.44		Female	Peru
C026	8.469939374	DCTN2	Q13561	Unlikely TB	Negative	-0.22	0.44		Female	Peru
C026	13.93649958	IQGAP2	Q13576	Unlikely TB	Negative	-0.22	0.44		Female	Peru
C026	9.68780742	STIM1	Q13586	Unlikely TB	Negative	-0.22	0.44		Female	Peru
C026	9.101580651	FHL1	Q13642	Unlikely TB	Negative	-0.22	0.44		Female	Peru
C026	12.91571637	APOF	Q13790	Unlikely TB	Negative	-0.22	0.44		Female	Peru
C026	9.507095463	ENPP2	Q13822	Unlikely TB	Negative	-0.22	0.44		Female	Peru
C026	10.05734454	DSG2	Q14126	Unlikely TB	Negative	-0.22	0.44		Female	Peru
C026	9.610509913	SEPTIN6	Q14141	Unlikely TB	Negative	-0.22	0.44		Female	Peru
C026	9.326626901	DCTN1	Q14203	Unlikely TB	Negative	-0.22	0.44		Female	Peru
C026	9.431782321	DYNC1H1	Q14204	Unlikely TB	Negative	-0.22	0.44		Female	Peru
C026	9.688308632	CTTN	Q14247	Unlikely TB	Negative	-0.22	0.44		Female	Peru
C026	10.13290781	FLOT2	Q14254	Unlikely TB	Negative	-0.22	0.44		Female	Peru
C026	8.753375214	FGL2	Q14314	Unlikely TB	Negative	-0.22	0.44		Female	Peru
C026	9.962103207	SPARCL1	Q14515	Unlikely TB	Negative	-0.22	0.44		Female	Peru
C026	11.42334229	HABP2	Q14520	Unlikely TB	Negative	-0.22	0.44		Female	Peru
C026	13.16151282	ITIH4	Q14624	Unlikely TB	Negative	-0.22	0.44		Female	Peru
C026	11.6746608	ITIH4	Q14624-29-661	Unlikely TB	Negative	-0.22	0.44		Female	Peru
C026	9.545479187	ITIH4	Q14624-689-930	Unlikely TB	Negative	-0.22	0.44		Female	Peru
C026	9.870143473	GANAB	Q14697	Unlikely TB	Negative	-0.22	0.44		Female	Peru
C026	9.82815632	LTBP1	Q14766	Unlikely TB	Negative	-0.22	0.44		Female	Peru
C026	9.594605718	KPNB1	Q14974	Unlikely TB	Negative	-0.22	0.44		Female	Peru
C026	9.313144461	SEPTIN2	Q15019	Unlikely TB	Negative	-0.22	0.44		Female	Peru
C026	9.870117471	POSTN	Q15063	Unlikely TB	Negative	-0.22	0.44		Female	Peru
C026	9.488998245	PDIA6	Q15084	Unlikely TB	Negative	-0.22	0.44		Female	Peru
C026	9.903226241	PCOLCE	Q15113	Unlikely TB	Negative	-0.22	0.44		Female	Peru
C026	11.56710223	PON3	Q15166	Unlikely TB	Negative	-0.22	0.44		Female	Peru
C026	9.021131907	PCBP1	Q15365	Unlikely TB	Negative	-0.22	0.44		Female	Peru
C026	9.186205591	PCBP2	Q15366	Unlikely TB	Negative	-0.22	0.44		Female	Peru
C026	9.873164624	RSU1	Q15404	Unlikely TB	Negative	-0.22	0.44		Female	Peru
C026	10.45209055	FCN2	Q15485	Unlikely TB	Negative	-0.22	0.44		Female	Peru
C026	9.850291723	TGFBI	Q15582	Unlikely TB	Negative	-0.22	0.44		Female	Peru
C026	9.087814807	MAPRE1	Q15691	Unlikely TB	Negative	-0.22	0.44		Female	Peru
C026	9.319437531	CD226	Q15762	Unlikely TB	Negative	-0.22	0.44		Female	Peru
C026	9.630337737	STXBP2	Q15833	Unlikely TB	Negative	-0.22	0.44		Female	Peru
C026	9.347532881	ZYX	Q15942	Unlikely TB	Negative	-0.22	0.44		Female	Peru
C026	9.557356279	SEPTIN7	Q16181	Unlikely TB	Negative	-0.22	0.44		Female	Peru
C026	11.40299489	ECM1	Q16610	Unlikely TB	Negative	-0.22	0.44		Female	Peru
C026	10.30492129	DBN1	Q16643	Unlikely TB	Negative	-0.22	0.44		Female	Peru
C026	10.68149577	MAN2A1	Q16706	Unlikely TB	Negative	-0.22	0.44		Female	Peru
C026	9.91535583	AOC3	Q16853	Unlikely TB	Negative	-0.22	0.44		Female	Peru
C026	9.736990427	IMMT	Q16891	Unlikely TB	Negative	-0.22	0.44		Female	Peru
C026	8.87373627	INF2	Q27J81	Unlikely TB	Negative	-0.22	0.44		Female	Peru
C026	9.834490944	DDI2	Q5TDH0	Unlikely TB	Negative	-0.22	0.44		Female	Peru
C026	13.97974494	ZFYVE26	Q68DK2	Unlikely TB	Negative	-0.22	0.44		Female	Peru
C026	10.17864634	VASN	Q6EMK4	Unlikely TB	Negative	-0.22	0.44		Female	Peru
C026	13.94728019	VASN	Q6EMK4-24-673	Unlikely TB	Negative	-0.22	0.44		Female	Peru
C026	9.512773369	LAIR1	Q6GTX8	Unlikely TB	Negative	-0.22	0.44		Female	Peru
C026	8.493412744	LAMTOR1	Q6IAA8	Unlikely TB	Negative	-0.22	0.44		Female	Peru
C026	9.643854525	TWF2	Q6IBS0	Unlikely TB	Negative	-0.22	0.44		Female	Peru
C026	19.46886813	FAHD1	Q6P587	Unlikely TB	Negative	-0.22	0.44		Female	Peru
C026	11.7593461	PLXDC2	Q6UX71	Unlikely TB	Negative	-0.22	0.44		Female	Peru
C026	10.83645196	PI16	Q6UXB8	Unlikely TB	Negative	-0.22	0.44		Female	Peru
C026	10.36418744	CD109	Q6YHK3	Unlikely TB	Negative	-0.22	0.44		Female	Peru
C026	9.173345065	UNC13D	Q70J99	Unlikely TB	Negative	-0.22	0.44		Female	Peru
C026	10.05342327	TUBA1A	Q71U36	Unlikely TB	Negative	-0.22	0.44		Female	Peru
C026	11.29568151	ADAMTS13	Q76LX8	Unlikely TB	Negative	-0.22	0.44		Female	Peru
C026	9.695807231	DOK3	Q7L591	Unlikely TB	Negative	-0.22	0.44		Female	Peru
C026	9.586842712	ABI3BP	Q7Z7G0	Unlikely TB	Negative	-0.22	0.44		Female	Peru
C026	10.16565596	MEGF8	Q7Z7M0	Unlikely TB	Negative	-0.22	0.44		Female	Peru
C026	10.53459474	SERPINA11	Q86U17	Unlikely TB	Negative	-0.22	0.44		Female	Peru
C026	8.90833002	OAF	Q86UD1	Unlikely TB	Negative	-0.22	0.44		Female	Peru
C026	9.313782375	FERMT3	Q86UX7	Unlikely TB	Negative	-0.22	0.44		Female	Peru
C026	9.981612182	CD163	Q86VB7	Unlikely TB	Negative	-0.22	0.44		Female	Peru
C026	9.411591478	CAND1	Q86VP6	Unlikely TB	Negative	-0.22	0.44		Female	Peru
C026	9.975487314	TREML1	Q86YW5	Unlikely TB	Negative	-0.22	0.44		Female	Peru
C026	9.515054789	LILRA3	Q8N6C8	Unlikely TB	Negative	-0.22	0.44		Female	Peru
C026	9.681606965	GOLM1	Q8NBJ4	Unlikely TB	Negative	-0.22	0.44		Female	Peru
C026	10.11126702	PCYOX1L	Q8NBM8	Unlikely TB	Negative	-0.22	0.44		Female	Peru
C026	11.41397967	PCSK9	Q8NBP7	Unlikely TB	Negative	-0.22	0.44		Female	Peru
C026	9.067293334	TXNDC5	Q8NBS9	Unlikely TB	Negative	-0.22	0.44		Female	Peru
C026	9.716104095	ANGPTL6	Q8NI99	Unlikely TB	Negative	-0.22	0.44		Female	Peru
C026	9.434285523	PDCD6IP	Q8WUM4	Unlikely TB	Negative	-0.22	0.44		Female	Peru
C026	10.55510086	BRK1	Q8WUW1	Unlikely TB	Negative	-0.22	0.44		Female	Peru
C026	9.564894234	OIT3	Q8WWZ8	Unlikely TB	Negative	-0.22	0.44		Female	Peru
C026	9.540796728	MUC16	Q8WXI7	Unlikely TB	Negative	-0.22	0.44		Female	Peru
C026	11.57123116	TTN	Q8WZ42	Unlikely TB	Negative	-0.22	0.44		Female	Peru
C026	10.82728939	CFHR4	Q92496	Unlikely TB	Negative	-0.22	0.44		Female	Peru
C026	11.04678273	PRG4	Q92954	Unlikely TB	Negative	-0.22	0.44		Female	Peru
C026	9.603850617	ATP2A3	Q93084	Unlikely TB	Negative	-0.22	0.44		Female	Peru
C026	8.75766455	PDLIM5	Q96HC4	Unlikely TB	Negative	-0.22	0.44		Female	Peru
C026	11.08027904	CPB2	Q96IY4	Unlikely TB	Negative	-0.22	0.44		Female	Peru
C026	16.048111	CPB2	Q96IY4-23-114	Unlikely TB	Negative	-0.22	0.44		Female	Peru
C026	9.609986285	CNDP1	Q96KN2	Unlikely TB	Negative	-0.22	0.44		Female	Peru
C026	9.663548307	PRAP1	Q96NZ9	Unlikely TB	Negative	-0.22	0.44		Female	Peru
C026	9.307968962	PRAP1	Q96NZ9-21-151	Unlikely TB	Negative	-0.22	0.44		Female	Peru
C026	12.20240107	PGLYRP2	Q96PD5	Unlikely TB	Negative	-0.22	0.44		Female	Peru
C026	12.47332988	PUS7	Q96PZ0	Unlikely TB	Negative	-0.22	0.44		Female	Peru
C026	9.250944879	VPS35	Q96QK1	Unlikely TB	Negative	-0.22	0.44		Female	Peru
C026	11.38575111	SCGB3A1	Q96QR1	Unlikely TB	Negative	-0.22	0.44		Female	Peru
C026	9.397815659	CNN2	Q99439	Unlikely TB	Negative	-0.22	0.44		Female	Peru
C026	9.567089568	PARK7	Q99497	Unlikely TB	Negative	-0.22	0.44		Female	Peru
C026	8.821972808	PHB2	Q99623	Unlikely TB	Negative	-0.22	0.44		Female	Peru
C026	10.30022589	OLFM1	Q99784	Unlikely TB	Negative	-0.22	0.44		Female	Peru
C026	9.623384002	CCT7	Q99832	Unlikely TB	Negative	-0.22	0.44		Female	Peru
C026	11.32507533	RARRES2	Q99969	Unlikely TB	Negative	-0.22	0.44		Female	Peru
C026	10.2446221	CORO1B	Q9BR76	Unlikely TB	Negative	-0.22	0.44		Female	Peru
C026	9.787987873	ESYT1	Q9BSJ8	Unlikely TB	Negative	-0.22	0.44		Female	Peru
C026	9.895269755	FUCA2	Q9BTY2	Unlikely TB	Negative	-0.22	0.44		Female	Peru
C026	9.850485125	PDCD10	Q9BUL8	Unlikely TB	Negative	-0.22	0.44		Female	Peru
C026	10.90346029	COLEC11	Q9BWP8	Unlikely TB	Negative	-0.22	0.44		Female	Peru
C026	10.23223779	CFHR5	Q9BXR6	Unlikely TB	Negative	-0.22	0.44		Female	Peru
C026	13.06087803	CRNKL1	Q9BZJ0	Unlikely TB	Negative	-0.22	0.44		Female	Peru
C026	9.903540269	RTN4R	Q9BZR6	Unlikely TB	Negative	-0.22	0.44		Female	Peru
C026	9.551511695	TOLLIP	Q9H0E2	Unlikely TB	Negative	-0.22	0.44		Female	Peru
C026	9.769020232	RAB1B	Q9H0U4	Unlikely TB	Negative	-0.22	0.44		Female	Peru
C026	9.341771233	SH3BGRL3	Q9H299	Unlikely TB	Negative	-0.22	0.44		Female	Peru
C026	17.37070604	RNPEP	Q9H4A4	Unlikely TB	Negative	-0.22	0.44		Female	Peru
C026	9.507403687	RNPEP	Q9H4A4-2-650	Unlikely TB	Negative	-0.22	0.44		Female	Peru
C026	10.0786453	DPEP2	Q9H4A9	Unlikely TB	Negative	-0.22	0.44		Female	Peru
C026	9.523392032	TUBB1	Q9H4B7	Unlikely TB	Negative	-0.22	0.44		Female	Peru
C026	9.451188297	PLEKHA4	Q9H4M7	Unlikely TB	Negative	-0.22	0.44		Female	Peru
C026	9.557126252	EHD1	Q9H4M9	Unlikely TB	Negative	-0.22	0.44		Female	Peru
C026	9.995000924	RGCC	Q9H4X1	Unlikely TB	Negative	-0.22	0.44		Female	Peru
C026	9.541303219	PARVB	Q9HBI1	Unlikely TB	Negative	-0.22	0.44		Female	Peru
C026	9.424071849	APMAP	Q9HDC9	Unlikely TB	Negative	-0.22	0.44		Female	Peru
C026	9.351854776	VTA1	Q9NP79	Unlikely TB	Negative	-0.22	0.44		Female	Peru
C026	12.4946526	IL1RAP	Q9NPH3	Unlikely TB	Negative	-0.22	0.44		Female	Peru
C026	9.936669442	CRTAC1	Q9NQ79	Unlikely TB	Negative	-0.22	0.44		Female	Peru
C026	9.034071455	RTN4	Q9NQC3	Unlikely TB	Negative	-0.22	0.44		Female	Peru
C026	9.709055642	XPNPEP1	Q9NQW7	Unlikely TB	Negative	-0.22	0.44		Female	Peru
C026	8.826871329	PDLIM7	Q9NR12	Unlikely TB	Negative	-0.22	0.44		Female	Peru
C026	9.75231378	SAR1A	Q9NR31	Unlikely TB	Negative	-0.22	0.44		Female	Peru
C026	9.886373211	ATG3	Q9NT62	Unlikely TB	Negative	-0.22	0.44		Female	Peru
C026	9.555513959	OLA1	Q9NTK5	Unlikely TB	Negative	-0.22	0.44		Female	Peru
C026	18.20980715	CBLN4	Q9NTU7	Unlikely TB	Negative	-0.22	0.44		Female	Peru
C026	9.470853208	ARL8B	Q9NVJ2	Unlikely TB	Negative	-0.22	0.44		Female	Peru
C026	9.293163304	TUBA8	Q9NY65	Unlikely TB	Negative	-0.22	0.44		Female	Peru
C026	10.08788907	ERAP1	Q9NZ08	Unlikely TB	Negative	-0.22	0.44		Female	Peru
C026	10.46384277	ADA2	Q9NZK5	Unlikely TB	Negative	-0.22	0.44		Female	Peru
C026	9.678815765	C1RL	Q9NZP8	Unlikely TB	Negative	-0.22	0.44		Female	Peru
C026	9.766634479	C1RL	Q9NZP8-36-487	Unlikely TB	Negative	-0.22	0.44		Female	Peru
C026	9.781340082	ABRACL	Q9P1F3	Unlikely TB	Negative	-0.22	0.44		Female	Peru
C026	9.431776086	BIN2	Q9UBW5	Unlikely TB	Negative	-0.22	0.44		Female	Peru
C026	11.7747349	FBLN5	Q9UBX5	Unlikely TB	Negative	-0.22	0.44		Female	Peru
C026	11.44240661	FETUB	Q9UGM5	Unlikely TB	Negative	-0.22	0.44		Female	Peru
C026	10.102368	PCYOX1	Q9UHG3	Unlikely TB	Negative	-0.22	0.44		Female	Peru
C026	13.88753627	DDX20	Q9UHI6	Unlikely TB	Negative	-0.22	0.44		Female	Peru
C026	9.215127404	DBNL	Q9UJU6	Unlikely TB	Negative	-0.22	0.44		Female	Peru
C026	10.88385039	SERPINA10	Q9UK55	Unlikely TB	Negative	-0.22	0.44		Female	Peru
C026	8.963585208	PSME2	Q9UL46	Unlikely TB	Negative	-0.22	0.44		Female	Peru
C026	13.46243905	TRPC5	Q9UL62	Unlikely TB	Negative	-0.22	0.44		Female	Peru
C026	10.80418744	HEG1	Q9ULI3	Unlikely TB	Negative	-0.22	0.44		Female	Peru
C026	9.509199403	CORO1C	Q9ULV4	Unlikely TB	Negative	-0.22	0.44		Female	Peru
C026	10.08718052	MINPP1	Q9UNW1	Unlikely TB	Negative	-0.22	0.44		Female	Peru
C026	9.387504535	RUVBL2	Q9Y230	Unlikely TB	Negative	-0.22	0.44		Female	Peru
C026	10.65306024	RUVBL1	Q9Y265	Unlikely TB	Negative	-0.22	0.44		Female	Peru
C026	9.602138428	TLN1	Q9Y490	Unlikely TB	Negative	-0.22	0.44		Female	Peru
C026	19.83814479	MYO5A	Q9Y4I1	Unlikely TB	Negative	-0.22	0.44		Female	Peru
C026	11.87800603	HYOU1	Q9Y4L1	Unlikely TB	Negative	-0.22	0.44		Female	Peru
C026	9.647079949	SUPT16H	Q9Y5B9	Unlikely TB	Negative	-0.22	0.44		Female	Peru
C026	11.21511869	ANGPTL3	Q9Y5C1	Unlikely TB	Negative	-0.22	0.44		Female	Peru
C026	9.801017378	COPG1	Q9Y678	Unlikely TB	Negative	-0.22	0.44		Female	Peru
C026	9.943348405	FCGBP	Q9Y6R7	Unlikely TB	Negative	-0.22	0.44		Female	Peru
C026	10.59887305	FCGBP	Q9Y6R7-24-5405	Unlikely TB	Negative	-0.22	0.44		Female	Peru
C026	11.54929849	COLEC10	Q9Y6Z7	Unlikely TB	Negative	-0.22	0.44		Female	Peru
C027	9.776857989	IGLV8-61	A0A075B6I0	Unlikely TB	Negative	-0.53			Male	Peru
C027	9.123283173	IGLV5-37	A0A075B6J1-20-123	Unlikely TB	Negative	-0.53			Male	Peru
C027	11.43564305	IGLV2-18	A0A075B6J9	Unlikely TB	Negative	-0.53			Male	Peru
C027	9.208217971	IGLV3-12	A0A075B6K2	Unlikely TB	Negative	-0.53			Male	Peru
C027	10.96134388	IGLV3-10	A0A075B6K4	Unlikely TB	Negative	-0.53			Male	Peru
C027	11.00421485	IGLV3-10	A0A075B6K4-20-115	Unlikely TB	Negative	-0.53			Male	Peru
C027	8.812398096	IGLV3-9	A0A075B6K5	Unlikely TB	Negative	-0.53			Male	Peru
C027	15.51184337	IGKV2-28	A0A075B6P5-20-120	Unlikely TB	Negative	-0.53			Male	Peru
C027	10.36630081	IGHV3-64	A0A075B6Q5	Unlikely TB	Negative	-0.53			Male	Peru
C027	12.01407071	IGKV2D-24	A0A075B6R9	Unlikely TB	Negative	-0.53			Male	Peru
C027	9.612077499	IGKV1D-17	A0A075B6S4-23-117	Unlikely TB	Negative	-0.53			Male	Peru
C027	10.28551783	IGKV1-27	A0A075B6S5	Unlikely TB	Negative	-0.53			Male	Peru
C027	13.55747248	IGKV1-37	A0A075B6S9-23-117	Unlikely TB	Negative	-0.53			Male	Peru
C027	11.43546124	IGKV3D-15	A0A087WSY6	Unlikely TB	Negative	-0.53			Male	Peru
C027	12.47894932	IGKV3D-15	A0A087WSY6-21-115	Unlikely TB	Negative	-0.53			Male	Peru
C027	9.912892886	IGKV2-40	A0A087WW87	Unlikely TB	Negative	-0.53			Male	Peru
C027	11.28073137	IGHV3-49	A0A0A0MS15	Unlikely TB	Negative	-0.53			Male	Peru
C027	9.571157514	IGHV3-49	A0A0A0MS15-20-119	Unlikely TB	Negative	-0.53			Male	Peru
C027	9.304918905	IGKV6D-21	A0A0A0MT36	Unlikely TB	Negative	-0.53			Male	Peru
C027	11.80358638	IGLV1-36	A0A0B4J1U3	Unlikely TB	Negative	-0.53			Male	Peru
C027	10.75476125	IGHV3-15	A0A0B4J1V0	Unlikely TB	Negative	-0.53			Male	Peru
C027	12.87731962	IGHV3-15	A0A0B4J1V0-20-119	Unlikely TB	Negative	-0.53			Male	Peru
C027	9.228512375	IGHV2-26	A0A0B4J1V2	Unlikely TB	Negative	-0.53			Male	Peru
C027	9.687226406	IGHV3-73	A0A0B4J1V6	Unlikely TB	Negative	-0.53			Male	Peru
C027	14.22550101	IGHV3-73	A0A0B4J1V6-20-119	Unlikely TB	Negative	-0.53			Male	Peru
C027	8.799037607	IGHV3-74	A0A0B4J1X5	Unlikely TB	Negative	-0.53			Male	Peru
C027	12.08702777	IGHV3-43	A0A0B4J1X8-20-118	Unlikely TB	Negative	-0.53			Male	Peru
C027	9.412166676	IGLV9-49	A0A0B4J1Y8	Unlikely TB	Negative	-0.53			Male	Peru
C027	8.962817461	IGLV9-49	A0A0B4J1Y8-20-123	Unlikely TB	Negative	-0.53			Male	Peru
C027	10.11556361	IGHV3-72	A0A0B4J1Y9	Unlikely TB	Negative	-0.53			Male	Peru
C027	10.33380188	IGKV1D-13	A0A0B4J2D9-23-117	Unlikely TB	Negative	-0.53			Male	Peru
C027	12.4498161	IGHV1-69D	A0A0B4J2H0	Unlikely TB	Negative	-0.53			Male	Peru
C027	10.50082017	IGKV6-21	A0A0C4DH24-20-114	Unlikely TB	Negative	-0.53			Male	Peru
C027	11.12544835	IGKV3D-20	A0A0C4DH25-21-116	Unlikely TB	Negative	-0.53			Male	Peru
C027	9.687004605	IGHV1-3	A0A0C4DH29	Unlikely TB	Negative	-0.53			Male	Peru
C027	9.602387921	IGHV1-18	A0A0C4DH31	Unlikely TB	Negative	-0.53			Male	Peru
C027	10.9968686	IGHV3-20	A0A0C4DH32-20-117	Unlikely TB	Negative	-0.53			Male	Peru
C027	11.44404125	IGHV1-24	A0A0C4DH33-20-117	Unlikely TB	Negative	-0.53			Male	Peru
C027	11.48498522	IGHV4-28	A0A0C4DH34	Unlikely TB	Negative	-0.53			Male	Peru
C027	13.30804886	IGHV3-35	A0A0C4DH35	Unlikely TB	Negative	-0.53			Male	Peru
C027	11.19971581	IGHV3-38	A0A0C4DH36	Unlikely TB	Negative	-0.53			Male	Peru
C027	13.9008821	IGHV5-51	A0A0C4DH38	Unlikely TB	Negative	-0.53			Male	Peru
C027	11.45519889	IGHV5-51	A0A0C4DH38-20-117	Unlikely TB	Negative	-0.53			Male	Peru
C027	11.57321038	IGHV3-66	A0A0C4DH42-20-116	Unlikely TB	Negative	-0.53			Male	Peru
C027	9.064804653	IGHV2-70D	A0A0C4DH43	Unlikely TB	Negative	-0.53			Male	Peru
C027	11.83290464	IGKV3D-7	A0A0C4DH55-24-119	Unlikely TB	Negative	-0.53			Male	Peru
C027	12.2058263	IGKV1-9	A0A0C4DH69-23-117	Unlikely TB	Negative	-0.53			Male	Peru
C027	11.99023312	IGKV1-6	A0A0C4DH72-23-117	Unlikely TB	Negative	-0.53			Male	Peru
C027	15.26226827	IGKV1-12	A0A0C4DH73-23-117	Unlikely TB	Negative	-0.53			Male	Peru
C027	12.21582552	IGHV7-4-1	A0A0J9YVY3-20-117	Unlikely TB	Negative	-0.53			Male	Peru
C027	11.79424382	IGHV3-64D	A0A0J9YX35	Unlikely TB	Negative	-0.53			Male	Peru
C027	10.70320817	IGLL5	B9A064	Unlikely TB	Negative	-0.53			Male	Peru
C027	9.644725082	PDLIM1	O00151	Unlikely TB	Negative	-0.53			Male	Peru
C027	10.50052877	MASP2	O00187	Unlikely TB	Negative	-0.53			Male	Peru
C027	9.128634917	MASP2	O00187-16-686	Unlikely TB	Negative	-0.53			Male	Peru
C027	9.981505355	RAB27B	O00194	Unlikely TB	Negative	-0.53			Male	Peru
C027	9.032462303	PSMD11	O00231	Unlikely TB	Negative	-0.53			Male	Peru
C027	10.41876617	PSMD12	O00232	Unlikely TB	Negative	-0.53			Male	Peru
C027	9.181622553	CLIC1	O00299	Unlikely TB	Negative	-0.53			Male	Peru
C027	10.51615967	QSOX1	O00391	Unlikely TB	Negative	-0.53			Male	Peru
C027	9.080941596	IPO5	O00410	Unlikely TB	Negative	-0.53			Male	Peru
C027	9.512604746	DNM1L	O00429	Unlikely TB	Negative	-0.53			Male	Peru
C027	9.682404687	STK25	O00506	Unlikely TB	Negative	-0.53			Male	Peru
C027	10.8343736	CHL1	O00533	Unlikely TB	Negative	-0.53			Male	Peru
C027	11.88428644	CHL1	O00533-25-1208	Unlikely TB	Negative	-0.53			Male	Peru
C027	9.935073853	NRP1	O14786	Unlikely TB	Negative	-0.53			Male	Peru
C027	10.94478182	APOL1	O14791	Unlikely TB	Negative	-0.53			Male	Peru
C027	9.02138359	PSMA7	O14818	Unlikely TB	Negative	-0.53			Male	Peru
C027	10.31599692	MYL12B	O14950	Unlikely TB	Negative	-0.53			Male	Peru
C027	8.748256036	XPO1	O14980	Unlikely TB	Negative	-0.53			Male	Peru
C027	9.631178555	ARPC1B	O15143	Unlikely TB	Negative	-0.53			Male	Peru
C027	14.64583726	ARPC2	O15144	Unlikely TB	Negative	-0.53			Male	Peru
C027	9.036948041	ARPC3	O15145	Unlikely TB	Negative	-0.53			Male	Peru
C027	9.500764184	ARPC5	O15511	Unlikely TB	Negative	-0.53			Male	Peru
C027	12.98503199	EIF4G3	O43432	Unlikely TB	Negative	-0.53			Male	Peru
C027	9.281711567	ACTN4	O43707	Unlikely TB	Negative	-0.53			Male	Peru
C027	11.53895577	CD5L	O43866	Unlikely TB	Negative	-0.53			Male	Peru
C027	8.666901952	CD5L	O43866-20-347	Unlikely TB	Negative	-0.53			Male	Peru
C027	9.140454751	PLIN3	O60664	Unlikely TB	Negative	-0.53			Male	Peru
C027	10.86753241	H2BC12	O60814	Unlikely TB	Negative	-0.53			Male	Peru
C027	13.71133083	FCGR3B	O75015	Unlikely TB	Negative	-0.53			Male	Peru
C027	10.13738531	FCGR3B	O75015-17-200	Unlikely TB	Negative	-0.53			Male	Peru
C027	9.621840542	WDR1	O75083	Unlikely TB	Negative	-0.53			Male	Peru
C027	11.79460067	ICOSLG	O75144	Unlikely TB	Negative	-0.53			Male	Peru
C027	9.5322791	CS	O75390	Unlikely TB	Negative	-0.53			Male	Peru
C027	9.311587445	SEC22B	O75396	Unlikely TB	Negative	-0.53			Male	Peru
C027	9.125039722	SKAP2	O75563	Unlikely TB	Negative	-0.53			Male	Peru
C027	12.6778072	FCN3	O75636	Unlikely TB	Negative	-0.53			Male	Peru
C027	9.050451236	ZMPSTE24	O75844	Unlikely TB	Negative	-0.53			Male	Peru
C027	9.013872618	IDH1	O75874	Unlikely TB	Negative	-0.53			Male	Peru
C027	10.65899378	ATRN	O75882	Unlikely TB	Negative	-0.53			Male	Peru
C027	9.876616957	ARL6IP5	O75915	Unlikely TB	Negative	-0.53			Male	Peru
C027	12.65528328	APOM	O95445	Unlikely TB	Negative	-0.53			Male	Peru
C027	14.21375018	PARN	O95453	Unlikely TB	Negative	-0.53			Male	Peru
C027	9.464748405	H6PD	O95479	Unlikely TB	Negative	-0.53			Male	Peru
C027	9.667186304	VNN1	O95497	Unlikely TB	Negative	-0.53			Male	Peru
C027	9.39146075	AP2A1	O95782	Unlikely TB	Negative	-0.53			Male	Peru
C027	9.786917462	CAVIN2	O95810	Unlikely TB	Negative	-0.53			Male	Peru
C027	10.2746507	LDHA	P00338	Unlikely TB	Negative	-0.53			Male	Peru
C027	9.531681207	ALDH1A1	P00352	Unlikely TB	Negative	-0.53			Male	Peru
C027	9.657458336	GLUD1	P00367	Unlikely TB	Negative	-0.53			Male	Peru
C027	9.68051002	CYB5R3	P00387	Unlikely TB	Negative	-0.53			Male	Peru
C027	12.9011373	CP	P00450	Unlikely TB	Negative	-0.53			Male	Peru
C027	10.73082319	CP	P00450-20-1065	Unlikely TB	Negative	-0.53			Male	Peru
C027	11.260265	F13A1	P00488	Unlikely TB	Negative	-0.53			Male	Peru
C027	9.256058774	PNP	P00491	Unlikely TB	Negative	-0.53			Male	Peru
C027	9.345010762	HPRT1	P00492	Unlikely TB	Negative	-0.53			Male	Peru
C027	9.252844727	PGK1	P00558	Unlikely TB	Negative	-0.53			Male	Peru
C027	9.78644099	AK1	P00568	Unlikely TB	Negative	-0.53			Male	Peru
C027	12.77130802	F2	P00734	Unlikely TB	Negative	-0.53			Male	Peru
C027	9.859709304	F2	P00734-364-622	Unlikely TB	Negative	-0.53			Male	Peru
C027	9.481973702	F2	P00734-44-622	Unlikely TB	Negative	-0.53			Male	Peru
C027	11.83648719	C1R	P00736	Unlikely TB	Negative	-0.53			Male	Peru
C027	15.37369719	HP	P00738	Unlikely TB	Negative	-0.53			Male	Peru
C027	13.33808081	HP	P00738-162-406	Unlikely TB	Negative	-0.53			Male	Peru
C027	11.29346723	HP	P00738-19-406	Unlikely TB	Negative	-0.53			Male	Peru
C027	12.68172858	HPR	P00739	Unlikely TB	Negative	-0.53			Male	Peru
C027	11.80725805	F9	P00740	Unlikely TB	Negative	-0.53			Male	Peru
C027	12.31449129	F10	P00742	Unlikely TB	Negative	-0.53			Male	Peru
C027	12.56728463	CFD	P00746	Unlikely TB	Negative	-0.53			Male	Peru
C027	12.94040872	PLG	P00747	Unlikely TB	Negative	-0.53			Male	Peru
C027	11.3188875	PLG	P00747-20-810	Unlikely TB	Negative	-0.53			Male	Peru
C027	12.02308093	F12	P00748	Unlikely TB	Negative	-0.53			Male	Peru
C027	13.01309796	CFB	P00751	Unlikely TB	Negative	-0.53			Male	Peru
C027	11.18166295	CFB	P00751-26-764	Unlikely TB	Negative	-0.53			Male	Peru
C027	9.682308111	CA1	P00915	Unlikely TB	Negative	-0.53			Male	Peru
C027	9.501468388	CA2	P00918	Unlikely TB	Negative	-0.53			Male	Peru
C027	13.61968768	SERPINC1	P01008	Unlikely TB	Negative	-0.53			Male	Peru
C027	13.50519722	SERPINC1	P01008-33-464	Unlikely TB	Negative	-0.53			Male	Peru
C027	12.22301052	SERPINA1	P01009	Unlikely TB	Negative	-0.53			Male	Peru
C027	11.53274957	SERPINA1	P01009-25-418	Unlikely TB	Negative	-0.53			Male	Peru
C027	11.91956847	SERPINA1	P01009-375-418	Unlikely TB	Negative	-0.53			Male	Peru
C027	12.55074901	SERPINA3	P01011	Unlikely TB	Negative	-0.53			Male	Peru
C027	12.68750353	SERPINA3	P01011-26-423	Unlikely TB	Negative	-0.53			Male	Peru
C027	13.35880781	AGT	P01019	Unlikely TB	Negative	-0.53			Male	Peru
C027	13.8849316	A2M	P01023	Unlikely TB	Negative	-0.53			Male	Peru
C027	12.81081747	A2M	P01023-24-1474	Unlikely TB	Negative	-0.53			Male	Peru
C027	13.47196938	C3	P01024	Unlikely TB	Negative	-0.53			Male	Peru
C027	12.54410972	C3	P01024-23-1663	Unlikely TB	Negative	-0.53			Male	Peru
C027	12.39787572	C5	P01031	Unlikely TB	Negative	-0.53			Male	Peru
C027	9.23812446	TIMP1	P01033-24-207	Unlikely TB	Negative	-0.53			Male	Peru
C027	11.06485293	CST3	P01034	Unlikely TB	Negative	-0.53			Male	Peru
C027	12.62136705	KNG1	P01042	Unlikely TB	Negative	-0.53			Male	Peru
C027	9.901397004	TGFB1	P01137	Unlikely TB	Negative	-0.53			Male	Peru
C027	11.03771097	IGF2	P01344	Unlikely TB	Negative	-0.53			Male	Peru
C027	9.02013655	IGF2	P01344-25-91	Unlikely TB	Negative	-0.53			Male	Peru
C027	13.64110292	JCHAIN	P01591	Unlikely TB	Negative	-0.53			Male	Peru
C027	9.446018757	JCHAIN	P01591-23-159	Unlikely TB	Negative	-0.53			Male	Peru
C027	13.21569266	IGKV1D-33	P01593	Unlikely TB	Negative	-0.53			Male	Peru
C027	14.84734667	IGKV1D-33	P01593-23-117	Unlikely TB	Negative	-0.53			Male	Peru
C027	8.506125087	IGKV1-39	P01597	Unlikely TB	Negative	-0.53			Male	Peru
C027	10.74429531	IGKV1-17	P01599	Unlikely TB	Negative	-0.53			Male	Peru
C027	9.711037684	IGKV1-5	P01602	Unlikely TB	Negative	-0.53			Male	Peru
C027	15.61923315	IGKV1-5	P01602-23-117	Unlikely TB	Negative	-0.53			Male	Peru
C027	10.41561657	IGKV3-20	P01619	Unlikely TB	Negative	-0.53			Male	Peru
C027	14.77023112	IGKV3-20	P01619-21-116	Unlikely TB	Negative	-0.53			Male	Peru
C027	13.94012277	IGLV1-47	P01700	Unlikely TB	Negative	-0.53			Male	Peru
C027	11.52815251	IGLV1-47	P01700-20-117	Unlikely TB	Negative	-0.53			Male	Peru
C027	12.57067453	IGLV1-51	P01701	Unlikely TB	Negative	-0.53			Male	Peru
C027	15.20184406	IGLV1-51	P01701-20-117	Unlikely TB	Negative	-0.53			Male	Peru
C027	14.61947283	IGLV1-40	P01703-20-118	Unlikely TB	Negative	-0.53			Male	Peru
C027	9.943187732	IGLV2-14	P01704	Unlikely TB	Negative	-0.53			Male	Peru
C027	10.05436502	IGLV3-19	P01714	Unlikely TB	Negative	-0.53			Male	Peru
C027	13.90450128	IGLV3-19	P01714-21-112	Unlikely TB	Negative	-0.53			Male	Peru
C027	11.02459991	IGLV3-25	P01717	Unlikely TB	Negative	-0.53			Male	Peru
C027	13.70339686	IGLV3-27	P01718-21-113	Unlikely TB	Negative	-0.53			Male	Peru
C027	12.52190617	IGLV6-57	P01721-20-117	Unlikely TB	Negative	-0.53			Male	Peru
C027	8.921442656	IGHV1-69	P01742	Unlikely TB	Negative	-0.53			Male	Peru
C027	14.14392509	IGHV1-46	P01743	Unlikely TB	Negative	-0.53			Male	Peru
C027	13.40896202	IGHV3-11	P01762-20-117	Unlikely TB	Negative	-0.53			Male	Peru
C027	9.416719978	IGHV3-23	P01764	Unlikely TB	Negative	-0.53			Male	Peru
C027	13.30537587	IGHV3-23	P01764-20-117	Unlikely TB	Negative	-0.53			Male	Peru
C027	9.485945098	IGHV3-13	P01766	Unlikely TB	Negative	-0.53			Male	Peru
C027	9.528072359	IGHV3-53	P01767-20-116	Unlikely TB	Negative	-0.53			Male	Peru
C027	14.3000757	IGHV3-30	P01768-20-117	Unlikely TB	Negative	-0.53			Male	Peru
C027	15.41211646	IGHV3-33	P01772	Unlikely TB	Negative	-0.53			Male	Peru
C027	9.413662192	IGHV3-7	P01780	Unlikely TB	Negative	-0.53			Male	Peru
C027	10.03134869	IGHV3-7	P01780-20-117	Unlikely TB	Negative	-0.53			Male	Peru
C027	13.0898645	IGHV3-9	P01782	Unlikely TB	Negative	-0.53			Male	Peru
C027	11.56357418	IGHV2-5	P01817	Unlikely TB	Negative	-0.53			Male	Peru
C027	10.89121733	IGHV4-39	P01824	Unlikely TB	Negative	-0.53			Male	Peru
C027	12.60289939	IGHV4-39	P01824-27-125	Unlikely TB	Negative	-0.53			Male	Peru
C027	10.19697237	PIGR	P01833	Unlikely TB	Negative	-0.53			Male	Peru
C027	11.36007181	PIGR	P01833-19-764	Unlikely TB	Negative	-0.53			Male	Peru
C027	13.087816	IGKC	P01834	Unlikely TB	Negative	-0.53			Male	Peru
C027	9.677599733	IGHE	P01854	Unlikely TB	Negative	-0.53			Male	Peru
C027	13.29531806	IGHG1	P01857	Unlikely TB	Negative	-0.53			Male	Peru
C027	11.69599731	IGHG1	P01857-1-330	Unlikely TB	Negative	-0.53			Male	Peru
C027	12.84979096	IGHG2	P01859	Unlikely TB	Negative	-0.53			Male	Peru
C027	12.38227548	IGHG3	P01860	Unlikely TB	Negative	-0.53			Male	Peru
C027	16.55582202	IGHG4	P01861	Unlikely TB	Negative	-0.53			Male	Peru
C027	12.38448077	IGHM	P01871	Unlikely TB	Negative	-0.53			Male	Peru
C027	10.26963397	IGHM	P01871-1-453	Unlikely TB	Negative	-0.53			Male	Peru
C027	15.6459097	IGHA1	P01876	Unlikely TB	Negative	-0.53			Male	Peru
C027	12.51617594	IGHA1	P01876-1-353	Unlikely TB	Negative	-0.53			Male	Peru
C027	10.5449825	IGHA2	P01877	Unlikely TB	Negative	-0.53			Male	Peru
C027	11.35014497	IGHA2	P01877-1-340	Unlikely TB	Negative	-0.53			Male	Peru
C027	10.2470135	IGHD	P01880	Unlikely TB	Negative	-0.53			Male	Peru
C027	9.581172951	IGHD	P01880-1-384	Unlikely TB	Negative	-0.53			Male	Peru
C027	12.63428572	HLA-B	P01889	Unlikely TB	Negative	-0.53			Male	Peru
C027	9.063054068	HBE1	P02100	Unlikely TB	Negative	-0.53			Male	Peru
C027	10.90780772	COL1A1	P02452	Unlikely TB	Negative	-0.53			Male	Peru
C027	12.85217979	COL1A1	P02452-1219-1464	Unlikely TB	Negative	-0.53			Male	Peru
C027	9.052338203	KRT14	P02533	Unlikely TB	Negative	-0.53			Male	Peru
C027	10.65479343	KRT6A	P02538	Unlikely TB	Negative	-0.53			Male	Peru
C027	9.63947538	SPTA1	P02549	Unlikely TB	Negative	-0.53			Male	Peru
C027	14.91209977	APOA1	P02647	Unlikely TB	Negative	-0.53			Male	Peru
C027	12.22312213	APOA1	P02647-25-266	Unlikely TB	Negative	-0.53			Male	Peru
C027	13.79508275	APOE	P02649	Unlikely TB	Negative	-0.53			Male	Peru
C027	13.35930368	APOA2	P02652	Unlikely TB	Negative	-0.53			Male	Peru
C027	13.75867341	APOC1	P02654	Unlikely TB	Negative	-0.53			Male	Peru
C027	15.40985371	APOC1	P02654-29-83	Unlikely TB	Negative	-0.53			Male	Peru
C027	12.7737451	APOC2	P02655	Unlikely TB	Negative	-0.53			Male	Peru
C027	10.68632982	APOC2	P02655-23-101	Unlikely TB	Negative	-0.53			Male	Peru
C027	15.92155647	APOC2	P02655-29-101	Unlikely TB	Negative	-0.53			Male	Peru
C027	12.80086431	APOC3	P02656	Unlikely TB	Negative	-0.53			Male	Peru
C027	12.19877289	APOC3	P02656-21-99	Unlikely TB	Negative	-0.53			Male	Peru
C027	12.32812932	FGA	P02671	Unlikely TB	Negative	-0.53			Male	Peru
C027	15.4833198	FGA	P02671-20-35	Unlikely TB	Negative	-0.53			Male	Peru
C027	13.30836321	FGB	P02675	Unlikely TB	Negative	-0.53			Male	Peru
C027	16.08622229	FGB	P02675-31-44	Unlikely TB	Negative	-0.53			Male	Peru
C027	14.11064864	FGG	P02679	Unlikely TB	Negative	-0.53			Male	Peru
C027	10.96895547	FGG	P02679-27-453	Unlikely TB	Negative	-0.53			Male	Peru
C027	9.888937115	SLC4A1	P02730	Unlikely TB	Negative	-0.53			Male	Peru
C027	11.92685548	CRP	P02741	Unlikely TB	Negative	-0.53			Male	Peru
C027	11.53683303	APCS	P02743	Unlikely TB	Negative	-0.53			Male	Peru
C027	11.38393843	C1QA	P02745	Unlikely TB	Negative	-0.53			Male	Peru
C027	12.63203542	C1QB	P02746	Unlikely TB	Negative	-0.53			Male	Peru
C027	12.29437146	C1QC	P02747	Unlikely TB	Negative	-0.53			Male	Peru
C027	12.40665959	C9	P02748	Unlikely TB	Negative	-0.53			Male	Peru
C027	12.7375438	APOH	P02749	Unlikely TB	Negative	-0.53			Male	Peru
C027	13.12387425	LRG1	P02750	Unlikely TB	Negative	-0.53			Male	Peru
C027	9.524212782	LRG1	P02750-36-347	Unlikely TB	Negative	-0.53			Male	Peru
C027	12.60897866	FN1	P02751	Unlikely TB	Negative	-0.53			Male	Peru
C027	11.70004818	RBP4	P02753	Unlikely TB	Negative	-0.53			Male	Peru
C027	13.65497376	AMBP	P02760	Unlikely TB	Negative	-0.53			Male	Peru
C027	9.596844919	AMBP	P02760-206-352	Unlikely TB	Negative	-0.53			Male	Peru
C027	12.44749601	ORM1	P02763	Unlikely TB	Negative	-0.53			Male	Peru
C027	12.54947135	AHSG	P02765	Unlikely TB	Negative	-0.53			Male	Peru
C027	12.37515293	TTR	P02766	Unlikely TB	Negative	-0.53			Male	Peru
C027	14.50912868	ALB	P02768	Unlikely TB	Negative	-0.53			Male	Peru
C027	12.27531029	ALB	P02768-25-609	Unlikely TB	Negative	-0.53			Male	Peru
C027	12.83467371	GC	P02774	Unlikely TB	Negative	-0.53			Male	Peru
C027	10.93475503	PPBP	P02775	Unlikely TB	Negative	-0.53			Male	Peru
C027	9.486757756	PPBP	P02775-35-128	Unlikely TB	Negative	-0.53			Male	Peru
C027	11.01099703	PF4	P02776	Unlikely TB	Negative	-0.53			Male	Peru
C027	10.85048546	TFRC	P02786	Unlikely TB	Negative	-0.53			Male	Peru
C027	14.31769948	TF	P02787	Unlikely TB	Negative	-0.53			Male	Peru
C027	10.89217543	TF	P02787-20-698	Unlikely TB	Negative	-0.53			Male	Peru
C027	9.617731418	LTF	P02788	Unlikely TB	Negative	-0.53			Male	Peru
C027	10.06088461	LTF	P02788-20-710	Unlikely TB	Negative	-0.53			Male	Peru
C027	14.81635696	HPX	P02790	Unlikely TB	Negative	-0.53			Male	Peru
C027	9.378212921	HPX	P02790-24-462	Unlikely TB	Negative	-0.53			Male	Peru
C027	9.199416035	ANG	P03950	Unlikely TB	Negative	-0.53			Male	Peru
C027	11.63127516	F11	P03951	Unlikely TB	Negative	-0.53			Male	Peru
C027	12.6940114	KLKB1	P03952	Unlikely TB	Negative	-0.53			Male	Peru
C027	13.88965313	KLKB1	P03952-20-390	Unlikely TB	Negative	-0.53			Male	Peru
C027	12.56369118	C4BPA	P04003	Unlikely TB	Negative	-0.53			Male	Peru
C027	14.56569568	VTN	P04004	Unlikely TB	Negative	-0.53			Male	Peru
C027	9.466555234	CAT	P04040	Unlikely TB	Negative	-0.53			Male	Peru
C027	9.995658905	FUCA1	P04066	Unlikely TB	Negative	-0.53			Male	Peru
C027	11.34923109	PROC	P04070	Unlikely TB	Negative	-0.53			Male	Peru
C027	9.415925278	ALDOA	P04075	Unlikely TB	Negative	-0.53			Male	Peru
C027	9.732050956	ANXA1	P04083	Unlikely TB	Negative	-0.53			Male	Peru
C027	11.45058691	APOB	P04114	Unlikely TB	Negative	-0.53			Male	Peru
C027	10.90620502	APOB	P04114-28-4563	Unlikely TB	Negative	-0.53			Male	Peru
C027	10.35293236	LCAT	P04180	Unlikely TB	Negative	-0.53			Male	Peru
C027	12.34775606	HRG	P04196	Unlikely TB	Negative	-0.53			Male	Peru
C027	10.26983218	HRG	P04196-19-525	Unlikely TB	Negative	-0.53			Male	Peru
C027	14.43416611	A1BG	P04217	Unlikely TB	Negative	-0.53			Male	Peru
C027	10.42944742	A1BG	P04217-22-495	Unlikely TB	Negative	-0.53			Male	Peru
C027	9.91117818	KRT1	P04264	Unlikely TB	Negative	-0.53			Male	Peru
C027	10.58542071	VWF	P04275	Unlikely TB	Negative	-0.53			Male	Peru
C027	11.3539055	SHBG	P04278	Unlikely TB	Negative	-0.53			Male	Peru
C027	9.949170619	GAPDH	P04406	Unlikely TB	Negative	-0.53			Male	Peru
C027	10.41505666	IGKV1-16	P04430	Unlikely TB	Negative	-0.53			Male	Peru
C027	12.67035995	IGKV3-11	P04433	Unlikely TB	Negative	-0.53			Male	Peru
C027	15.91818458	IGKV3-11	P04433-21-115	Unlikely TB	Negative	-0.53			Male	Peru
C027	9.43966357	HLA-A	P04439	Unlikely TB	Negative	-0.53			Male	Peru
C027	8.564457158	CAPNS1	P04632	Unlikely TB	Negative	-0.53			Male	Peru
C027	9.140868309	HSPB1	P04792	Unlikely TB	Negative	-0.53			Male	Peru
C027	9.201966254	RPN1	P04843	Unlikely TB	Negative	-0.53			Male	Peru
C027	9.447707835	RPN2	P04844	Unlikely TB	Negative	-0.53			Male	Peru
C027	9.846951356	GNAI2	P04899	Unlikely TB	Negative	-0.53			Male	Peru
C027	12.06006004	ALDOB	P05062	Unlikely TB	Negative	-0.53			Male	Peru
C027	9.343282492	APP	P05067	Unlikely TB	Negative	-0.53			Male	Peru
C027	12.64767171	APOD	P05090	Unlikely TB	Negative	-0.53			Male	Peru
C027	12.13012002	APOD	P05090-21-189	Unlikely TB	Negative	-0.53			Male	Peru
C027	9.59895981	ITGB3	P05106	Unlikely TB	Negative	-0.53			Male	Peru
C027	9.411398319	S100A8	P05109	Unlikely TB	Negative	-0.53			Male	Peru
C027	9.74959346	SERPINA5	P05154	Unlikely TB	Negative	-0.53			Male	Peru
C027	13.95175231	SERPING1	P05155	Unlikely TB	Negative	-0.53			Male	Peru
C027	9.19783282	SERPING1	P05155-23-500	Unlikely TB	Negative	-0.53			Male	Peru
C027	13.05905361	CFI	P05156	Unlikely TB	Negative	-0.53			Male	Peru
C027	10.76736215	F13B	P05160	Unlikely TB	Negative	-0.53			Male	Peru
C027	9.294816694	MPO	P05164	Unlikely TB	Negative	-0.53			Male	Peru
C027	10.5360397	ICAM1	P05362	Unlikely TB	Negative	-0.53			Male	Peru
C027	9.269860512	RPLP0	P05388	Unlikely TB	Negative	-0.53			Male	Peru
C027	12.89604843	CLEC3B	P05452	Unlikely TB	Negative	-0.53			Male	Peru
C027	10.1428009	CLEC3B	P05452-22-202	Unlikely TB	Negative	-0.53			Male	Peru
C027	10.81246577	SERPINA7	P05543	Unlikely TB	Negative	-0.53			Male	Peru
C027	12.71179182	SERPIND1	P05546	Unlikely TB	Negative	-0.53			Male	Peru
C027	8.898668155	ITGB1	P05556	Unlikely TB	Negative	-0.53			Male	Peru
C027	12.39059471	BCHE	P06276	Unlikely TB	Negative	-0.53			Male	Peru
C027	9.5737319	IGKV4-1	P06312	Unlikely TB	Negative	-0.53			Male	Peru
C027	14.95623206	IGKV4-1	P06312-21-121	Unlikely TB	Negative	-0.53			Male	Peru
C027	9.017433228	IGHV4-34	P06331	Unlikely TB	Negative	-0.53			Male	Peru
C027	11.62007163	GSN	P06396	Unlikely TB	Negative	-0.53			Male	Peru
C027	18.22495945	GSN	P06396-28-782	Unlikely TB	Negative	-0.53			Male	Peru
C027	9.041693501	PTMA	P06454	Unlikely TB	Negative	-0.53			Male	Peru
C027	9.378307653	ATP5F1B	P06576	Unlikely TB	Negative	-0.53			Male	Peru
C027	12.67871465	C2	P06681	Unlikely TB	Negative	-0.53			Male	Peru
C027	9.678837841	S100A9	P06702	Unlikely TB	Negative	-0.53			Male	Peru
C027	13.50406364	APOA4	P06727	Unlikely TB	Negative	-0.53			Male	Peru
C027	9.736575636	APOA4	P06727-21-396	Unlikely TB	Negative	-0.53			Male	Peru
C027	10.11058431	ENO1	P06733	Unlikely TB	Negative	-0.53			Male	Peru
C027	9.932992057	PYGL	P06737	Unlikely TB	Negative	-0.53			Male	Peru
C027	11.77365994	NPM1	P06748	Unlikely TB	Negative	-0.53			Male	Peru
C027	9.351686561	TPM3	P06753	Unlikely TB	Negative	-0.53			Male	Peru
C027	10.29713271	LDHB	P07195	Unlikely TB	Negative	-0.53			Male	Peru
C027	12.43474794	PROS1	P07225	Unlikely TB	Negative	-0.53			Male	Peru
C027	9.510394787	P4HB	P07237	Unlikely TB	Negative	-0.53			Male	Peru
C027	9.918126112	CSF1R	P07333	Unlikely TB	Negative	-0.53			Male	Peru
C027	11.80191907	C8A	P07357	Unlikely TB	Negative	-0.53			Male	Peru
C027	13.10970731	C8B	P07358	Unlikely TB	Negative	-0.53			Male	Peru
C027	10.11875236	GP1BA	P07359	Unlikely TB	Negative	-0.53			Male	Peru
C027	13.27997823	C8G	P07360	Unlikely TB	Negative	-0.53			Male	Peru
C027	9.343941306	CAPN1	P07384	Unlikely TB	Negative	-0.53			Male	Peru
C027	9.539238035	TUBB	P07437	Unlikely TB	Negative	-0.53			Male	Peru
C027	10.79667564	PFN1	P07737	Unlikely TB	Negative	-0.53			Male	Peru
C027	9.209292604	BPGM	P07738	Unlikely TB	Negative	-0.53			Male	Peru
C027	12.54402713	EPRS1	P07814	Unlikely TB	Negative	-0.53			Male	Peru
C027	9.658387095	HSP90AA1	P07900	Unlikely TB	Negative	-0.53			Male	Peru
C027	9.505561837	HNRNPC	P07910	Unlikely TB	Negative	-0.53			Male	Peru
C027	9.405611431	TPM2	P07951	Unlikely TB	Negative	-0.53			Male	Peru
C027	10.30274629	SFTPB	P07988	Unlikely TB	Negative	-0.53			Male	Peru
C027	10.2631635	THBS1	P07996	Unlikely TB	Negative	-0.53			Male	Peru
C027	9.941040274	THBS1	P07996-19-1170	Unlikely TB	Negative	-0.53			Male	Peru
C027	16.63032893	ANXA6	P08133	Unlikely TB	Negative	-0.53			Male	Peru
C027	10.06638813	RHOC	P08134	Unlikely TB	Negative	-0.53			Male	Peru
C027	14.18490162	SERPINA6	P08185	Unlikely TB	Negative	-0.53			Male	Peru
C027	9.196261456	SLC3A2	P08195	Unlikely TB	Negative	-0.53			Male	Peru
C027	11.44233196	HSP90AB1	P08238	Unlikely TB	Negative	-0.53			Male	Peru
C027	9.511173769	HSP90AB1	P08238-2-724	Unlikely TB	Negative	-0.53			Male	Peru
C027	10.0045369	MMP2	P08253	Unlikely TB	Negative	-0.53			Male	Peru
C027	13.43460684	SOD3	P08294	Unlikely TB	Negative	-0.53			Male	Peru
C027	12.15057163	MGP	P08493	Unlikely TB	Negative	-0.53			Male	Peru
C027	9.425405764	ITGA2B	P08514	Unlikely TB	Negative	-0.53			Male	Peru
C027	11.527592	LPA	P08519	Unlikely TB	Negative	-0.53			Male	Peru
C027	9.221541756	PLEK	P08567	Unlikely TB	Negative	-0.53			Male	Peru
C027	12.67819165	CD14	P08571	Unlikely TB	Negative	-0.53			Male	Peru
C027	9.731368702	CD14	P08571-20-367	Unlikely TB	Negative	-0.53			Male	Peru
C027	9.981687537	MYL3	P08590	Unlikely TB	Negative	-0.53			Male	Peru
C027	13.37513192	CFH	P08603	Unlikely TB	Negative	-0.53			Male	Peru
C027	10.2295993	FCGR3A	P08637	Unlikely TB	Negative	-0.53			Male	Peru
C027	9.27664087	FCGR3A	P08637-17-254	Unlikely TB	Negative	-0.53			Male	Peru
C027	8.721895251	VIM	P08670	Unlikely TB	Negative	-0.53			Male	Peru
C027	12.76429988	SERPINF2	P08697	Unlikely TB	Negative	-0.53			Male	Peru
C027	16.80377708	SERPINF2	P08697-40-491	Unlikely TB	Negative	-0.53			Male	Peru
C027	10.18155396	F7	P08709	Unlikely TB	Negative	-0.53			Male	Peru
C027	10.17879734	KRT16	P08779	Unlikely TB	Negative	-0.53			Male	Peru
C027	9.093377974	IGFBP1	P08833	Unlikely TB	Negative	-0.53			Male	Peru
C027	11.03235127	DBH	P09172	Unlikely TB	Negative	-0.53			Male	Peru
C027	9.841817872	GSTP1	P09211	Unlikely TB	Negative	-0.53			Male	Peru
C027	9.326150197	LGALS1	P09382	Unlikely TB	Negative	-0.53			Male	Peru
C027	9.532861092	SPARC	P09486	Unlikely TB	Negative	-0.53			Male	Peru
C027	8.959730704	TPM1	P09493	Unlikely TB	Negative	-0.53			Male	Peru
C027	12.29292088	C1S	P09871	Unlikely TB	Negative	-0.53			Male	Peru
C027	9.581236376	LTA4H	P09960	Unlikely TB	Negative	-0.53			Male	Peru
C027	13.97825479	C4A	P0C0L4	Unlikely TB	Negative	-0.53			Male	Peru
C027	13.14717271	C4B	P0C0L5	Unlikely TB	Negative	-0.53			Male	Peru
C027	9.254206163	C4B	P0C0L5-757-1446	Unlikely TB	Negative	-0.53			Male	Peru
C027	10.34187472	SAA1	P0DJI8	Unlikely TB	Negative	-0.53			Male	Peru
C027	11.29751742	SAA2	P0DJI9	Unlikely TB	Negative	-0.53			Male	Peru
C027	14.70124058	SAA2	P0DJI9-19-122	Unlikely TB	Negative	-0.53			Male	Peru
C027	9.564234486	HSPA1A	P0DMV8	Unlikely TB	Negative	-0.53			Male	Peru
C027	9.852235597	HSPA1A	P0DMV8-2-641	Unlikely TB	Negative	-0.53			Male	Peru
C027	13.17320465	IGLC2	P0DOY2	Unlikely TB	Negative	-0.53			Male	Peru
C027	19.93788984	IGLC2	P0DOY2-1-106	Unlikely TB	Negative	-0.53			Male	Peru
C027	9.578434814	IGLC3	P0DOY3	Unlikely TB	Negative	-0.53			Male	Peru
C027	8.768394772	IGHV1-8	P0DP01	Unlikely TB	Negative	-0.53			Male	Peru
C027	9.395811145	IGHV4-38-2	P0DP08-20-117	Unlikely TB	Negative	-0.53			Male	Peru
C027	9.933270465	CALM1	P0DP23	Unlikely TB	Negative	-0.53			Male	Peru
C027	9.452864914	IGHV3-38-3	P0DTE1	Unlikely TB	Negative	-0.53			Male	Peru
C027	12.10098998	SRGN	P10124	Unlikely TB	Negative	-0.53			Male	Peru
C027	9.50055865	TXN	P10599	Unlikely TB	Negative	-0.53			Male	Peru
C027	9.423928786	TXN	P10599-2-105	Unlikely TB	Negative	-0.53			Male	Peru
C027	9.267730489	CTSA	P10619	Unlikely TB	Negative	-0.53			Male	Peru
C027	10.7851456	C7	P10643	Unlikely TB	Negative	-0.53			Male	Peru
C027	8.427122819	PRKAR1A	P10644	Unlikely TB	Negative	-0.53			Male	Peru
C027	9.163096494	KIT	P10721	Unlikely TB	Negative	-0.53			Male	Peru
C027	9.636439466	HSPD1	P10809	Unlikely TB	Negative	-0.53			Male	Peru
C027	14.40545984	CLU	P10909	Unlikely TB	Negative	-0.53			Male	Peru
C027	12.0416087	CLU	P10909-23-449	Unlikely TB	Negative	-0.53			Male	Peru
C027	10.55796076	HSPA5	P11021	Unlikely TB	Negative	-0.53			Male	Peru
C027	9.814357519	HSPA8	P11142	Unlikely TB	Negative	-0.53			Male	Peru
C027	9.450697374	SLC2A1	P11166	Unlikely TB	Negative	-0.53			Male	Peru
C027	9.195204126	SLC2A3	P11169	Unlikely TB	Negative	-0.53			Male	Peru
C027	10.03045672	EPB41	P11171	Unlikely TB	Negative	-0.53			Male	Peru
C027	10.34704829	MBL2	P11226	Unlikely TB	Negative	-0.53			Male	Peru
C027	9.490811678	SPTB	P11277	Unlikely TB	Negative	-0.53			Male	Peru
C027	9.749354036	G6PD	P11413	Unlikely TB	Negative	-0.53			Male	Peru
C027	9.047304034	MTHFD1	P11586	Unlikely TB	Negative	-0.53			Male	Peru
C027	11.08113509	CETP	P11597	Unlikely TB	Negative	-0.53			Male	Peru
C027	11.05534706	CETP	P11597-18-493	Unlikely TB	Negative	-0.53			Male	Peru
C027	9.559919233	COL6A3	P12111	Unlikely TB	Negative	-0.53			Male	Peru
C027	8.703624326	COL6A3	P12111-26-3177	Unlikely TB	Negative	-0.53			Male	Peru
C027	8.80563529	SLC25A4	P12235	Unlikely TB	Negative	-0.53			Male	Peru
C027	9.755423258	SLC25A6	P12236	Unlikely TB	Negative	-0.53			Male	Peru
C027	11.20233051	F5	P12259	Unlikely TB	Negative	-0.53			Male	Peru
C027	9.533856873	ACTN1	P12814	Unlikely TB	Negative	-0.53			Male	Peru
C027	11.35642901	CDH1	P12830	Unlikely TB	Negative	-0.53			Male	Peru
C027	9.103787872	SRC	P12931	Unlikely TB	Negative	-0.53			Male	Peru
C027	10.65957041	GP1BB	P13224	Unlikely TB	Negative	-0.53			Male	Peru
C027	9.461919954	NCAM1	P13591	Unlikely TB	Negative	-0.53			Male	Peru
C027	11.52546022	ICAM2	P13598	Unlikely TB	Negative	-0.53			Male	Peru
C027	9.395949042	EEF2	P13639	Unlikely TB	Negative	-0.53			Male	Peru
C027	9.397685912	KRT10	P13645	Unlikely TB	Negative	-0.53			Male	Peru
C027	10.05770067	KRT5	P13647	Unlikely TB	Negative	-0.53			Male	Peru
C027	12.54153745	C6	P13671	Unlikely TB	Negative	-0.53			Male	Peru
C027	9.123064448	ALAD	P13716	Unlikely TB	Negative	-0.53			Male	Peru
C027	9.718060859	LCP1	P13796	Unlikely TB	Negative	-0.53			Male	Peru
C027	9.80669099	APEH	P13798	Unlikely TB	Negative	-0.53			Male	Peru
C027	10.21202412	ETFA	P13804	Unlikely TB	Negative	-0.53			Male	Peru
C027	10.58145831	SELL	P14151	Unlikely TB	Negative	-0.53			Male	Peru
C027	9.720688632	NID1	P14543	Unlikely TB	Negative	-0.53			Male	Peru
C027	9.450299791	PKM	P14618	Unlikely TB	Negative	-0.53			Male	Peru
C027	9.835773339	HSP90B1	P14625	Unlikely TB	Negative	-0.53			Male	Peru
C027	9.302137478	GP9	P14770	Unlikely TB	Negative	-0.53			Male	Peru
C027	8.965149493	MMP9	P14780	Unlikely TB	Negative	-0.53			Male	Peru
C027	9.97405939	MMP9	P14780-20-93	Unlikely TB	Negative	-0.53			Male	Peru
C027	9.476899265	RAC2	P15153	Unlikely TB	Negative	-0.53			Male	Peru
C027	11.40408564	CPN1	P15169	Unlikely TB	Negative	-0.53			Male	Peru
C027	9.201569493	GSPT1	P15170	Unlikely TB	Negative	-0.53			Male	Peru
C027	9.258139781	NME1	P15531	Unlikely TB	Negative	-0.53			Male	Peru
C027	11.8413804	IGLL1	P15814	Unlikely TB	Negative	-0.53			Male	Peru
C027	11.43890583	CD44	P16070	Unlikely TB	Negative	-0.53			Male	Peru
C027	9.573479768	ANK1	P16157	Unlikely TB	Negative	-0.53			Male	Peru
C027	10.16952081	GLB1	P16278	Unlikely TB	Negative	-0.53			Male	Peru
C027	9.395742212	PECAM1	P16284	Unlikely TB	Negative	-0.53			Male	Peru
C027	9.585316304	EPB42	P16452	Unlikely TB	Negative	-0.53			Male	Peru
C027	9.689309756	ATP2A2	P16615	Unlikely TB	Negative	-0.53			Male	Peru
C027	9.511902635	CD36	P16671	Unlikely TB	Negative	-0.53			Male	Peru
C027	10.12889769	FAH	P16930	Unlikely TB	Negative	-0.53			Male	Peru
C027	9.581971456	GOT1	P17174	Unlikely TB	Negative	-0.53			Male	Peru
C027	9.619297048	ITGA2	P17301	Unlikely TB	Negative	-0.53			Male	Peru
C027	12.4697946	IGFBP3	P17936	Unlikely TB	Negative	-0.53			Male	Peru
C027	9.630176384	PSMC3	P17980	Unlikely TB	Negative	-0.53			Male	Peru
C027	9.356008539	TCP1	P17987	Unlikely TB	Negative	-0.53			Male	Peru
C027	9.64270726	ALOX12	P18054	Unlikely TB	Negative	-0.53			Male	Peru
C027	9.523475114	VCL	P18206	Unlikely TB	Negative	-0.53			Male	Peru
C027	11.91334111	LBP	P18428	Unlikely TB	Negative	-0.53			Male	Peru
C027	9.187472378	PGAM1	P18669	Unlikely TB	Negative	-0.53			Male	Peru
C027	8.765139539	SDC1	P18827	Unlikely TB	Negative	-0.53			Male	Peru
C027	9.859226968	GNAZ	P19086	Unlikely TB	Negative	-0.53			Male	Peru
C027	9.995507021	VCAM1	P19320	Unlikely TB	Negative	-0.53			Male	Peru
C027	9.653075706	HK1	P19367	Unlikely TB	Negative	-0.53			Male	Peru
C027	10.60828506	ORM2	P19652	Unlikely TB	Negative	-0.53			Male	Peru
C027	12.75719721	ORM2	P19652-19-201	Unlikely TB	Negative	-0.53			Male	Peru
C027	11.89614337	ITIH2	P19823	Unlikely TB	Negative	-0.53			Male	Peru
C027	12.85829493	ITIH1	P19827	Unlikely TB	Negative	-0.53			Male	Peru
C027	9.723943911	RAB6A	P20340	Unlikely TB	Negative	-0.53			Male	Peru
C027	9.932698875	PSMB1	P20618	Unlikely TB	Negative	-0.53			Male	Peru
C027	11.25264402	PZP	P20742	Unlikely TB	Negative	-0.53			Male	Peru
C027	12.51813566	C4BPB	P20851	Unlikely TB	Negative	-0.53			Male	Peru
C027	14.6965607	COL5A1	P20908	Unlikely TB	Negative	-0.53			Male	Peru
C027	9.936974163	CSRP1	P21291	Unlikely TB	Negative	-0.53			Male	Peru
C027	9.538077624	FLNA	P21333	Unlikely TB	Negative	-0.53			Male	Peru
C027	9.181370169	CD9	P21926-2-228	Unlikely TB	Negative	-0.53			Male	Peru
C027	9.408844224	COMT	P21964	Unlikely TB	Negative	-0.53			Male	Peru
C027	9.794703884	TGM2	P21980	Unlikely TB	Negative	-0.53			Male	Peru
C027	10.55677882	TNXB	P22105	Unlikely TB	Negative	-0.53			Male	Peru
C027	9.133723926	PAICS	P22234	Unlikely TB	Negative	-0.53			Male	Peru
C027	9.439902725	UBA1	P22314	Unlikely TB	Negative	-0.53			Male	Peru
C027	11.87566536	GPX3	P22352	Unlikely TB	Negative	-0.53			Male	Peru
C027	9.834041513	NME2	P22392	Unlikely TB	Negative	-0.53			Male	Peru
C027	10.22340035	HNRNPA2B1	P22626	Unlikely TB	Negative	-0.53			Male	Peru
C027	12.74313207	CPN2	P22792	Unlikely TB	Negative	-0.53			Male	Peru
C027	12.78482701	PROZ	P22891	Unlikely TB	Negative	-0.53			Male	Peru
C027	9.142397429	MRC1	P22897	Unlikely TB	Negative	-0.53			Male	Peru
C027	9.584479135	IGHV1-2	P23083	Unlikely TB	Negative	-0.53			Male	Peru
C027	11.22384294	FBLN1	P23142	Unlikely TB	Negative	-0.53			Male	Peru
C027	11.47554162	FBLN1	P23142-30-703	Unlikely TB	Negative	-0.53			Male	Peru
C027	12.21491598	TCEA1	P23193	Unlikely TB	Negative	-0.53			Male	Peru
C027	9.551193607	ITGA6	P23229	Unlikely TB	Negative	-0.53			Male	Peru
C027	9.261514012	PPIB	P23284	Unlikely TB	Negative	-0.53			Male	Peru
C027	9.482610963	WARS1	P23381	Unlikely TB	Negative	-0.53			Male	Peru
C027	9.281384311	PTPRG	P23470	Unlikely TB	Negative	-0.53			Male	Peru
C027	9.087871781	AHCY	P23526	Unlikely TB	Negative	-0.53			Male	Peru
C027	10.42683798	CFL1	P23528	Unlikely TB	Negative	-0.53			Male	Peru
C027	10.34144874	PRTN3	P24158	Unlikely TB	Negative	-0.53			Male	Peru
C027	9.832198694	EEF1B2	P24534	Unlikely TB	Negative	-0.53			Male	Peru
C027	9.519401877	TBXAS1	P24557	Unlikely TB	Negative	-0.53			Male	Peru
C027	10.56832963	IGFBP6	P24592	Unlikely TB	Negative	-0.53			Male	Peru
C027	12.04148652	IGFBP5	P24593	Unlikely TB	Negative	-0.53			Male	Peru
C027	10.59339023	TNC	P24821	Unlikely TB	Negative	-0.53			Male	Peru
C027	9.379642563	MYL9	P24844	Unlikely TB	Negative	-0.53			Male	Peru
C027	9.551545836	AZGP1	P25311	Unlikely TB	Negative	-0.53			Male	Peru
C027	9.449731477	ATP5F1A	P25705	Unlikely TB	Negative	-0.53			Male	Peru
C027	9.086689034	PSMA1	P25786	Unlikely TB	Negative	-0.53			Male	Peru
C027	9.839469599	PSMA2	P25787	Unlikely TB	Negative	-0.53			Male	Peru
C027	8.967340424	PSMA3	P25788	Unlikely TB	Negative	-0.53			Male	Peru
C027	9.767977172	MSN	P26038	Unlikely TB	Negative	-0.53			Male	Peru
C027	9.141606556	S100A4	P26447	Unlikely TB	Negative	-0.53			Male	Peru
C027	8.147182354	EEF1G	P26641	Unlikely TB	Negative	-0.53			Male	Peru
C027	11.37467052	MST1	P26927	Unlikely TB	Negative	-0.53			Male	Peru
C027	9.458335538	STOM	P27105	Unlikely TB	Negative	-0.53			Male	Peru
C027	15.17119962	PON1	P27169	Unlikely TB	Negative	-0.53			Male	Peru
C027	9.885207475	YWHAQ	P27348	Unlikely TB	Negative	-0.53			Male	Peru
C027	9.400268036	CALR	P27797	Unlikely TB	Negative	-0.53			Male	Peru
C027	9.250039506	CANX	P27824	Unlikely TB	Negative	-0.53			Male	Peru
C027	11.45306586	CFP	P27918	Unlikely TB	Negative	-0.53			Male	Peru
C027	9.2071383	PSMA5	P28066	Unlikely TB	Negative	-0.53			Male	Peru
C027	9.834662157	PTPN6	P29350	Unlikely TB	Negative	-0.53			Male	Peru
C027	9.397266805	TKT	P29401	Unlikely TB	Negative	-0.53			Male	Peru
C027	9.957368997	SERPINA4	P29622	Unlikely TB	Negative	-0.53			Male	Peru
C027	9.840862624	EEF1D	P29692	Unlikely TB	Negative	-0.53			Male	Peru
C027	9.8832133	PRDX6	P30041	Unlikely TB	Negative	-0.53			Male	Peru
C027	9.820361621	BLVRB	P30043	Unlikely TB	Negative	-0.53			Male	Peru
C027	8.599397335	PRDX5	P30044	Unlikely TB	Negative	-0.53			Male	Peru
C027	9.369724028	PRDX3	P30048	Unlikely TB	Negative	-0.53			Male	Peru
C027	9.021956001	PEBP1	P30086	Unlikely TB	Negative	-0.53			Male	Peru
C027	9.95078686	PDIA3	P30101	Unlikely TB	Negative	-0.53			Male	Peru
C027	9.379523024	PPP2R1A	P30153	Unlikely TB	Negative	-0.53			Male	Peru
C027	9.22894096	SERPINB1	P30740	Unlikely TB	Negative	-0.53			Male	Peru
C027	9.629195396	SERPINB1	P30740-1-379	Unlikely TB	Negative	-0.53			Male	Peru
C027	8.899033903	CPS1	P31327	Unlikely TB	Negative	-0.53			Male	Peru
C027	9.450762471	ATIC	P31939	Unlikely TB	Negative	-0.53			Male	Peru
C027	8.652453681	YWHAB	P31946	Unlikely TB	Negative	-0.53			Male	Peru
C027	9.627010198	STIP1	P31948	Unlikely TB	Negative	-0.53			Male	Peru
C027	9.936459471	PRDX2	P32119	Unlikely TB	Negative	-0.53			Male	Peru
C027	10.73541424	CDH5	P33151	Unlikely TB	Negative	-0.53			Male	Peru
C027	13.0784737	KIF5B	P33176	Unlikely TB	Negative	-0.53			Male	Peru
C027	11.67267674	MAN1A1	P33908	Unlikely TB	Negative	-0.53			Male	Peru
C027	9.533210724	HSPA4	P34932	Unlikely TB	Negative	-0.53			Male	Peru
C027	9.392706226	PRSS3	P35030	Unlikely TB	Negative	-0.53			Male	Peru
C027	9.171443563	PHB	P35232	Unlikely TB	Negative	-0.53			Male	Peru
C027	9.225548825	THBS4	P35443	Unlikely TB	Negative	-0.53			Male	Peru
C027	9.252499447	KRT9	P35527	Unlikely TB	Negative	-0.53			Male	Peru
C027	12.14961874	SAA4	P35542	Unlikely TB	Negative	-0.53			Male	Peru
C027	9.443814288	MYH9	P35579	Unlikely TB	Negative	-0.53			Male	Peru
C027	9.311804701	COPB2	P35606	Unlikely TB	Negative	-0.53			Male	Peru
C027	9.539358132	BSG	P35613	Unlikely TB	Negative	-0.53			Male	Peru
C027	13.03898136	IGFALS	P35858	Unlikely TB	Negative	-0.53			Male	Peru
C027	9.579925373	KRT2	P35908	Unlikely TB	Negative	-0.53			Male	Peru
C027	15.19762083	ATP5F1C	P36542	Unlikely TB	Negative	-0.53			Male	Peru
C027	12.29100049	SERPINF1	P36955	Unlikely TB	Negative	-0.53			Male	Peru
C027	11.74037673	CFHR2	P36980	Unlikely TB	Negative	-0.53			Male	Peru
C027	8.993405025	HPCAL1	P37235	Unlikely TB	Negative	-0.53			Male	Peru
C027	9.637582864	TAGLN2	P37802	Unlikely TB	Negative	-0.53			Male	Peru
C027	9.615155523	TALDO1	P37837	Unlikely TB	Negative	-0.53			Male	Peru
C027	9.363031544	SNCA	P37840-1-140	Unlikely TB	Negative	-0.53			Male	Peru
C027	8.509483867	HSPA9	P38646	Unlikely TB	Negative	-0.53			Male	Peru
C027	9.635772548	DDOST	P39656	Unlikely TB	Negative	-0.53			Male	Peru
C027	9.056749089	GP5	P40197	Unlikely TB	Negative	-0.53			Male	Peru
C027	9.944754859	CCT6A	P40227	Unlikely TB	Negative	-0.53			Male	Peru
C027	9.686892649	MDH1	P40925	Unlikely TB	Negative	-0.53			Male	Peru
C027	9.102031211	MDH2	P40926	Unlikely TB	Negative	-0.53			Male	Peru
C027	10.09399346	EIF2S3	P41091	Unlikely TB	Negative	-0.53			Male	Peru
C027	10.82926522	PTGDS	P41222	Unlikely TB	Negative	-0.53			Male	Peru
C027	10.31132985	ACTR1B	P42025	Unlikely TB	Negative	-0.53			Male	Peru
C027	9.775320242	PRCP	P42785	Unlikely TB	Negative	-0.53			Male	Peru
C027	10.34999913	MCAM	P43121	Unlikely TB	Negative	-0.53			Male	Peru
C027	12.533036	BTD	P43251	Unlikely TB	Negative	-0.53			Male	Peru
C027	9.236577003	GPD2	P43304	Unlikely TB	Negative	-0.53			Male	Peru
C027	12.1477494	AFM	P43652	Unlikely TB	Negative	-0.53			Male	Peru
C027	9.390827234	AFM	P43652-22-599	Unlikely TB	Negative	-0.53			Male	Peru
C027	9.337220833	USP5	P45974	Unlikely TB	Negative	-0.53			Male	Peru
C027	9.210387958	CAPZA2	P47755	Unlikely TB	Negative	-0.53			Male	Peru
C027	9.137231921	CAPZB	P47756	Unlikely TB	Negative	-0.53			Male	Peru
C027	9.172472993	LIMS1	P48059	Unlikely TB	Negative	-0.53			Male	Peru
C027	10.01017934	ME1	P48163	Unlikely TB	Negative	-0.53			Male	Peru
C027	9.287811697	ARCN1	P48444	Unlikely TB	Negative	-0.53			Male	Peru
C027	9.877684316	CCT5	P48643	Unlikely TB	Negative	-0.53			Male	Peru
C027	11.1022258	IDH2	P48735	Unlikely TB	Negative	-0.53			Male	Peru
C027	10.58306778	MASP1	P48740	Unlikely TB	Negative	-0.53			Male	Peru
C027	9.056688781	CCT3	P49368	Unlikely TB	Negative	-0.53			Male	Peru
C027	8.918610798	TUFM	P49411	Unlikely TB	Negative	-0.53			Male	Peru
C027	9.223512461	PSMB3	P49720	Unlikely TB	Negative	-0.53			Male	Peru
C027	9.142767092	PSMB2	P49721	Unlikely TB	Negative	-0.53			Male	Peru
C027	9.95368408	COMP	P49747	Unlikely TB	Negative	-0.53			Male	Peru
C027	9.435511107	TMED10	P49755	Unlikely TB	Negative	-0.53			Male	Peru
C027	11.877376	SELENOP	P49908	Unlikely TB	Negative	-0.53			Male	Peru
C027	11.7067269	CAMP	P49913	Unlikely TB	Negative	-0.53			Male	Peru
C027	9.71472471	GDI2	P50395	Unlikely TB	Negative	-0.53			Male	Peru
C027	9.0414577	VASP	P50552	Unlikely TB	Negative	-0.53			Male	Peru
C027	9.616097007	CCT8	P50990	Unlikely TB	Negative	-0.53			Male	Peru
C027	9.754318091	CCT4	P50991	Unlikely TB	Negative	-0.53			Male	Peru
C027	9.766024597	RAB5C	P51148	Unlikely TB	Negative	-0.53			Male	Peru
C027	9.67338814	RAB7A	P51149	Unlikely TB	Negative	-0.53			Male	Peru
C027	9.578882861	SSR4	P51571	Unlikely TB	Negative	-0.53			Male	Peru
C027	11.25551193	ALDH3A2	P51648	Unlikely TB	Negative	-0.53			Male	Peru
C027	13.2554756	LUM	P51884	Unlikely TB	Negative	-0.53			Male	Peru
C027	10.54455975	LUM	P51884-19-338	Unlikely TB	Negative	-0.53			Male	Peru
C027	9.267454653	ARHGDIA	P52565	Unlikely TB	Negative	-0.53			Male	Peru
C027	9.397613371	CAPZA1	P52907	Unlikely TB	Negative	-0.53			Male	Peru
C027	9.528592996	ACLY	P53396	Unlikely TB	Negative	-0.53			Male	Peru
C027	9.484442558	COPB1	P53618	Unlikely TB	Negative	-0.53			Male	Peru
C027	9.281246527	COPA	P53621	Unlikely TB	Negative	-0.53			Male	Peru
C027	10.60436682	RAD23B	P54727	Unlikely TB	Negative	-0.53			Male	Peru
C027	8.839830847	AK2	P54819	Unlikely TB	Negative	-0.53			Male	Peru
C027	9.294684903	NAPA	P54920	Unlikely TB	Negative	-0.53			Male	Peru
C027	12.4339111	EIF5	P55010	Unlikely TB	Negative	-0.53			Male	Peru
C027	12.29320016	APOC4	P55056	Unlikely TB	Negative	-0.53			Male	Peru
C027	11.19601817	PLTP	P55058	Unlikely TB	Negative	-0.53			Male	Peru
C027	8.983653714	PLTP	P55058-18-493	Unlikely TB	Negative	-0.53			Male	Peru
C027	9.615716231	VCP	P55072	Unlikely TB	Negative	-0.53			Male	Peru
C027	9.178767824	NAP1L1	P55209	Unlikely TB	Negative	-0.53			Male	Peru
C027	10.7743102	CDH13	P55290	Unlikely TB	Negative	-0.53			Male	Peru
C027	9.680241698	NPEPPS	P55786	Unlikely TB	Negative	-0.53			Male	Peru
C027	9.502206339	MARS1	P56192	Unlikely TB	Negative	-0.53			Male	Peru
C027	10.91806156	ANTXR2	P58335	Unlikely TB	Negative	-0.53			Male	Peru
C027	9.53894051	MTPN	P58546	Unlikely TB	Negative	-0.53			Male	Peru
C027	9.201388723	MYL6	P60660	Unlikely TB	Negative	-0.53			Male	Peru
C027	10.53250391	ACTB	P60709	Unlikely TB	Negative	-0.53			Male	Peru
C027	8.778031786	EIF4A1	P60842	Unlikely TB	Negative	-0.53			Male	Peru
C027	9.381890988	PSMA6	P60900	Unlikely TB	Negative	-0.53			Male	Peru
C027	9.628005642	CDC42	P60953	Unlikely TB	Negative	-0.53			Male	Peru
C027	9.42910424	DSTN	P60981	Unlikely TB	Negative	-0.53			Male	Peru
C027	9.175096719	KRTDAP	P60985	Unlikely TB	Negative	-0.53			Male	Peru
C027	9.90140936	RAB8A	P61006	Unlikely TB	Negative	-0.53			Male	Peru
C027	9.611898484	RAB5B	P61020	Unlikely TB	Negative	-0.53			Male	Peru
C027	8.521425729	RAB10	P61026	Unlikely TB	Negative	-0.53			Male	Peru
C027	10.21778696	UBE2N	P61088	Unlikely TB	Negative	-0.53			Male	Peru
C027	9.446601199	RAB14	P61106	Unlikely TB	Negative	-0.53			Male	Peru
C027	9.577765805	ACTR3	P61158	Unlikely TB	Negative	-0.53			Male	Peru
C027	9.505674424	ACTR2	P61160	Unlikely TB	Negative	-0.53			Male	Peru
C027	9.149092208	ACTR1A	P61163	Unlikely TB	Negative	-0.53			Male	Peru
C027	9.677863288	ARF3	P61204	Unlikely TB	Negative	-0.53			Male	Peru
C027	9.487164034	RAP1B	P61224	Unlikely TB	Negative	-0.53			Male	Peru
C027	8.782545444	RAP2B	P61225	Unlikely TB	Negative	-0.53			Male	Peru
C027	8.708904561	HSPE1	P61604	Unlikely TB	Negative	-0.53			Male	Peru
C027	15.31558547	LYZ	P61626-19-148	Unlikely TB	Negative	-0.53			Male	Peru
C027	8.902525006	B2M	P61769	Unlikely TB	Negative	-0.53			Male	Peru
C027	9.93223145	B2M	P61769-21-119	Unlikely TB	Negative	-0.53			Male	Peru
C027	12.46881466	HNRNPK	P61978	Unlikely TB	Negative	-0.53			Male	Peru
C027	9.712746796	YWHAG	P61981	Unlikely TB	Negative	-0.53			Male	Peru
C027	9.239584908	YWHAE	P62258	Unlikely TB	Negative	-0.53			Male	Peru
C027	9.558560454	RPS13	P62277	Unlikely TB	Negative	-0.53			Male	Peru
C027	10.73064536	TMSB4X	P62328	Unlikely TB	Negative	-0.53			Male	Peru
C027	9.142285093	PSMC6	P62333	Unlikely TB	Negative	-0.53			Male	Peru
C027	9.965083207	RPS6	P62753	Unlikely TB	Negative	-0.53			Male	Peru
C027	10.32835385	H4C1	P62805	Unlikely TB	Negative	-0.53			Male	Peru
C027	9.373743405	RAB1A	P62820	Unlikely TB	Negative	-0.53			Male	Peru
C027	9.441947387	RAN	P62826	Unlikely TB	Negative	-0.53			Male	Peru
C027	8.98811448	GNB1	P62873	Unlikely TB	Negative	-0.53			Male	Peru
C027	9.68519657	RPL10A	P62906	Unlikely TB	Negative	-0.53			Male	Peru
C027	9.055797583	PPIA	P62937	Unlikely TB	Negative	-0.53			Male	Peru
C027	9.77595963	PPIA	P62937-1-165	Unlikely TB	Negative	-0.53			Male	Peru
C027	12.76573361	RPS27A	P62979	Unlikely TB	Negative	-0.53			Male	Peru
C027	9.222394252	AP2B1	P63010	Unlikely TB	Negative	-0.53			Male	Peru
C027	9.919094119	YWHAZ	P63104	Unlikely TB	Negative	-0.53			Male	Peru
C027	10.68482734	EIF5A	P63241	Unlikely TB	Negative	-0.53			Male	Peru
C027	9.324792995	ACTG1	P63261	Unlikely TB	Negative	-0.53			Male	Peru
C027	9.491830017	TPM4	P67936	Unlikely TB	Negative	-0.53			Male	Peru
C027	10.38108871	ACTC1	P68032	Unlikely TB	Negative	-0.53			Male	Peru
C027	9.849595161	EEF1A1	P68104	Unlikely TB	Negative	-0.53			Male	Peru
C027	9.756838852	TUBA1B	P68363	Unlikely TB	Negative	-0.53			Male	Peru
C027	9.942785865	TUBA4A	P68366	Unlikely TB	Negative	-0.53			Male	Peru
C027	9.750398703	TUBB4B	P68371	Unlikely TB	Negative	-0.53			Male	Peru
C027	10.50013516	HBB	P68871	Unlikely TB	Negative	-0.53			Male	Peru
C027	9.102871106	HBG2	P69892	Unlikely TB	Negative	-0.53			Male	Peru
C027	10.60931418	HBA1	P69905	Unlikely TB	Negative	-0.53			Male	Peru
C027	9.225241528	CCT2	P78371	Unlikely TB	Negative	-0.53			Male	Peru
C027	9.971079618	GSTO1	P78417	Unlikely TB	Negative	-0.53			Male	Peru
C027	12.24411753	GPLD1	P80108	Unlikely TB	Negative	-0.53			Male	Peru
C027	8.701538366	S100A12	P80511	Unlikely TB	Negative	-0.53			Male	Peru
C027	11.45917631	IGLV3-21	P80748	Unlikely TB	Negative	-0.53			Male	Peru
C027	9.679837634	HSPG2	P98160	Unlikely TB	Negative	-0.53			Male	Peru
C027	12.16940239	CYCS	P99999	Unlikely TB	Negative	-0.53			Male	Peru
C027	14.62474541	Rv3404c	P9WKZ3	Unlikely TB	Negative	-0.53			Male	Peru
C027	10.10885197	atpA	P9WPU7	Unlikely TB	Negative	-0.53			Male	Peru
C027	8.934648905	MPP1	Q00013	Unlikely TB	Negative	-0.53			Male	Peru
C027	9.419871995	CLTC	Q00610	Unlikely TB	Negative	-0.53			Male	Peru
C027	9.881882366	CAP1	Q01518	Unlikely TB	Negative	-0.53			Male	Peru
C027	8.879667256	PFKP	Q01813	Unlikely TB	Negative	-0.53			Male	Peru
C027	9.308555948	GUCY1B1	Q02153	Unlikely TB	Negative	-0.53			Male	Peru
C027	9.185224882	PLGLB1	Q02325	Unlikely TB	Negative	-0.53			Male	Peru
C027	9.256613938	NUCB1	Q02818	Unlikely TB	Negative	-0.53			Male	Peru
C027	9.096319087	CFHR3	Q02985	Unlikely TB	Negative	-0.53			Male	Peru
C027	9.004609121	CFHR1	Q03591	Unlikely TB	Negative	-0.53			Male	Peru
C027	11.78470638	HGFAC	Q04756	Unlikely TB	Negative	-0.53			Male	Peru
C027	9.32128272	GLO1	Q04760	Unlikely TB	Negative	-0.53			Male	Peru
C027	9.206431646	YWHAH	Q04917	Unlikely TB	Negative	-0.53			Male	Peru
C027	9.24730236	PRKCD	Q05655	Unlikely TB	Negative	-0.53			Male	Peru
C027	11.28708775	CALD1	Q05682	Unlikely TB	Negative	-0.53			Male	Peru
C027	11.31741595	ITIH3	Q06033	Unlikely TB	Negative	-0.53			Male	Peru
C027	9.469822317	ITIH3	Q06033-35-651	Unlikely TB	Negative	-0.53			Male	Peru
C027	9.48721493	PSME1	Q06323	Unlikely TB	Negative	-0.53			Male	Peru
C027	9.532803261	FMOD	Q06828	Unlikely TB	Negative	-0.53			Male	Peru
C027	10.47786545	PRDX1	Q06830	Unlikely TB	Negative	-0.53			Male	Peru
C027	8.966324746	KLC1	Q07866	Unlikely TB	Negative	-0.53			Male	Peru
C027	10.25295648	LRP1	Q07954	Unlikely TB	Negative	-0.53			Male	Peru
C027	10.8363174	LGALS3BP	Q08380	Unlikely TB	Negative	-0.53			Male	Peru
C027	10.33411529	FGL1	Q08830	Unlikely TB	Negative	-0.53			Male	Peru
C027	9.925664819	nrp	Q10896	Unlikely TB	Negative	-0.53			Male	Peru
C027	10.54180469	EFEMP1	Q12805	Unlikely TB	Negative	-0.53			Male	Peru
C027	10.80337701	EFEMP1	Q12805-18-493	Unlikely TB	Negative	-0.53			Male	Peru
C027	11.83795445	CNTN1	Q12860	Unlikely TB	Negative	-0.53			Male	Peru
C027	9.022415344	SPP2	Q13103	Unlikely TB	Negative	-0.53			Male	Peru
C027	9.5581153	MMRN1	Q13201	Unlikely TB	Negative	-0.53			Male	Peru
C027	9.483174071	SELENBP1	Q13228	Unlikely TB	Negative	-0.53			Male	Peru
C027	12.13313991	SEMA3F	Q13275	Unlikely TB	Negative	-0.53			Male	Peru
C027	9.234414485	ILK	Q13418	Unlikely TB	Negative	-0.53			Male	Peru
C027	9.751790107	DCTN2	Q13561	Unlikely TB	Negative	-0.53			Male	Peru
C027	9.308253363	IQGAP2	Q13576	Unlikely TB	Negative	-0.53			Male	Peru
C027	9.624792374	STIM1	Q13586	Unlikely TB	Negative	-0.53			Male	Peru
C027	10.38953358	FHL1	Q13642	Unlikely TB	Negative	-0.53			Male	Peru
C027	12.92028761	APOF	Q13790	Unlikely TB	Negative	-0.53			Male	Peru
C027	9.300068518	ENPP2	Q13822	Unlikely TB	Negative	-0.53			Male	Peru
C027	9.430706642	DSG2	Q14126	Unlikely TB	Negative	-0.53			Male	Peru
C027	9.630731562	SEPTIN6	Q14141	Unlikely TB	Negative	-0.53			Male	Peru
C027	9.855894847	DCTN1	Q14203	Unlikely TB	Negative	-0.53			Male	Peru
C027	8.898297193	DYNC1H1	Q14204	Unlikely TB	Negative	-0.53			Male	Peru
C027	9.271259692	CTTN	Q14247	Unlikely TB	Negative	-0.53			Male	Peru
C027	9.073054267	FLOT2	Q14254	Unlikely TB	Negative	-0.53			Male	Peru
C027	9.835805875	FGL2	Q14314	Unlikely TB	Negative	-0.53			Male	Peru
C027	10.17066231	SPARCL1	Q14515	Unlikely TB	Negative	-0.53			Male	Peru
C027	11.002708	HABP2	Q14520	Unlikely TB	Negative	-0.53			Male	Peru
C027	13.44286624	ITIH4	Q14624	Unlikely TB	Negative	-0.53			Male	Peru
C027	11.65009925	ITIH4	Q14624-29-661	Unlikely TB	Negative	-0.53			Male	Peru
C027	9.807620417	ITIH4	Q14624-689-930	Unlikely TB	Negative	-0.53			Male	Peru
C027	9.918698538	GANAB	Q14697	Unlikely TB	Negative	-0.53			Male	Peru
C027	9.918502256	LTBP1	Q14766	Unlikely TB	Negative	-0.53			Male	Peru
C027	9.614156886	KPNB1	Q14974	Unlikely TB	Negative	-0.53			Male	Peru
C027	9.687274765	SEPTIN2	Q15019	Unlikely TB	Negative	-0.53			Male	Peru
C027	10.25886205	POSTN	Q15063	Unlikely TB	Negative	-0.53			Male	Peru
C027	9.630475217	PDIA6	Q15084	Unlikely TB	Negative	-0.53			Male	Peru
C027	10.72819548	PCOLCE	Q15113	Unlikely TB	Negative	-0.53			Male	Peru
C027	10.72267848	PON3	Q15166	Unlikely TB	Negative	-0.53			Male	Peru
C027	10.4891222	PCBP1	Q15365	Unlikely TB	Negative	-0.53			Male	Peru
C027	9.526312731	PCBP2	Q15366	Unlikely TB	Negative	-0.53			Male	Peru
C027	9.60972983	RSU1	Q15404	Unlikely TB	Negative	-0.53			Male	Peru
C027	10.77423833	FCN2	Q15485	Unlikely TB	Negative	-0.53			Male	Peru
C027	9.488062489	TGFBI	Q15582	Unlikely TB	Negative	-0.53			Male	Peru
C027	8.471818176	MAPRE1	Q15691	Unlikely TB	Negative	-0.53			Male	Peru
C027	8.862230981	CD226	Q15762	Unlikely TB	Negative	-0.53			Male	Peru
C027	9.37376577	STXBP2	Q15833	Unlikely TB	Negative	-0.53			Male	Peru
C027	9.538154167	ZYX	Q15942	Unlikely TB	Negative	-0.53			Male	Peru
C027	8.762591887	SEPTIN7	Q16181	Unlikely TB	Negative	-0.53			Male	Peru
C027	11.83633117	ECM1	Q16610	Unlikely TB	Negative	-0.53			Male	Peru
C027	9.83807018	DBN1	Q16643	Unlikely TB	Negative	-0.53			Male	Peru
C027	10.25402121	MAN2A1	Q16706	Unlikely TB	Negative	-0.53			Male	Peru
C027	9.712551771	AOC3	Q16853	Unlikely TB	Negative	-0.53			Male	Peru
C027	9.770194763	IMMT	Q16891	Unlikely TB	Negative	-0.53			Male	Peru
C027	9.335314041	INF2	Q27J81	Unlikely TB	Negative	-0.53			Male	Peru
C027	9.509560676	DDI2	Q5TDH0	Unlikely TB	Negative	-0.53			Male	Peru
C027	14.0819514	ZFYVE26	Q68DK2	Unlikely TB	Negative	-0.53			Male	Peru
C027	9.161000298	VASN	Q6EMK4	Unlikely TB	Negative	-0.53			Male	Peru
C027	13.52651301	VASN	Q6EMK4-24-673	Unlikely TB	Negative	-0.53			Male	Peru
C027	9.277138638	LAIR1	Q6GTX8	Unlikely TB	Negative	-0.53			Male	Peru
C027	9.774232678	LAMTOR1	Q6IAA8	Unlikely TB	Negative	-0.53			Male	Peru
C027	9.181571735	TWF2	Q6IBS0	Unlikely TB	Negative	-0.53			Male	Peru
C027	19.35385552	FAHD1	Q6P587	Unlikely TB	Negative	-0.53			Male	Peru
C027	11.29397524	PLXDC2	Q6UX71	Unlikely TB	Negative	-0.53			Male	Peru
C027	10.47186063	PI16	Q6UXB8	Unlikely TB	Negative	-0.53			Male	Peru
C027	9.971400293	CD109	Q6YHK3	Unlikely TB	Negative	-0.53			Male	Peru
C027	9.280370384	UNC13D	Q70J99	Unlikely TB	Negative	-0.53			Male	Peru
C027	8.925828406	TUBA1A	Q71U36	Unlikely TB	Negative	-0.53			Male	Peru
C027	12.55683944	ADAMTS13	Q76LX8	Unlikely TB	Negative	-0.53			Male	Peru
C027	9.451730599	DOK3	Q7L591	Unlikely TB	Negative	-0.53			Male	Peru
C027	9.546649542	ABI3BP	Q7Z7G0	Unlikely TB	Negative	-0.53			Male	Peru
C027	10.21089283	MEGF8	Q7Z7M0	Unlikely TB	Negative	-0.53			Male	Peru
C027	9.543512694	SERPINA11	Q86U17	Unlikely TB	Negative	-0.53			Male	Peru
C027	9.351617949	OAF	Q86UD1	Unlikely TB	Negative	-0.53			Male	Peru
C027	9.425948292	FERMT3	Q86UX7	Unlikely TB	Negative	-0.53			Male	Peru
C027	9.88725293	CD163	Q86VB7	Unlikely TB	Negative	-0.53			Male	Peru
C027	9.438602531	CAND1	Q86VP6	Unlikely TB	Negative	-0.53			Male	Peru
C027	9.598011584	TREML1	Q86YW5	Unlikely TB	Negative	-0.53			Male	Peru
C027	10.61806407	LILRA3	Q8N6C8	Unlikely TB	Negative	-0.53			Male	Peru
C027	9.398303562	GOLM1	Q8NBJ4	Unlikely TB	Negative	-0.53			Male	Peru
C027	9.174420069	PCYOX1L	Q8NBM8	Unlikely TB	Negative	-0.53			Male	Peru
C027	11.08884357	PCSK9	Q8NBP7	Unlikely TB	Negative	-0.53			Male	Peru
C027	9.878907814	TXNDC5	Q8NBS9	Unlikely TB	Negative	-0.53			Male	Peru
C027	11.07269006	ANGPTL6	Q8NI99	Unlikely TB	Negative	-0.53			Male	Peru
C027	9.271367267	PDCD6IP	Q8WUM4	Unlikely TB	Negative	-0.53			Male	Peru
C027	9.204717712	BRK1	Q8WUW1	Unlikely TB	Negative	-0.53			Male	Peru
C027	9.171775566	OIT3	Q8WWZ8	Unlikely TB	Negative	-0.53			Male	Peru
C027	9.964530803	MUC16	Q8WXI7	Unlikely TB	Negative	-0.53			Male	Peru
C027	11.31975447	TTN	Q8WZ42	Unlikely TB	Negative	-0.53			Male	Peru
C027	11.82862374	CFHR4	Q92496	Unlikely TB	Negative	-0.53			Male	Peru
C027	12.06747643	PRG4	Q92954	Unlikely TB	Negative	-0.53			Male	Peru
C027	9.574349505	ATP2A3	Q93084	Unlikely TB	Negative	-0.53			Male	Peru
C027	8.743519124	PDLIM5	Q96HC4	Unlikely TB	Negative	-0.53			Male	Peru
C027	11.03730742	CPB2	Q96IY4	Unlikely TB	Negative	-0.53			Male	Peru
C027	16.72848856	CPB2	Q96IY4-23-114	Unlikely TB	Negative	-0.53			Male	Peru
C027	12.56216294	CNDP1	Q96KN2	Unlikely TB	Negative	-0.53			Male	Peru
C027	10.10135511	PRAP1	Q96NZ9	Unlikely TB	Negative	-0.53			Male	Peru
C027	10.66904301	PRAP1	Q96NZ9-21-151	Unlikely TB	Negative	-0.53			Male	Peru
C027	12.23776377	PGLYRP2	Q96PD5	Unlikely TB	Negative	-0.53			Male	Peru
C027	9.774508463	PUS7	Q96PZ0	Unlikely TB	Negative	-0.53			Male	Peru
C027	9.226879298	VPS35	Q96QK1	Unlikely TB	Negative	-0.53			Male	Peru
C027	9.411105699	SCGB3A1	Q96QR1	Unlikely TB	Negative	-0.53			Male	Peru
C027	9.729318378	CNN2	Q99439	Unlikely TB	Negative	-0.53			Male	Peru
C027	9.870681916	PARK7	Q99497	Unlikely TB	Negative	-0.53			Male	Peru
C027	9.783818176	PHB2	Q99623	Unlikely TB	Negative	-0.53			Male	Peru
C027	10.50302413	OLFM1	Q99784	Unlikely TB	Negative	-0.53			Male	Peru
C027	9.682785342	CCT7	Q99832	Unlikely TB	Negative	-0.53			Male	Peru
C027	10.7991499	RARRES2	Q99969	Unlikely TB	Negative	-0.53			Male	Peru
C027	8.784111772	CORO1B	Q9BR76	Unlikely TB	Negative	-0.53			Male	Peru
C027	9.129329524	ESYT1	Q9BSJ8	Unlikely TB	Negative	-0.53			Male	Peru
C027	10.07436911	FUCA2	Q9BTY2	Unlikely TB	Negative	-0.53			Male	Peru
C027	8.913397361	PDCD10	Q9BUL8	Unlikely TB	Negative	-0.53			Male	Peru
C027	10.57203732	COLEC11	Q9BWP8	Unlikely TB	Negative	-0.53			Male	Peru
C027	10.60623887	CFHR5	Q9BXR6	Unlikely TB	Negative	-0.53			Male	Peru
C027	13.518232	CRNKL1	Q9BZJ0	Unlikely TB	Negative	-0.53			Male	Peru
C027	10.08547978	RTN4R	Q9BZR6	Unlikely TB	Negative	-0.53			Male	Peru
C027	8.818246558	TOLLIP	Q9H0E2	Unlikely TB	Negative	-0.53			Male	Peru
C027	8.961166001	RAB1B	Q9H0U4	Unlikely TB	Negative	-0.53			Male	Peru
C027	11.1509382	SH3BGRL3	Q9H299	Unlikely TB	Negative	-0.53			Male	Peru
C027	16.88679511	RNPEP	Q9H4A4	Unlikely TB	Negative	-0.53			Male	Peru
C027	8.978730912	RNPEP	Q9H4A4-2-650	Unlikely TB	Negative	-0.53			Male	Peru
C027	9.465825528	DPEP2	Q9H4A9	Unlikely TB	Negative	-0.53			Male	Peru
C027	9.915315873	TUBB1	Q9H4B7	Unlikely TB	Negative	-0.53			Male	Peru
C027	9.633576916	PLEKHA4	Q9H4M7	Unlikely TB	Negative	-0.53			Male	Peru
C027	9.34968188	EHD1	Q9H4M9	Unlikely TB	Negative	-0.53			Male	Peru
C027	9.980538985	RGCC	Q9H4X1	Unlikely TB	Negative	-0.53			Male	Peru
C027	9.638628504	PARVB	Q9HBI1	Unlikely TB	Negative	-0.53			Male	Peru
C027	9.876433947	APMAP	Q9HDC9	Unlikely TB	Negative	-0.53			Male	Peru
C027	9.491117177	VTA1	Q9NP79	Unlikely TB	Negative	-0.53			Male	Peru
C027	10.18418425	IL1RAP	Q9NPH3	Unlikely TB	Negative	-0.53			Male	Peru
C027	9.701881855	CRTAC1	Q9NQ79	Unlikely TB	Negative	-0.53			Male	Peru
C027	9.247043486	RTN4	Q9NQC3	Unlikely TB	Negative	-0.53			Male	Peru
C027	9.572175647	XPNPEP1	Q9NQW7	Unlikely TB	Negative	-0.53			Male	Peru
C027	9.307669801	PDLIM7	Q9NR12	Unlikely TB	Negative	-0.53			Male	Peru
C027	9.892473104	SAR1A	Q9NR31	Unlikely TB	Negative	-0.53			Male	Peru
C027	9.554261381	ATG3	Q9NT62	Unlikely TB	Negative	-0.53			Male	Peru
C027	9.515774843	OLA1	Q9NTK5	Unlikely TB	Negative	-0.53			Male	Peru
C027	17.8017472	CBLN4	Q9NTU7	Unlikely TB	Negative	-0.53			Male	Peru
C027	9.174852534	ARL8B	Q9NVJ2	Unlikely TB	Negative	-0.53			Male	Peru
C027	9.17726051	TUBA8	Q9NY65	Unlikely TB	Negative	-0.53			Male	Peru
C027	11.29883209	ERAP1	Q9NZ08	Unlikely TB	Negative	-0.53			Male	Peru
C027	9.850646984	ADA2	Q9NZK5	Unlikely TB	Negative	-0.53			Male	Peru
C027	9.395560736	C1RL	Q9NZP8	Unlikely TB	Negative	-0.53			Male	Peru
C027	9.873510109	C1RL	Q9NZP8-36-487	Unlikely TB	Negative	-0.53			Male	Peru
C027	9.19424926	ABRACL	Q9P1F3	Unlikely TB	Negative	-0.53			Male	Peru
C027	9.497949862	BIN2	Q9UBW5	Unlikely TB	Negative	-0.53			Male	Peru
C027	11.49829485	FBLN5	Q9UBX5	Unlikely TB	Negative	-0.53			Male	Peru
C027	11.98374204	FETUB	Q9UGM5	Unlikely TB	Negative	-0.53			Male	Peru
C027	10.2294545	PCYOX1	Q9UHG3	Unlikely TB	Negative	-0.53			Male	Peru
C027	13.76766475	DDX20	Q9UHI6	Unlikely TB	Negative	-0.53			Male	Peru
C027	10.02041699	DBNL	Q9UJU6	Unlikely TB	Negative	-0.53			Male	Peru
C027	11.23926063	SERPINA10	Q9UK55	Unlikely TB	Negative	-0.53			Male	Peru
C027	9.376176356	PSME2	Q9UL46	Unlikely TB	Negative	-0.53			Male	Peru
C027	13.35439451	TRPC5	Q9UL62	Unlikely TB	Negative	-0.53			Male	Peru
C027	10.58096664	HEG1	Q9ULI3	Unlikely TB	Negative	-0.53			Male	Peru
C027	9.5754073	CORO1C	Q9ULV4	Unlikely TB	Negative	-0.53			Male	Peru
C027	10.4360909	MINPP1	Q9UNW1	Unlikely TB	Negative	-0.53			Male	Peru
C027	9.697537979	RUVBL2	Q9Y230	Unlikely TB	Negative	-0.53			Male	Peru
C027	10.74578069	RUVBL1	Q9Y265	Unlikely TB	Negative	-0.53			Male	Peru
C027	9.729612006	TLN1	Q9Y490	Unlikely TB	Negative	-0.53			Male	Peru
C027	19.44826372	MYO5A	Q9Y4I1	Unlikely TB	Negative	-0.53			Male	Peru
C027	12.18955404	HYOU1	Q9Y4L1	Unlikely TB	Negative	-0.53			Male	Peru
C027	9.302441529	SUPT16H	Q9Y5B9	Unlikely TB	Negative	-0.53			Male	Peru
C027	11.77663157	ANGPTL3	Q9Y5C1	Unlikely TB	Negative	-0.53			Male	Peru
C027	9.174277495	COPG1	Q9Y678	Unlikely TB	Negative	-0.53			Male	Peru
C027	10.26935978	FCGBP	Q9Y6R7	Unlikely TB	Negative	-0.53			Male	Peru
C027	11.23919197	FCGBP	Q9Y6R7-24-5405	Unlikely TB	Negative	-0.53			Male	Peru
C027	11.323055	COLEC10	Q9Y6Z7	Unlikely TB	Negative	-0.53			Male	Peru
C028	11.11608629	IGLV8-61	A0A075B6I0	Unlikely TB	Negative					Peru
C028	9.012679577	IGLV5-37	A0A075B6J1-20-123	Unlikely TB	Negative					Peru
C028	10.45960281	IGLV2-18	A0A075B6J9	Unlikely TB	Negative					Peru
C028	9.671820154	IGLV3-12	A0A075B6K2	Unlikely TB	Negative					Peru
C028	10.88494298	IGLV3-10	A0A075B6K4	Unlikely TB	Negative					Peru
C028	9.282462821	IGLV3-10	A0A075B6K4-20-115	Unlikely TB	Negative					Peru
C028	9.382459925	IGLV3-9	A0A075B6K5	Unlikely TB	Negative					Peru
C028	16.15121669	IGKV2-28	A0A075B6P5-20-120	Unlikely TB	Negative					Peru
C028	9.540399546	IGHV3-64	A0A075B6Q5	Unlikely TB	Negative					Peru
C028	11.91067661	IGKV2D-24	A0A075B6R9	Unlikely TB	Negative					Peru
C028	13.02041348	IGKV1D-17	A0A075B6S4-23-117	Unlikely TB	Negative					Peru
C028	10.53366398	IGKV1-27	A0A075B6S5	Unlikely TB	Negative					Peru
C028	16.20525912	IGKV1-37	A0A075B6S9-23-117	Unlikely TB	Negative					Peru
C028	10.61915444	IGKV3D-15	A0A087WSY6	Unlikely TB	Negative					Peru
C028	12.70708252	IGKV3D-15	A0A087WSY6-21-115	Unlikely TB	Negative					Peru
C028	9.561639181	IGKV2-40	A0A087WW87	Unlikely TB	Negative					Peru
C028	12.64871085	IGHV3-49	A0A0A0MS15	Unlikely TB	Negative					Peru
C028	10.71740612	IGHV3-49	A0A0A0MS15-20-119	Unlikely TB	Negative					Peru
C028	9.495460424	IGKV6D-21	A0A0A0MT36	Unlikely TB	Negative					Peru
C028	13.35304979	IGLV1-36	A0A0B4J1U3	Unlikely TB	Negative					Peru
C028	10.12734653	IGHV3-15	A0A0B4J1V0	Unlikely TB	Negative					Peru
C028	14.00305625	IGHV3-15	A0A0B4J1V0-20-119	Unlikely TB	Negative					Peru
C028	9.736521579	IGHV2-26	A0A0B4J1V2	Unlikely TB	Negative					Peru
C028	13.22415232	IGHV3-73	A0A0B4J1V6	Unlikely TB	Negative					Peru
C028	14.62235215	IGHV3-73	A0A0B4J1V6-20-119	Unlikely TB	Negative					Peru
C028	10.26333754	IGHV3-74	A0A0B4J1X5	Unlikely TB	Negative					Peru
C028	11.68480377	IGHV3-43	A0A0B4J1X8-20-118	Unlikely TB	Negative					Peru
C028	10.27902344	IGLV9-49	A0A0B4J1Y8	Unlikely TB	Negative					Peru
C028	10.09905979	IGLV9-49	A0A0B4J1Y8-20-123	Unlikely TB	Negative					Peru
C028	10.12977602	IGHV3-72	A0A0B4J1Y9	Unlikely TB	Negative					Peru
C028	11.78681985	IGKV1D-13	A0A0B4J2D9-23-117	Unlikely TB	Negative					Peru
C028	9.625682529	IGHV1-69D	A0A0B4J2H0	Unlikely TB	Negative					Peru
C028	8.891044531	IGKV6-21	A0A0C4DH24-20-114	Unlikely TB	Negative					Peru
C028	12.19226392	IGKV3D-20	A0A0C4DH25-21-116	Unlikely TB	Negative					Peru
C028	10.93120063	IGHV1-3	A0A0C4DH29	Unlikely TB	Negative					Peru
C028	13.14488166	IGHV1-18	A0A0C4DH31	Unlikely TB	Negative					Peru
C028	11.3365284	IGHV3-20	A0A0C4DH32-20-117	Unlikely TB	Negative					Peru
C028	11.17271754	IGHV1-24	A0A0C4DH33-20-117	Unlikely TB	Negative					Peru
C028	9.655768344	IGHV4-28	A0A0C4DH34	Unlikely TB	Negative					Peru
C028	13.00516152	IGHV3-35	A0A0C4DH35	Unlikely TB	Negative					Peru
C028	10.39005408	IGHV3-38	A0A0C4DH36	Unlikely TB	Negative					Peru
C028	13.14931279	IGHV5-51	A0A0C4DH38	Unlikely TB	Negative					Peru
C028	10.68450952	IGHV5-51	A0A0C4DH38-20-117	Unlikely TB	Negative					Peru
C028	10.97624389	IGHV3-66	A0A0C4DH42-20-116	Unlikely TB	Negative					Peru
C028	8.599371055	IGHV2-70D	A0A0C4DH43	Unlikely TB	Negative					Peru
C028	9.695633612	IGKV3D-7	A0A0C4DH55-24-119	Unlikely TB	Negative					Peru
C028	13.34351735	IGKV1-9	A0A0C4DH69-23-117	Unlikely TB	Negative					Peru
C028	11.90630777	IGKV1-6	A0A0C4DH72-23-117	Unlikely TB	Negative					Peru
C028	15.07850413	IGKV1-12	A0A0C4DH73-23-117	Unlikely TB	Negative					Peru
C028	9.361227351	IGHV7-4-1	A0A0J9YVY3-20-117	Unlikely TB	Negative					Peru
C028	14.30256055	IGHV3-64D	A0A0J9YX35	Unlikely TB	Negative					Peru
C028	9.943571362	IGLL5	B9A064	Unlikely TB	Negative					Peru
C028	9.321436357	PDLIM1	O00151	Unlikely TB	Negative					Peru
C028	10.45372387	MASP2	O00187	Unlikely TB	Negative					Peru
C028	13.01534232	MASP2	O00187-16-686	Unlikely TB	Negative					Peru
C028	10.12303162	RAB27B	O00194	Unlikely TB	Negative					Peru
C028	9.679384712	PSMD11	O00231	Unlikely TB	Negative					Peru
C028	9.551019685	PSMD12	O00232	Unlikely TB	Negative					Peru
C028	9.42772242	CLIC1	O00299	Unlikely TB	Negative					Peru
C028	10.87733446	QSOX1	O00391	Unlikely TB	Negative					Peru
C028	9.344584686	IPO5	O00410	Unlikely TB	Negative					Peru
C028	9.191584966	DNM1L	O00429	Unlikely TB	Negative					Peru
C028	10.56479571	STK25	O00506	Unlikely TB	Negative					Peru
C028	11.00546902	CHL1	O00533	Unlikely TB	Negative					Peru
C028	12.72068234	CHL1	O00533-25-1208	Unlikely TB	Negative					Peru
C028	10.26009556	NRP1	O14786	Unlikely TB	Negative					Peru
C028	11.46070779	APOL1	O14791	Unlikely TB	Negative					Peru
C028	9.391351198	PSMA7	O14818	Unlikely TB	Negative					Peru
C028	9.228098024	MYL12B	O14950	Unlikely TB	Negative					Peru
C028	9.676698899	XPO1	O14980	Unlikely TB	Negative					Peru
C028	9.271260891	ARPC1B	O15143	Unlikely TB	Negative					Peru
C028	16.58345467	ARPC2	O15144	Unlikely TB	Negative					Peru
C028	9.163918757	ARPC3	O15145	Unlikely TB	Negative					Peru
C028	9.302807885	ARPC5	O15511	Unlikely TB	Negative					Peru
C028	13.06660778	EIF4G3	O43432	Unlikely TB	Negative					Peru
C028	9.303576381	ACTN4	O43707	Unlikely TB	Negative					Peru
C028	11.29393965	CD5L	O43866	Unlikely TB	Negative					Peru
C028	9.463703139	CD5L	O43866-20-347	Unlikely TB	Negative					Peru
C028	8.788452561	PLIN3	O60664	Unlikely TB	Negative					Peru
C028	10.81911946	H2BC12	O60814	Unlikely TB	Negative					Peru
C028	10.4529238	FCGR3B	O75015	Unlikely TB	Negative					Peru
C028	9.376889845	FCGR3B	O75015-17-200	Unlikely TB	Negative					Peru
C028	9.573571857	WDR1	O75083	Unlikely TB	Negative					Peru
C028	13.383504	ICOSLG	O75144	Unlikely TB	Negative					Peru
C028	9.539196314	CS	O75390	Unlikely TB	Negative					Peru
C028	9.251303903	SEC22B	O75396	Unlikely TB	Negative					Peru
C028	9.409118906	SKAP2	O75563	Unlikely TB	Negative					Peru
C028	12.20759779	FCN3	O75636	Unlikely TB	Negative					Peru
C028	9.713145452	ZMPSTE24	O75844	Unlikely TB	Negative					Peru
C028	9.711073377	IDH1	O75874	Unlikely TB	Negative					Peru
C028	10.81785336	ATRN	O75882	Unlikely TB	Negative					Peru
C028	9.35169852	ARL6IP5	O75915	Unlikely TB	Negative					Peru
C028	12.84246185	APOM	O95445	Unlikely TB	Negative					Peru
C028	14.06862891	PARN	O95453	Unlikely TB	Negative					Peru
C028	9.229958599	H6PD	O95479	Unlikely TB	Negative					Peru
C028	9.6424679	VNN1	O95497	Unlikely TB	Negative					Peru
C028	10.01770051	AP2A1	O95782	Unlikely TB	Negative					Peru
C028	9.025743461	CAVIN2	O95810	Unlikely TB	Negative					Peru
C028	10.33673033	LDHA	P00338	Unlikely TB	Negative					Peru
C028	9.79545761	ALDH1A1	P00352	Unlikely TB	Negative					Peru
C028	8.57991534	GLUD1	P00367	Unlikely TB	Negative					Peru
C028	9.032945384	CYB5R3	P00387	Unlikely TB	Negative					Peru
C028	12.78144307	CP	P00450	Unlikely TB	Negative					Peru
C028	9.667228844	CP	P00450-20-1065	Unlikely TB	Negative					Peru
C028	11.54220415	F13A1	P00488	Unlikely TB	Negative					Peru
C028	9.266754023	PNP	P00491	Unlikely TB	Negative					Peru
C028	10.15493337	HPRT1	P00492	Unlikely TB	Negative					Peru
C028	9.469492504	PGK1	P00558	Unlikely TB	Negative					Peru
C028	9.767516268	AK1	P00568	Unlikely TB	Negative					Peru
C028	12.95789143	F2	P00734	Unlikely TB	Negative					Peru
C028	9.374265601	F2	P00734-364-622	Unlikely TB	Negative					Peru
C028	9.698715162	F2	P00734-44-622	Unlikely TB	Negative					Peru
C028	12.00023143	C1R	P00736	Unlikely TB	Negative					Peru
C028	13.41931364	HP	P00738	Unlikely TB	Negative					Peru
C028	9.058595758	HP	P00738-162-406	Unlikely TB	Negative					Peru
C028	10.54736821	HP	P00738-19-406	Unlikely TB	Negative					Peru
C028	12.43642768	HPR	P00739	Unlikely TB	Negative					Peru
C028	11.24999442	F9	P00740	Unlikely TB	Negative					Peru
C028	12.32223415	F10	P00742	Unlikely TB	Negative					Peru
C028	11.36953478	CFD	P00746	Unlikely TB	Negative					Peru
C028	12.35818186	PLG	P00747	Unlikely TB	Negative					Peru
C028	10.59198612	PLG	P00747-20-810	Unlikely TB	Negative					Peru
C028	11.86935833	F12	P00748	Unlikely TB	Negative					Peru
C028	12.46236386	CFB	P00751	Unlikely TB	Negative					Peru
C028	8.667108292	CFB	P00751-26-764	Unlikely TB	Negative					Peru
C028	9.683015084	CA1	P00915	Unlikely TB	Negative					Peru
C028	9.637820817	CA2	P00918	Unlikely TB	Negative					Peru
C028	13.37922498	SERPINC1	P01008	Unlikely TB	Negative					Peru
C028	13.70407734	SERPINC1	P01008-33-464	Unlikely TB	Negative					Peru
C028	11.98000315	SERPINA1	P01009	Unlikely TB	Negative					Peru
C028	11.27113317	SERPINA1	P01009-25-418	Unlikely TB	Negative					Peru
C028	11.78746592	SERPINA1	P01009-375-418	Unlikely TB	Negative					Peru
C028	11.88090448	SERPINA3	P01011	Unlikely TB	Negative					Peru
C028	12.42478254	SERPINA3	P01011-26-423	Unlikely TB	Negative					Peru
C028	12.49942055	AGT	P01019	Unlikely TB	Negative					Peru
C028	14.10683333	A2M	P01023	Unlikely TB	Negative					Peru
C028	11.54510346	A2M	P01023-24-1474	Unlikely TB	Negative					Peru
C028	13.01193163	C3	P01024	Unlikely TB	Negative					Peru
C028	10.59145853	C3	P01024-23-1663	Unlikely TB	Negative					Peru
C028	12.17918821	C5	P01031	Unlikely TB	Negative					Peru
C028	10.12838099	TIMP1	P01033-24-207	Unlikely TB	Negative					Peru
C028	11.14902143	CST3	P01034	Unlikely TB	Negative					Peru
C028	12.33468708	KNG1	P01042	Unlikely TB	Negative					Peru
C028	10.08785884	TGFB1	P01137	Unlikely TB	Negative					Peru
C028	11.94918504	IGF2	P01344	Unlikely TB	Negative					Peru
C028	9.540639941	IGF2	P01344-25-91	Unlikely TB	Negative					Peru
C028	13.48638395	JCHAIN	P01591	Unlikely TB	Negative					Peru
C028	9.003878415	JCHAIN	P01591-23-159	Unlikely TB	Negative					Peru
C028	14.32685286	IGKV1D-33	P01593	Unlikely TB	Negative					Peru
C028	16.10798437	IGKV1D-33	P01593-23-117	Unlikely TB	Negative					Peru
C028	13.73390336	IGKV1-39	P01597	Unlikely TB	Negative					Peru
C028	11.05424476	IGKV1-17	P01599	Unlikely TB	Negative					Peru
C028	9.844260411	IGKV1-5	P01602	Unlikely TB	Negative					Peru
C028	15.74056283	IGKV1-5	P01602-23-117	Unlikely TB	Negative					Peru
C028	10.58262271	IGKV3-20	P01619	Unlikely TB	Negative					Peru
C028	15.7861767	IGKV3-20	P01619-21-116	Unlikely TB	Negative					Peru
C028	13.85050792	IGLV1-47	P01700	Unlikely TB	Negative					Peru
C028	11.85112258	IGLV1-47	P01700-20-117	Unlikely TB	Negative					Peru
C028	12.33757546	IGLV1-51	P01701	Unlikely TB	Negative					Peru
C028	15.78058587	IGLV1-51	P01701-20-117	Unlikely TB	Negative					Peru
C028	15.32981368	IGLV1-40	P01703-20-118	Unlikely TB	Negative					Peru
C028	9.046810309	IGLV2-14	P01704	Unlikely TB	Negative					Peru
C028	9.628247094	IGLV3-19	P01714	Unlikely TB	Negative					Peru
C028	14.12434525	IGLV3-19	P01714-21-112	Unlikely TB	Negative					Peru
C028	11.69678971	IGLV3-25	P01717	Unlikely TB	Negative					Peru
C028	14.91649675	IGLV3-27	P01718-21-113	Unlikely TB	Negative					Peru
C028	11.61238163	IGLV6-57	P01721-20-117	Unlikely TB	Negative					Peru
C028	9.541507342	IGHV1-69	P01742	Unlikely TB	Negative					Peru
C028	14.43776203	IGHV1-46	P01743	Unlikely TB	Negative					Peru
C028	14.32256082	IGHV3-11	P01762-20-117	Unlikely TB	Negative					Peru
C028	11.77018166	IGHV3-23	P01764	Unlikely TB	Negative					Peru
C028	14.49903665	IGHV3-23	P01764-20-117	Unlikely TB	Negative					Peru
C028	9.658697979	IGHV3-13	P01766	Unlikely TB	Negative					Peru
C028	11.72792215	IGHV3-53	P01767-20-116	Unlikely TB	Negative					Peru
C028	15.77503791	IGHV3-30	P01768-20-117	Unlikely TB	Negative					Peru
C028	16.91638223	IGHV3-33	P01772	Unlikely TB	Negative					Peru
C028	9.721722253	IGHV3-7	P01780	Unlikely TB	Negative					Peru
C028	12.44844314	IGHV3-7	P01780-20-117	Unlikely TB	Negative					Peru
C028	12.38322839	IGHV3-9	P01782	Unlikely TB	Negative					Peru
C028	10.79131197	IGHV2-5	P01817	Unlikely TB	Negative					Peru
C028	10.40900964	IGHV4-39	P01824	Unlikely TB	Negative					Peru
C028	13.73789556	IGHV4-39	P01824-27-125	Unlikely TB	Negative					Peru
C028	10.9928158	PIGR	P01833	Unlikely TB	Negative					Peru
C028	11.74789504	PIGR	P01833-19-764	Unlikely TB	Negative					Peru
C028	12.56261254	IGKC	P01834	Unlikely TB	Negative					Peru
C028	9.00742449	IGHE	P01854	Unlikely TB	Negative					Peru
C028	13.49377008	IGHG1	P01857	Unlikely TB	Negative					Peru
C028	10.40371871	IGHG1	P01857-1-330	Unlikely TB	Negative					Peru
C028	11.84749874	IGHG2	P01859	Unlikely TB	Negative					Peru
C028	12.34335808	IGHG3	P01860	Unlikely TB	Negative					Peru
C028	15.93997452	IGHG4	P01861	Unlikely TB	Negative					Peru
C028	12.67335952	IGHM	P01871	Unlikely TB	Negative					Peru
C028	10.12907876	IGHM	P01871-1-453	Unlikely TB	Negative					Peru
C028	13.766799	IGHA1	P01876	Unlikely TB	Negative					Peru
C028	10.25570584	IGHA1	P01876-1-353	Unlikely TB	Negative					Peru
C028	10.23247174	IGHA2	P01877	Unlikely TB	Negative					Peru
C028	16.62719321	IGHA2	P01877-1-340	Unlikely TB	Negative					Peru
C028	9.771082783	IGHD	P01880	Unlikely TB	Negative					Peru
C028	10.12339023	IGHD	P01880-1-384	Unlikely TB	Negative					Peru
C028	12.39922748	HLA-B	P01889	Unlikely TB	Negative					Peru
C028	8.801746056	HBE1	P02100	Unlikely TB	Negative					Peru
C028	12.03940134	COL1A1	P02452	Unlikely TB	Negative					Peru
C028	13.53332918	COL1A1	P02452-1219-1464	Unlikely TB	Negative					Peru
C028	9.443705877	KRT14	P02533	Unlikely TB	Negative					Peru
C028	9.535727016	KRT6A	P02538	Unlikely TB	Negative					Peru
C028	9.687352132	SPTA1	P02549	Unlikely TB	Negative					Peru
C028	14.51808028	APOA1	P02647	Unlikely TB	Negative					Peru
C028	11.50097805	APOA1	P02647-25-266	Unlikely TB	Negative					Peru
C028	13.45585116	APOE	P02649	Unlikely TB	Negative					Peru
C028	12.61670599	APOA2	P02652	Unlikely TB	Negative					Peru
C028	13.66925405	APOC1	P02654	Unlikely TB	Negative					Peru
C028	15.19417941	APOC1	P02654-29-83	Unlikely TB	Negative					Peru
C028	13.11605768	APOC2	P02655	Unlikely TB	Negative					Peru
C028	12.31960972	APOC2	P02655-23-101	Unlikely TB	Negative					Peru
C028	17.11024651	APOC2	P02655-29-101	Unlikely TB	Negative					Peru
C028	12.26745488	APOC3	P02656	Unlikely TB	Negative					Peru
C028	11.52907375	APOC3	P02656-21-99	Unlikely TB	Negative					Peru
C028	12.30449369	FGA	P02671	Unlikely TB	Negative					Peru
C028	14.61024914	FGA	P02671-20-35	Unlikely TB	Negative					Peru
C028	12.98566267	FGB	P02675	Unlikely TB	Negative					Peru
C028	16.49892629	FGB	P02675-31-44	Unlikely TB	Negative					Peru
C028	13.8870016	FGG	P02679	Unlikely TB	Negative					Peru
C028	9.927008303	FGG	P02679-27-453	Unlikely TB	Negative					Peru
C028	9.932255291	SLC4A1	P02730	Unlikely TB	Negative					Peru
C028	9.492254235	CRP	P02741	Unlikely TB	Negative					Peru
C028	10.6671429	APCS	P02743	Unlikely TB	Negative					Peru
C028	11.254924	C1QA	P02745	Unlikely TB	Negative					Peru
C028	12.49983005	C1QB	P02746	Unlikely TB	Negative					Peru
C028	13.55456329	C1QC	P02747	Unlikely TB	Negative					Peru
C028	11.62521042	C9	P02748	Unlikely TB	Negative					Peru
C028	12.57266756	APOH	P02749	Unlikely TB	Negative					Peru
C028	13.48886911	LRG1	P02750	Unlikely TB	Negative					Peru
C028	9.247780212	LRG1	P02750-36-347	Unlikely TB	Negative					Peru
C028	13.54652096	FN1	P02751	Unlikely TB	Negative					Peru
C028	10.97100353	RBP4	P02753	Unlikely TB	Negative					Peru
C028	12.79100888	AMBP	P02760	Unlikely TB	Negative					Peru
C028	16.59999869	AMBP	P02760-206-352	Unlikely TB	Negative					Peru
C028	11.7257957	ORM1	P02763	Unlikely TB	Negative					Peru
C028	12.8819312	AHSG	P02765	Unlikely TB	Negative					Peru
C028	12.27835134	TTR	P02766	Unlikely TB	Negative					Peru
C028	14.47739255	ALB	P02768	Unlikely TB	Negative					Peru
C028	12.20968922	ALB	P02768-25-609	Unlikely TB	Negative					Peru
C028	12.77858689	GC	P02774	Unlikely TB	Negative					Peru
C028	11.09254685	PPBP	P02775	Unlikely TB	Negative					Peru
C028	12.22597139	PPBP	P02775-35-128	Unlikely TB	Negative					Peru
C028	10.71600584	PF4	P02776	Unlikely TB	Negative					Peru
C028	12.01884616	TFRC	P02786	Unlikely TB	Negative					Peru
C028	14.50079025	TF	P02787	Unlikely TB	Negative					Peru
C028	11.4969872	TF	P02787-20-698	Unlikely TB	Negative					Peru
C028	9.314602007	LTF	P02788	Unlikely TB	Negative					Peru
C028	10.33536235	LTF	P02788-20-710	Unlikely TB	Negative					Peru
C028	13.61811718	HPX	P02790	Unlikely TB	Negative					Peru
C028	10.00360556	HPX	P02790-24-462	Unlikely TB	Negative					Peru
C028	9.444018255	ANG	P03950	Unlikely TB	Negative					Peru
C028	11.45490583	F11	P03951	Unlikely TB	Negative					Peru
C028	12.635527	KLKB1	P03952	Unlikely TB	Negative					Peru
C028	13.99679731	KLKB1	P03952-20-390	Unlikely TB	Negative					Peru
C028	12.52796077	C4BPA	P04003	Unlikely TB	Negative					Peru
C028	14.4366032	VTN	P04004	Unlikely TB	Negative					Peru
C028	9.348026206	CAT	P04040	Unlikely TB	Negative					Peru
C028	11.88939344	FUCA1	P04066	Unlikely TB	Negative					Peru
C028	10.50245715	PROC	P04070	Unlikely TB	Negative					Peru
C028	10.2829191	ALDOA	P04075	Unlikely TB	Negative					Peru
C028	9.355597682	ANXA1	P04083	Unlikely TB	Negative					Peru
C028	11.63957443	APOB	P04114	Unlikely TB	Negative					Peru
C028	11.12660034	APOB	P04114-28-4563	Unlikely TB	Negative					Peru
C028	11.43945987	LCAT	P04180	Unlikely TB	Negative					Peru
C028	12.82121788	HRG	P04196	Unlikely TB	Negative					Peru
C028	9.001489577	HRG	P04196-19-525	Unlikely TB	Negative					Peru
C028	13.6970573	A1BG	P04217	Unlikely TB	Negative					Peru
C028	10.5947288	A1BG	P04217-22-495	Unlikely TB	Negative					Peru
C028	10.20291842	KRT1	P04264	Unlikely TB	Negative					Peru
C028	11.76493714	VWF	P04275	Unlikely TB	Negative					Peru
C028	13.83164659	SHBG	P04278	Unlikely TB	Negative					Peru
C028	9.748820951	GAPDH	P04406	Unlikely TB	Negative					Peru
C028	12.45145364	IGKV1-16	P04430	Unlikely TB	Negative					Peru
C028	12.68518937	IGKV3-11	P04433	Unlikely TB	Negative					Peru
C028	16.27098961	IGKV3-11	P04433-21-115	Unlikely TB	Negative					Peru
C028	9.268186004	HLA-A	P04439	Unlikely TB	Negative					Peru
C028	9.499524564	CAPNS1	P04632	Unlikely TB	Negative					Peru
C028	9.260721438	HSPB1	P04792	Unlikely TB	Negative					Peru
C028	9.282942186	RPN1	P04843	Unlikely TB	Negative					Peru
C028	9.814070949	RPN2	P04844	Unlikely TB	Negative					Peru
C028	9.743545078	GNAI2	P04899	Unlikely TB	Negative					Peru
C028	11.25948337	ALDOB	P05062	Unlikely TB	Negative					Peru
C028	9.947401352	APP	P05067	Unlikely TB	Negative					Peru
C028	13.03217742	APOD	P05090	Unlikely TB	Negative					Peru
C028	12.48090808	APOD	P05090-21-189	Unlikely TB	Negative					Peru
C028	9.319232066	ITGB3	P05106	Unlikely TB	Negative					Peru
C028	9.605283709	S100A8	P05109	Unlikely TB	Negative					Peru
C028	9.81341202	SERPINA5	P05154	Unlikely TB	Negative					Peru
C028	13.26111557	SERPING1	P05155	Unlikely TB	Negative					Peru
C028	9.641509736	SERPING1	P05155-23-500	Unlikely TB	Negative					Peru
C028	12.418076	CFI	P05156	Unlikely TB	Negative					Peru
C028	11.0670802	F13B	P05160	Unlikely TB	Negative					Peru
C028	9.993698443	MPO	P05164	Unlikely TB	Negative					Peru
C028	10.92323993	ICAM1	P05362	Unlikely TB	Negative					Peru
C028	9.621392974	RPLP0	P05388	Unlikely TB	Negative					Peru
C028	13.21857648	CLEC3B	P05452	Unlikely TB	Negative					Peru
C028	9.72090191	CLEC3B	P05452-22-202	Unlikely TB	Negative					Peru
C028	10.5024204	SERPINA7	P05543	Unlikely TB	Negative					Peru
C028	12.26931537	SERPIND1	P05546	Unlikely TB	Negative					Peru
C028	9.927603727	ITGB1	P05556	Unlikely TB	Negative					Peru
C028	13.0183395	BCHE	P06276	Unlikely TB	Negative					Peru
C028	10.05707792	IGKV4-1	P06312	Unlikely TB	Negative					Peru
C028	14.39551443	IGKV4-1	P06312-21-121	Unlikely TB	Negative					Peru
C028	8.966547565	IGHV4-34	P06331	Unlikely TB	Negative					Peru
C028	12.18642099	GSN	P06396	Unlikely TB	Negative					Peru
C028	19.02785799	GSN	P06396-28-782	Unlikely TB	Negative					Peru
C028	9.384481553	PTMA	P06454	Unlikely TB	Negative					Peru
C028	9.680298264	ATP5F1B	P06576	Unlikely TB	Negative					Peru
C028	12.86668321	C2	P06681	Unlikely TB	Negative					Peru
C028	9.344560506	S100A9	P06702	Unlikely TB	Negative					Peru
C028	13.95211876	APOA4	P06727	Unlikely TB	Negative					Peru
C028	9.765997818	APOA4	P06727-21-396	Unlikely TB	Negative					Peru
C028	10.44163957	ENO1	P06733	Unlikely TB	Negative					Peru
C028	10.69592437	PYGL	P06737	Unlikely TB	Negative					Peru
C028	12.52859988	NPM1	P06748	Unlikely TB	Negative					Peru
C028	9.503616804	TPM3	P06753	Unlikely TB	Negative					Peru
C028	10.14169168	LDHB	P07195	Unlikely TB	Negative					Peru
C028	11.6472371	PROS1	P07225	Unlikely TB	Negative					Peru
C028	9.773749698	P4HB	P07237	Unlikely TB	Negative					Peru
C028	9.958260182	CSF1R	P07333	Unlikely TB	Negative					Peru
C028	12.39833422	C8A	P07357	Unlikely TB	Negative					Peru
C028	12.34826394	C8B	P07358	Unlikely TB	Negative					Peru
C028	10.29009991	GP1BA	P07359	Unlikely TB	Negative					Peru
C028	13.17042743	C8G	P07360	Unlikely TB	Negative					Peru
C028	9.839760973	CAPN1	P07384	Unlikely TB	Negative					Peru
C028	9.272704941	TUBB	P07437	Unlikely TB	Negative					Peru
C028	10.84128967	PFN1	P07737	Unlikely TB	Negative					Peru
C028	10.33014468	BPGM	P07738	Unlikely TB	Negative					Peru
C028	13.06771692	EPRS1	P07814	Unlikely TB	Negative					Peru
C028	9.095760045	HSP90AA1	P07900	Unlikely TB	Negative					Peru
C028	9.783424423	HNRNPC	P07910	Unlikely TB	Negative					Peru
C028	9.543484113	TPM2	P07951	Unlikely TB	Negative					Peru
C028	9.447913231	SFTPB	P07988	Unlikely TB	Negative					Peru
C028	10.79132244	THBS1	P07996	Unlikely TB	Negative					Peru
C028	9.351855147	THBS1	P07996-19-1170	Unlikely TB	Negative					Peru
C028	16.83985809	ANXA6	P08133	Unlikely TB	Negative					Peru
C028	9.664217133	RHOC	P08134	Unlikely TB	Negative					Peru
C028	14.23359286	SERPINA6	P08185	Unlikely TB	Negative					Peru
C028	9.858730488	SLC3A2	P08195	Unlikely TB	Negative					Peru
C028	9.584479201	HSP90AB1	P08238	Unlikely TB	Negative					Peru
C028	9.411085751	HSP90AB1	P08238-2-724	Unlikely TB	Negative					Peru
C028	13.42982953	MMP2	P08253	Unlikely TB	Negative					Peru
C028	11.37375643	SOD3	P08294	Unlikely TB	Negative					Peru
C028	12.85695641	MGP	P08493	Unlikely TB	Negative					Peru
C028	9.658032022	ITGA2B	P08514	Unlikely TB	Negative					Peru
C028	11.2036755	LPA	P08519	Unlikely TB	Negative					Peru
C028	9.384256649	PLEK	P08567	Unlikely TB	Negative					Peru
C028	12.88283761	CD14	P08571	Unlikely TB	Negative					Peru
C028	10.71043399	CD14	P08571-20-367	Unlikely TB	Negative					Peru
C028	10.21997035	MYL3	P08590	Unlikely TB	Negative					Peru
C028	12.99603301	CFH	P08603	Unlikely TB	Negative					Peru
C028	10.2071847	FCGR3A	P08637	Unlikely TB	Negative					Peru
C028	9.570306991	FCGR3A	P08637-17-254	Unlikely TB	Negative					Peru
C028	9.961053396	VIM	P08670	Unlikely TB	Negative					Peru
C028	12.52648076	SERPINF2	P08697	Unlikely TB	Negative					Peru
C028	17.99745987	SERPINF2	P08697-40-491	Unlikely TB	Negative					Peru
C028	9.811053511	F7	P08709	Unlikely TB	Negative					Peru
C028	9.392463994	KRT16	P08779	Unlikely TB	Negative					Peru
C028	9.988761119	IGFBP1	P08833	Unlikely TB	Negative					Peru
C028	9.745520402	DBH	P09172	Unlikely TB	Negative					Peru
C028	10.30918504	GSTP1	P09211	Unlikely TB	Negative					Peru
C028	9.697145279	LGALS1	P09382	Unlikely TB	Negative					Peru
C028	9.387846428	SPARC	P09486	Unlikely TB	Negative					Peru
C028	9.75544745	TPM1	P09493	Unlikely TB	Negative					Peru
C028	12.47931374	C1S	P09871	Unlikely TB	Negative					Peru
C028	9.740379664	LTA4H	P09960	Unlikely TB	Negative					Peru
C028	14.04233044	C4A	P0C0L4	Unlikely TB	Negative					Peru
C028	12.06940847	C4B	P0C0L5	Unlikely TB	Negative					Peru
C028	14.95486365	C4B	P0C0L5-757-1446	Unlikely TB	Negative					Peru
C028	10.15258759	SAA1	P0DJI8	Unlikely TB	Negative					Peru
C028	9.698828039	SAA2	P0DJI9	Unlikely TB	Negative					Peru
C028	9.357043993	SAA2	P0DJI9-19-122	Unlikely TB	Negative					Peru
C028	9.282620938	HSPA1A	P0DMV8	Unlikely TB	Negative					Peru
C028	9.208500411	HSPA1A	P0DMV8-2-641	Unlikely TB	Negative					Peru
C028	13.0265803	IGLC2	P0DOY2	Unlikely TB	Negative					Peru
C028	19.07669869	IGLC2	P0DOY2-1-106	Unlikely TB	Negative					Peru
C028	9.734042534	IGLC3	P0DOY3	Unlikely TB	Negative					Peru
C028	9.29593194	IGHV1-8	P0DP01	Unlikely TB	Negative					Peru
C028	12.26062518	IGHV4-38-2	P0DP08-20-117	Unlikely TB	Negative					Peru
C028	9.997125758	CALM1	P0DP23	Unlikely TB	Negative					Peru
C028	9.979269902	IGHV3-38-3	P0DTE1	Unlikely TB	Negative					Peru
C028	12.52764932	SRGN	P10124	Unlikely TB	Negative					Peru
C028	9.737674138	TXN	P10599	Unlikely TB	Negative					Peru
C028	9.155458708	TXN	P10599-2-105	Unlikely TB	Negative					Peru
C028	9.280874261	CTSA	P10619	Unlikely TB	Negative					Peru
C028	11.68867166	C7	P10643	Unlikely TB	Negative					Peru
C028	9.208081179	PRKAR1A	P10644	Unlikely TB	Negative					Peru
C028	10.08930942	KIT	P10721	Unlikely TB	Negative					Peru
C028	9.784595287	HSPD1	P10809	Unlikely TB	Negative					Peru
C028	13.68053272	CLU	P10909	Unlikely TB	Negative					Peru
C028	12.38700572	CLU	P10909-23-449	Unlikely TB	Negative					Peru
C028	10.95247427	HSPA5	P11021	Unlikely TB	Negative					Peru
C028	9.951350717	HSPA8	P11142	Unlikely TB	Negative					Peru
C028	10.33386494	SLC2A1	P11166	Unlikely TB	Negative					Peru
C028	9.336680538	SLC2A3	P11169	Unlikely TB	Negative					Peru
C028	9.204581746	EPB41	P11171	Unlikely TB	Negative					Peru
C028	10.66694426	MBL2	P11226	Unlikely TB	Negative					Peru
C028	9.474335446	SPTB	P11277	Unlikely TB	Negative					Peru
C028	9.282061729	G6PD	P11413	Unlikely TB	Negative					Peru
C028	9.351070578	MTHFD1	P11586	Unlikely TB	Negative					Peru
C028	10.9123142	CETP	P11597	Unlikely TB	Negative					Peru
C028	11.02095812	CETP	P11597-18-493	Unlikely TB	Negative					Peru
C028	10.62900744	COL6A3	P12111	Unlikely TB	Negative					Peru
C028	12.2965284	COL6A3	P12111-26-3177	Unlikely TB	Negative					Peru
C028	9.909382693	SLC25A4	P12235	Unlikely TB	Negative					Peru
C028	9.989001321	SLC25A6	P12236	Unlikely TB	Negative					Peru
C028	10.98226083	F5	P12259	Unlikely TB	Negative					Peru
C028	9.43135245	ACTN1	P12814	Unlikely TB	Negative					Peru
C028	11.66689205	CDH1	P12830	Unlikely TB	Negative					Peru
C028	9.126628524	SRC	P12931	Unlikely TB	Negative					Peru
C028	9.632894857	GP1BB	P13224	Unlikely TB	Negative					Peru
C028	9.716340911	NCAM1	P13591	Unlikely TB	Negative					Peru
C028	11.57316686	ICAM2	P13598	Unlikely TB	Negative					Peru
C028	9.486655568	EEF2	P13639	Unlikely TB	Negative					Peru
C028	9.42931226	KRT10	P13645	Unlikely TB	Negative					Peru
C028	9.418866154	KRT5	P13647	Unlikely TB	Negative					Peru
C028	12.44578648	C6	P13671	Unlikely TB	Negative					Peru
C028	9.462417595	ALAD	P13716	Unlikely TB	Negative					Peru
C028	10.15524729	LCP1	P13796	Unlikely TB	Negative					Peru
C028	9.31721787	APEH	P13798	Unlikely TB	Negative					Peru
C028	9.427956314	ETFA	P13804	Unlikely TB	Negative					Peru
C028	11.50250732	SELL	P14151	Unlikely TB	Negative					Peru
C028	9.929684281	NID1	P14543	Unlikely TB	Negative					Peru
C028	10.34123276	PKM	P14618	Unlikely TB	Negative					Peru
C028	10.76036091	HSP90B1	P14625	Unlikely TB	Negative					Peru
C028	8.977338561	GP9	P14770	Unlikely TB	Negative					Peru
C028	8.934546632	MMP9	P14780	Unlikely TB	Negative					Peru
C028	10.03159408	MMP9	P14780-20-93	Unlikely TB	Negative					Peru
C028	9.645925109	RAC2	P15153	Unlikely TB	Negative					Peru
C028	10.81894346	CPN1	P15169	Unlikely TB	Negative					Peru
C028	10.06130847	GSPT1	P15170	Unlikely TB	Negative					Peru
C028	9.080625175	NME1	P15531	Unlikely TB	Negative					Peru
C028	8.992969754	IGLL1	P15814	Unlikely TB	Negative					Peru
C028	12.69900791	CD44	P16070	Unlikely TB	Negative					Peru
C028	9.51104438	ANK1	P16157	Unlikely TB	Negative					Peru
C028	8.810127419	GLB1	P16278	Unlikely TB	Negative					Peru
C028	9.956502649	PECAM1	P16284	Unlikely TB	Negative					Peru
C028	9.554018273	EPB42	P16452	Unlikely TB	Negative					Peru
C028	9.669695612	ATP2A2	P16615	Unlikely TB	Negative					Peru
C028	10.55923697	CD36	P16671	Unlikely TB	Negative					Peru
C028	10.04361286	FAH	P16930	Unlikely TB	Negative					Peru
C028	9.832907498	GOT1	P17174	Unlikely TB	Negative					Peru
C028	8.984191342	ITGA2	P17301	Unlikely TB	Negative					Peru
C028	12.98491758	IGFBP3	P17936	Unlikely TB	Negative					Peru
C028	9.803806251	PSMC3	P17980	Unlikely TB	Negative					Peru
C028	9.603087188	TCP1	P17987	Unlikely TB	Negative					Peru
C028	9.171170874	ALOX12	P18054	Unlikely TB	Negative					Peru
C028	9.58296264	VCL	P18206	Unlikely TB	Negative					Peru
C028	11.58897068	LBP	P18428	Unlikely TB	Negative					Peru
C028	9.551975883	PGAM1	P18669	Unlikely TB	Negative					Peru
C028	9.129275533	SDC1	P18827	Unlikely TB	Negative					Peru
C028	9.915576364	GNAZ	P19086	Unlikely TB	Negative					Peru
C028	10.40383005	VCAM1	P19320	Unlikely TB	Negative					Peru
C028	9.868565807	HK1	P19367	Unlikely TB	Negative					Peru
C028	10.19270851	ORM2	P19652	Unlikely TB	Negative					Peru
C028	12.85182623	ORM2	P19652-19-201	Unlikely TB	Negative					Peru
C028	12.17486325	ITIH2	P19823	Unlikely TB	Negative					Peru
C028	12.88687081	ITIH1	P19827	Unlikely TB	Negative					Peru
C028	9.868861241	RAB6A	P20340	Unlikely TB	Negative					Peru
C028	8.740066258	PSMB1	P20618	Unlikely TB	Negative					Peru
C028	10.72311701	PZP	P20742	Unlikely TB	Negative					Peru
C028	12.11718316	C4BPB	P20851	Unlikely TB	Negative					Peru
C028	14.75064967	COL5A1	P20908	Unlikely TB	Negative					Peru
C028	10.17975169	CSRP1	P21291	Unlikely TB	Negative					Peru
C028	9.638697203	FLNA	P21333	Unlikely TB	Negative					Peru
C028	10.01490543	CD9	P21926-2-228	Unlikely TB	Negative					Peru
C028	9.918914068	COMT	P21964	Unlikely TB	Negative					Peru
C028	9.715366626	TGM2	P21980	Unlikely TB	Negative					Peru
C028	12.05322908	TNXB	P22105	Unlikely TB	Negative					Peru
C028	9.485743976	PAICS	P22234	Unlikely TB	Negative					Peru
C028	9.877782222	UBA1	P22314	Unlikely TB	Negative					Peru
C028	12.24457366	GPX3	P22352	Unlikely TB	Negative					Peru
C028	9.213052903	NME2	P22392	Unlikely TB	Negative					Peru
C028	9.0329871	HNRNPA2B1	P22626	Unlikely TB	Negative					Peru
C028	12.72094156	CPN2	P22792	Unlikely TB	Negative					Peru
C028	12.54005425	PROZ	P22891	Unlikely TB	Negative					Peru
C028	9.679858553	MRC1	P22897	Unlikely TB	Negative					Peru
C028	10.82866222	IGHV1-2	P23083	Unlikely TB	Negative					Peru
C028	11.71188704	FBLN1	P23142	Unlikely TB	Negative					Peru
C028	11.77844834	FBLN1	P23142-30-703	Unlikely TB	Negative					Peru
C028	13.05750686	TCEA1	P23193	Unlikely TB	Negative					Peru
C028	9.943941919	ITGA6	P23229	Unlikely TB	Negative					Peru
C028	9.845641708	PPIB	P23284	Unlikely TB	Negative					Peru
C028	9.597348736	WARS1	P23381	Unlikely TB	Negative					Peru
C028	11.20468495	PTPRG	P23470	Unlikely TB	Negative					Peru
C028	9.344220342	AHCY	P23526	Unlikely TB	Negative					Peru
C028	10.15595666	CFL1	P23528	Unlikely TB	Negative					Peru
C028	9.734595505	PRTN3	P24158	Unlikely TB	Negative					Peru
C028	9.272940914	EEF1B2	P24534	Unlikely TB	Negative					Peru
C028	9.24090005	TBXAS1	P24557	Unlikely TB	Negative					Peru
C028	11.39556697	IGFBP6	P24592	Unlikely TB	Negative					Peru
C028	12.17873426	IGFBP5	P24593	Unlikely TB	Negative					Peru
C028	11.20997933	TNC	P24821	Unlikely TB	Negative					Peru
C028	9.782884534	MYL9	P24844	Unlikely TB	Negative					Peru
C028	9.919791899	AZGP1	P25311	Unlikely TB	Negative					Peru
C028	9.353310639	ATP5F1A	P25705	Unlikely TB	Negative					Peru
C028	10.12324916	PSMA1	P25786	Unlikely TB	Negative					Peru
C028	9.435213079	PSMA2	P25787	Unlikely TB	Negative					Peru
C028	9.40544371	PSMA3	P25788	Unlikely TB	Negative					Peru
C028	9.869350944	MSN	P26038	Unlikely TB	Negative					Peru
C028	9.372549047	S100A4	P26447	Unlikely TB	Negative					Peru
C028	8.612913664	EEF1G	P26641	Unlikely TB	Negative					Peru
C028	12.23751159	MST1	P26927	Unlikely TB	Negative					Peru
C028	9.548024813	STOM	P27105	Unlikely TB	Negative					Peru
C028	14.96812051	PON1	P27169	Unlikely TB	Negative					Peru
C028	9.345960687	YWHAQ	P27348	Unlikely TB	Negative					Peru
C028	9.860094063	CALR	P27797	Unlikely TB	Negative					Peru
C028	9.399854585	CANX	P27824	Unlikely TB	Negative					Peru
C028	10.79955458	CFP	P27918	Unlikely TB	Negative					Peru
C028	9.785183004	PSMA5	P28066	Unlikely TB	Negative					Peru
C028	9.264727305	PTPN6	P29350	Unlikely TB	Negative					Peru
C028	9.572242865	TKT	P29401	Unlikely TB	Negative					Peru
C028	9.810871434	SERPINA4	P29622	Unlikely TB	Negative					Peru
C028	9.439511162	EEF1D	P29692	Unlikely TB	Negative					Peru
C028	9.45227034	PRDX6	P30041	Unlikely TB	Negative					Peru
C028	9.614649921	BLVRB	P30043	Unlikely TB	Negative					Peru
C028	9.348020689	PRDX5	P30044	Unlikely TB	Negative					Peru
C028	8.916362303	PRDX3	P30048	Unlikely TB	Negative					Peru
C028	9.41499431	PEBP1	P30086	Unlikely TB	Negative					Peru
C028	9.745100581	PDIA3	P30101	Unlikely TB	Negative					Peru
C028	9.867188401	PPP2R1A	P30153	Unlikely TB	Negative					Peru
C028	10.25705315	SERPINB1	P30740	Unlikely TB	Negative					Peru
C028	9.262167853	SERPINB1	P30740-1-379	Unlikely TB	Negative					Peru
C028	9.11916908	CPS1	P31327	Unlikely TB	Negative					Peru
C028	10.52764927	ATIC	P31939	Unlikely TB	Negative					Peru
C028	10.96527565	YWHAB	P31946	Unlikely TB	Negative					Peru
C028	9.079471967	STIP1	P31948	Unlikely TB	Negative					Peru
C028	9.979928349	PRDX2	P32119	Unlikely TB	Negative					Peru
C028	10.33224066	CDH5	P33151	Unlikely TB	Negative					Peru
C028	13.30977399	KIF5B	P33176	Unlikely TB	Negative					Peru
C028	11.35905892	MAN1A1	P33908	Unlikely TB	Negative					Peru
C028	8.987296889	HSPA4	P34932	Unlikely TB	Negative					Peru
C028	8.915732333	PRSS3	P35030	Unlikely TB	Negative					Peru
C028	9.152766252	PHB	P35232	Unlikely TB	Negative					Peru
C028	10.83219906	THBS4	P35443	Unlikely TB	Negative					Peru
C028	9.615910786	KRT9	P35527	Unlikely TB	Negative					Peru
C028	12.76818908	SAA4	P35542	Unlikely TB	Negative					Peru
C028	9.498513348	MYH9	P35579	Unlikely TB	Negative					Peru
C028	9.452958351	COPB2	P35606	Unlikely TB	Negative					Peru
C028	9.591138802	BSG	P35613	Unlikely TB	Negative					Peru
C028	12.65608239	IGFALS	P35858	Unlikely TB	Negative					Peru
C028	9.669489596	KRT2	P35908	Unlikely TB	Negative					Peru
C028	15.91317514	ATP5F1C	P36542	Unlikely TB	Negative					Peru
C028	12.34582789	SERPINF1	P36955	Unlikely TB	Negative					Peru
C028	12.11927704	CFHR2	P36980	Unlikely TB	Negative					Peru
C028	9.246527184	HPCAL1	P37235	Unlikely TB	Negative					Peru
C028	9.437009453	TAGLN2	P37802	Unlikely TB	Negative					Peru
C028	9.04237325	TALDO1	P37837	Unlikely TB	Negative					Peru
C028	9.49360675	SNCA	P37840-1-140	Unlikely TB	Negative					Peru
C028	9.6809249	HSPA9	P38646	Unlikely TB	Negative					Peru
C028	9.792834103	DDOST	P39656	Unlikely TB	Negative					Peru
C028	9.291073744	GP5	P40197	Unlikely TB	Negative					Peru
C028	9.240532155	CCT6A	P40227	Unlikely TB	Negative					Peru
C028	9.705665384	MDH1	P40925	Unlikely TB	Negative					Peru
C028	9.945630098	MDH2	P40926	Unlikely TB	Negative					Peru
C028	10.18192517	EIF2S3	P41091	Unlikely TB	Negative					Peru
C028	10.85014279	PTGDS	P41222	Unlikely TB	Negative					Peru
C028	10.32335969	ACTR1B	P42025	Unlikely TB	Negative					Peru
C028	9.476656483	PRCP	P42785	Unlikely TB	Negative					Peru
C028	11.08706691	MCAM	P43121	Unlikely TB	Negative					Peru
C028	13.17731411	BTD	P43251	Unlikely TB	Negative					Peru
C028	10.19287654	GPD2	P43304	Unlikely TB	Negative					Peru
C028	11.76268223	AFM	P43652	Unlikely TB	Negative					Peru
C028	10.13362663	AFM	P43652-22-599	Unlikely TB	Negative					Peru
C028	8.923550647	USP5	P45974	Unlikely TB	Negative					Peru
C028	9.418437507	CAPZA2	P47755	Unlikely TB	Negative					Peru
C028	9.628727563	CAPZB	P47756	Unlikely TB	Negative					Peru
C028	9.279696415	LIMS1	P48059	Unlikely TB	Negative					Peru
C028	9.422417141	ME1	P48163	Unlikely TB	Negative					Peru
C028	9.269623146	ARCN1	P48444	Unlikely TB	Negative					Peru
C028	9.43999893	CCT5	P48643	Unlikely TB	Negative					Peru
C028	11.23862089	IDH2	P48735	Unlikely TB	Negative					Peru
C028	10.83919658	MASP1	P48740	Unlikely TB	Negative					Peru
C028	9.588832814	CCT3	P49368	Unlikely TB	Negative					Peru
C028	10.68467502	TUFM	P49411	Unlikely TB	Negative					Peru
C028	9.708147208	PSMB3	P49720	Unlikely TB	Negative					Peru
C028	9.593916133	PSMB2	P49721	Unlikely TB	Negative					Peru
C028	10.84026126	COMP	P49747	Unlikely TB	Negative					Peru
C028	9.719849986	TMED10	P49755	Unlikely TB	Negative					Peru
C028	12.61518267	SELENOP	P49908	Unlikely TB	Negative					Peru
C028	11.14481598	CAMP	P49913	Unlikely TB	Negative					Peru
C028	9.60270953	GDI2	P50395	Unlikely TB	Negative					Peru
C028	9.342654748	VASP	P50552	Unlikely TB	Negative					Peru
C028	9.338418373	CCT8	P50990	Unlikely TB	Negative					Peru
C028	9.936217328	CCT4	P50991	Unlikely TB	Negative					Peru
C028	9.26762011	RAB5C	P51148	Unlikely TB	Negative					Peru
C028	9.181301567	RAB7A	P51149	Unlikely TB	Negative					Peru
C028	9.966147649	SSR4	P51571	Unlikely TB	Negative					Peru
C028	12.23906141	ALDH3A2	P51648	Unlikely TB	Negative					Peru
C028	14.69877976	LUM	P51884	Unlikely TB	Negative					Peru
C028	9.409271917	LUM	P51884-19-338	Unlikely TB	Negative					Peru
C028	8.869261463	ARHGDIA	P52565	Unlikely TB	Negative					Peru
C028	9.720419058	CAPZA1	P52907	Unlikely TB	Negative					Peru
C028	9.739383571	ACLY	P53396	Unlikely TB	Negative					Peru
C028	9.532011595	COPB1	P53618	Unlikely TB	Negative					Peru
C028	9.803679009	COPA	P53621	Unlikely TB	Negative					Peru
C028	9.682121087	RAD23B	P54727	Unlikely TB	Negative					Peru
C028	9.671961933	AK2	P54819	Unlikely TB	Negative					Peru
C028	9.163841196	NAPA	P54920	Unlikely TB	Negative					Peru
C028	9.53425004	EIF5	P55010	Unlikely TB	Negative					Peru
C028	13.24299883	APOC4	P55056	Unlikely TB	Negative					Peru
C028	12.29895847	PLTP	P55058	Unlikely TB	Negative					Peru
C028	9.324019732	PLTP	P55058-18-493	Unlikely TB	Negative					Peru
C028	9.398799563	VCP	P55072	Unlikely TB	Negative					Peru
C028	9.634833536	NAP1L1	P55209	Unlikely TB	Negative					Peru
C028	11.75394071	CDH13	P55290	Unlikely TB	Negative					Peru
C028	9.396426605	NPEPPS	P55786	Unlikely TB	Negative					Peru
C028	9.559884871	MARS1	P56192	Unlikely TB	Negative					Peru
C028	11.33647947	ANTXR2	P58335	Unlikely TB	Negative					Peru
C028	9.486886762	MTPN	P58546	Unlikely TB	Negative					Peru
C028	9.467939921	MYL6	P60660	Unlikely TB	Negative					Peru
C028	10.84505015	ACTB	P60709	Unlikely TB	Negative					Peru
C028	9.32988878	EIF4A1	P60842	Unlikely TB	Negative					Peru
C028	9.465797108	PSMA6	P60900	Unlikely TB	Negative					Peru
C028	9.484222717	CDC42	P60953	Unlikely TB	Negative					Peru
C028	9.238940636	DSTN	P60981	Unlikely TB	Negative					Peru
C028	9.09836207	KRTDAP	P60985	Unlikely TB	Negative					Peru
C028	9.189685162	RAB8A	P61006	Unlikely TB	Negative					Peru
C028	9.253429507	RAB5B	P61020	Unlikely TB	Negative					Peru
C028	9.500758425	RAB10	P61026	Unlikely TB	Negative					Peru
C028	9.712191472	UBE2N	P61088	Unlikely TB	Negative					Peru
C028	9.474773096	RAB14	P61106	Unlikely TB	Negative					Peru
C028	10.03787693	ACTR3	P61158	Unlikely TB	Negative					Peru
C028	9.776433958	ACTR2	P61160	Unlikely TB	Negative					Peru
C028	10.66593407	ACTR1A	P61163	Unlikely TB	Negative					Peru
C028	9.536522898	ARF3	P61204	Unlikely TB	Negative					Peru
C028	9.812835468	RAP1B	P61224	Unlikely TB	Negative					Peru
C028	9.029083331	RAP2B	P61225	Unlikely TB	Negative					Peru
C028	8.816898058	HSPE1	P61604	Unlikely TB	Negative					Peru
C028	15.27040342	LYZ	P61626-19-148	Unlikely TB	Negative					Peru
C028	9.884655101	B2M	P61769	Unlikely TB	Negative					Peru
C028	8.885944528	B2M	P61769-21-119	Unlikely TB	Negative					Peru
C028	9.267748983	HNRNPK	P61978	Unlikely TB	Negative					Peru
C028	9.710606225	YWHAG	P61981	Unlikely TB	Negative					Peru
C028	9.57702866	YWHAE	P62258	Unlikely TB	Negative					Peru
C028	9.074333851	RPS13	P62277	Unlikely TB	Negative					Peru
C028	9.444047952	TMSB4X	P62328	Unlikely TB	Negative					Peru
C028	9.47502005	PSMC6	P62333	Unlikely TB	Negative					Peru
C028	10.00224931	RPS6	P62753	Unlikely TB	Negative					Peru
C028	11.00249077	H4C1	P62805	Unlikely TB	Negative					Peru
C028	9.624655694	RAB1A	P62820	Unlikely TB	Negative					Peru
C028	9.694840065	RAN	P62826	Unlikely TB	Negative					Peru
C028	9.421261832	GNB1	P62873	Unlikely TB	Negative					Peru
C028	9.578423202	RPL10A	P62906	Unlikely TB	Negative					Peru
C028	10.61180785	PPIA	P62937	Unlikely TB	Negative					Peru
C028	9.345130174	PPIA	P62937-1-165	Unlikely TB	Negative					Peru
C028	12.48296579	RPS27A	P62979	Unlikely TB	Negative					Peru
C028	9.3660567	AP2B1	P63010	Unlikely TB	Negative					Peru
C028	9.898676469	YWHAZ	P63104	Unlikely TB	Negative					Peru
C028	10.5247986	EIF5A	P63241	Unlikely TB	Negative					Peru
C028	9.925576064	ACTG1	P63261	Unlikely TB	Negative					Peru
C028	9.597382053	TPM4	P67936	Unlikely TB	Negative					Peru
C028	10.01774319	ACTC1	P68032	Unlikely TB	Negative					Peru
C028	9.474254761	EEF1A1	P68104	Unlikely TB	Negative					Peru
C028	10.36485033	TUBA1B	P68363	Unlikely TB	Negative					Peru
C028	9.446934287	TUBA4A	P68366	Unlikely TB	Negative					Peru
C028	9.716906611	TUBB4B	P68371	Unlikely TB	Negative					Peru
C028	10.96909029	HBB	P68871	Unlikely TB	Negative					Peru
C028	9.44944213	HBG2	P69892	Unlikely TB	Negative					Peru
C028	11.00403407	HBA1	P69905	Unlikely TB	Negative					Peru
C028	9.903230174	CCT2	P78371	Unlikely TB	Negative					Peru
C028	9.429711206	GSTO1	P78417	Unlikely TB	Negative					Peru
C028	12.4286966	GPLD1	P80108	Unlikely TB	Negative					Peru
C028	10.16872722	S100A12	P80511	Unlikely TB	Negative					Peru
C028	12.1009551	IGLV3-21	P80748	Unlikely TB	Negative					Peru
C028	10.04724555	HSPG2	P98160	Unlikely TB	Negative					Peru
C028	12.23267817	CYCS	P99999	Unlikely TB	Negative					Peru
C028	9.608445431	Rv3404c	P9WKZ3	Unlikely TB	Negative					Peru
C028	10.14506368	atpA	P9WPU7	Unlikely TB	Negative					Peru
C028	8.645066596	MPP1	Q00013	Unlikely TB	Negative					Peru
C028	9.244327553	CLTC	Q00610	Unlikely TB	Negative					Peru
C028	9.470155166	CAP1	Q01518	Unlikely TB	Negative					Peru
C028	9.782975284	PFKP	Q01813	Unlikely TB	Negative					Peru
C028	9.546384744	GUCY1B1	Q02153	Unlikely TB	Negative					Peru
C028	9.091487287	PLGLB1	Q02325	Unlikely TB	Negative					Peru
C028	9.823423466	NUCB1	Q02818	Unlikely TB	Negative					Peru
C028	9.113991695	CFHR3	Q02985	Unlikely TB	Negative					Peru
C028	9.579724623	CFHR1	Q03591	Unlikely TB	Negative					Peru
C028	12.03147848	HGFAC	Q04756	Unlikely TB	Negative					Peru
C028	9.450742477	GLO1	Q04760	Unlikely TB	Negative					Peru
C028	9.581604909	YWHAH	Q04917	Unlikely TB	Negative					Peru
C028	9.518927779	PRKCD	Q05655	Unlikely TB	Negative					Peru
C028	11.79377002	CALD1	Q05682	Unlikely TB	Negative					Peru
C028	12.26323953	ITIH3	Q06033	Unlikely TB	Negative					Peru
C028	9.208054492	ITIH3	Q06033-35-651	Unlikely TB	Negative					Peru
C028	9.607377923	PSME1	Q06323	Unlikely TB	Negative					Peru
C028	9.442837278	FMOD	Q06828	Unlikely TB	Negative					Peru
C028	10.31768025	PRDX1	Q06830	Unlikely TB	Negative					Peru
C028	9.383536624	KLC1	Q07866	Unlikely TB	Negative					Peru
C028	10.35484155	LRP1	Q07954	Unlikely TB	Negative					Peru
C028	11.36796008	LGALS3BP	Q08380	Unlikely TB	Negative					Peru
C028	9.835572822	FGL1	Q08830	Unlikely TB	Negative					Peru
C028	9.241294455	nrp	Q10896	Unlikely TB	Negative					Peru
C028	11.12963707	EFEMP1	Q12805	Unlikely TB	Negative					Peru
C028	12.74160162	EFEMP1	Q12805-18-493	Unlikely TB	Negative					Peru
C028	12.53568685	CNTN1	Q12860	Unlikely TB	Negative					Peru
C028	9.51884339	SPP2	Q13103	Unlikely TB	Negative					Peru
C028	9.403438375	MMRN1	Q13201	Unlikely TB	Negative					Peru
C028	9.719643286	SELENBP1	Q13228	Unlikely TB	Negative					Peru
C028	12.12363946	SEMA3F	Q13275	Unlikely TB	Negative					Peru
C028	9.570832612	ILK	Q13418	Unlikely TB	Negative					Peru
C028	10.31086619	DCTN2	Q13561	Unlikely TB	Negative					Peru
C028	8.803181039	IQGAP2	Q13576	Unlikely TB	Negative					Peru
C028	9.328827114	STIM1	Q13586	Unlikely TB	Negative					Peru
C028	9.325405915	FHL1	Q13642	Unlikely TB	Negative					Peru
C028	13.16690339	APOF	Q13790	Unlikely TB	Negative					Peru
C028	10.22004701	ENPP2	Q13822	Unlikely TB	Negative					Peru
C028	10.60638453	DSG2	Q14126	Unlikely TB	Negative					Peru
C028	9.239273635	SEPTIN6	Q14141	Unlikely TB	Negative					Peru
C028	10.360061	DCTN1	Q14203	Unlikely TB	Negative					Peru
C028	10.41328575	DYNC1H1	Q14204	Unlikely TB	Negative					Peru
C028	10.31893076	CTTN	Q14247	Unlikely TB	Negative					Peru
C028	9.315693962	FLOT2	Q14254	Unlikely TB	Negative					Peru
C028	11.42292478	FGL2	Q14314	Unlikely TB	Negative					Peru
C028	10.08891598	SPARCL1	Q14515	Unlikely TB	Negative					Peru
C028	11.67101458	HABP2	Q14520	Unlikely TB	Negative					Peru
C028	12.69055193	ITIH4	Q14624	Unlikely TB	Negative					Peru
C028	11.06938368	ITIH4	Q14624-29-661	Unlikely TB	Negative					Peru
C028	10.06416587	ITIH4	Q14624-689-930	Unlikely TB	Negative					Peru
C028	9.470578921	GANAB	Q14697	Unlikely TB	Negative					Peru
C028	9.744413891	LTBP1	Q14766	Unlikely TB	Negative					Peru
C028	9.670353334	KPNB1	Q14974	Unlikely TB	Negative					Peru
C028	9.441865758	SEPTIN2	Q15019	Unlikely TB	Negative					Peru
C028	11.4852684	POSTN	Q15063	Unlikely TB	Negative					Peru
C028	9.197050679	PDIA6	Q15084	Unlikely TB	Negative					Peru
C028	9.877341797	PCOLCE	Q15113	Unlikely TB	Negative					Peru
C028	12.42533479	PON3	Q15166	Unlikely TB	Negative					Peru
C028	9.545742881	PCBP1	Q15365	Unlikely TB	Negative					Peru
C028	9.469963588	PCBP2	Q15366	Unlikely TB	Negative					Peru
C028	9.512959443	RSU1	Q15404	Unlikely TB	Negative					Peru
C028	10.35469738	FCN2	Q15485	Unlikely TB	Negative					Peru
C028	10.45333572	TGFBI	Q15582	Unlikely TB	Negative					Peru
C028	9.060831473	MAPRE1	Q15691	Unlikely TB	Negative					Peru
C028	9.290874455	CD226	Q15762	Unlikely TB	Negative					Peru
C028	9.243609699	STXBP2	Q15833	Unlikely TB	Negative					Peru
C028	9.624504226	ZYX	Q15942	Unlikely TB	Negative					Peru
C028	9.661925355	SEPTIN7	Q16181	Unlikely TB	Negative					Peru
C028	12.60520134	ECM1	Q16610	Unlikely TB	Negative					Peru
C028	9.222200994	DBN1	Q16643	Unlikely TB	Negative					Peru
C028	10.24942075	MAN2A1	Q16706	Unlikely TB	Negative					Peru
C028	10.72667913	AOC3	Q16853	Unlikely TB	Negative					Peru
C028	9.721234593	IMMT	Q16891	Unlikely TB	Negative					Peru
C028	9.64209264	INF2	Q27J81	Unlikely TB	Negative					Peru
C028	10.19653588	DDI2	Q5TDH0	Unlikely TB	Negative					Peru
C028	14.52776788	ZFYVE26	Q68DK2	Unlikely TB	Negative					Peru
C028	9.921582956	VASN	Q6EMK4	Unlikely TB	Negative					Peru
C028	13.76229551	VASN	Q6EMK4-24-673	Unlikely TB	Negative					Peru
C028	9.049151477	LAIR1	Q6GTX8	Unlikely TB	Negative					Peru
C028	10.18927355	LAMTOR1	Q6IAA8	Unlikely TB	Negative					Peru
C028	9.409755965	TWF2	Q6IBS0	Unlikely TB	Negative					Peru
C028	19.56964754	FAHD1	Q6P587	Unlikely TB	Negative					Peru
C028	10.29029805	PLXDC2	Q6UX71	Unlikely TB	Negative					Peru
C028	11.3242334	PI16	Q6UXB8	Unlikely TB	Negative					Peru
C028	10.4697131	CD109	Q6YHK3	Unlikely TB	Negative					Peru
C028	10.11841132	UNC13D	Q70J99	Unlikely TB	Negative					Peru
C028	10.23355336	TUBA1A	Q71U36	Unlikely TB	Negative					Peru
C028	13.1908602	ADAMTS13	Q76LX8	Unlikely TB	Negative					Peru
C028	8.83200505	DOK3	Q7L591	Unlikely TB	Negative					Peru
C028	8.92482116	ABI3BP	Q7Z7G0	Unlikely TB	Negative					Peru
C028	10.07629202	MEGF8	Q7Z7M0	Unlikely TB	Negative					Peru
C028	9.98570943	SERPINA11	Q86U17	Unlikely TB	Negative					Peru
C028	10.7726782	OAF	Q86UD1	Unlikely TB	Negative					Peru
C028	9.526948907	FERMT3	Q86UX7	Unlikely TB	Negative					Peru
C028	10.05594625	CD163	Q86VB7	Unlikely TB	Negative					Peru
C028	9.793223455	CAND1	Q86VP6	Unlikely TB	Negative					Peru
C028	8.720335779	TREML1	Q86YW5	Unlikely TB	Negative					Peru
C028	9.179386509	LILRA3	Q8N6C8	Unlikely TB	Negative					Peru
C028	10.13520958	GOLM1	Q8NBJ4	Unlikely TB	Negative					Peru
C028	9.396847172	PCYOX1L	Q8NBM8	Unlikely TB	Negative					Peru
C028	10.85858411	PCSK9	Q8NBP7	Unlikely TB	Negative					Peru
C028	9.204830961	TXNDC5	Q8NBS9	Unlikely TB	Negative					Peru
C028	10.44770395	ANGPTL6	Q8NI99	Unlikely TB	Negative					Peru
C028	9.254261614	PDCD6IP	Q8WUM4	Unlikely TB	Negative					Peru
C028	10.32987487	BRK1	Q8WUW1	Unlikely TB	Negative					Peru
C028	11.61087118	OIT3	Q8WWZ8	Unlikely TB	Negative					Peru
C028	9.900826119	MUC16	Q8WXI7	Unlikely TB	Negative					Peru
C028	11.29423335	TTN	Q8WZ42	Unlikely TB	Negative					Peru
C028	10.8386493	CFHR4	Q92496	Unlikely TB	Negative					Peru
C028	11.15751344	PRG4	Q92954	Unlikely TB	Negative					Peru
C028	9.573540226	ATP2A3	Q93084	Unlikely TB	Negative					Peru
C028	9.457529371	PDLIM5	Q96HC4	Unlikely TB	Negative					Peru
C028	11.19569124	CPB2	Q96IY4	Unlikely TB	Negative					Peru
C028	15.82395246	CPB2	Q96IY4-23-114	Unlikely TB	Negative					Peru
C028	10.49565752	CNDP1	Q96KN2	Unlikely TB	Negative					Peru
C028	11.52147317	PRAP1	Q96NZ9	Unlikely TB	Negative					Peru
C028	9.515905419	PRAP1	Q96NZ9-21-151	Unlikely TB	Negative					Peru
C028	12.11465152	PGLYRP2	Q96PD5	Unlikely TB	Negative					Peru
C028	9.174427977	PUS7	Q96PZ0	Unlikely TB	Negative					Peru
C028	9.541089611	VPS35	Q96QK1	Unlikely TB	Negative					Peru
C028	11.49017249	SCGB3A1	Q96QR1	Unlikely TB	Negative					Peru
C028	9.553574924	CNN2	Q99439	Unlikely TB	Negative					Peru
C028	9.009524248	PARK7	Q99497	Unlikely TB	Negative					Peru
C028	9.194782638	PHB2	Q99623	Unlikely TB	Negative					Peru
C028	11.19186967	OLFM1	Q99784	Unlikely TB	Negative					Peru
C028	9.873145777	CCT7	Q99832	Unlikely TB	Negative					Peru
C028	10.43026393	RARRES2	Q99969	Unlikely TB	Negative					Peru
C028	10.30976053	CORO1B	Q9BR76	Unlikely TB	Negative					Peru
C028	9.581014736	ESYT1	Q9BSJ8	Unlikely TB	Negative					Peru
C028	10.11257282	FUCA2	Q9BTY2	Unlikely TB	Negative					Peru
C028	8.879401764	PDCD10	Q9BUL8	Unlikely TB	Negative					Peru
C028	10.8814441	COLEC11	Q9BWP8	Unlikely TB	Negative					Peru
C028	10.19711915	CFHR5	Q9BXR6	Unlikely TB	Negative					Peru
C028	12.5099919	CRNKL1	Q9BZJ0	Unlikely TB	Negative					Peru
C028	9.496103362	RTN4R	Q9BZR6	Unlikely TB	Negative					Peru
C028	9.973865544	TOLLIP	Q9H0E2	Unlikely TB	Negative					Peru
C028	9.274353968	RAB1B	Q9H0U4	Unlikely TB	Negative					Peru
C028	9.209022206	SH3BGRL3	Q9H299	Unlikely TB	Negative					Peru
C028	15.81064207	RNPEP	Q9H4A4	Unlikely TB	Negative					Peru
C028	9.856674997	RNPEP	Q9H4A4-2-650	Unlikely TB	Negative					Peru
C028	11.29600399	DPEP2	Q9H4A9	Unlikely TB	Negative					Peru
C028	9.609426716	TUBB1	Q9H4B7	Unlikely TB	Negative					Peru
C028	9.79288597	PLEKHA4	Q9H4M7	Unlikely TB	Negative					Peru
C028	9.670479649	EHD1	Q9H4M9	Unlikely TB	Negative					Peru
C028	9.528738328	RGCC	Q9H4X1	Unlikely TB	Negative					Peru
C028	9.332193686	PARVB	Q9HBI1	Unlikely TB	Negative					Peru
C028	10.02946128	APMAP	Q9HDC9	Unlikely TB	Negative					Peru
C028	9.839900285	VTA1	Q9NP79	Unlikely TB	Negative					Peru
C028	12.84254271	IL1RAP	Q9NPH3	Unlikely TB	Negative					Peru
C028	9.96448892	CRTAC1	Q9NQ79	Unlikely TB	Negative					Peru
C028	9.356737959	RTN4	Q9NQC3	Unlikely TB	Negative					Peru
C028	9.840770045	XPNPEP1	Q9NQW7	Unlikely TB	Negative					Peru
C028	9.551960286	PDLIM7	Q9NR12	Unlikely TB	Negative					Peru
C028	9.541234858	SAR1A	Q9NR31	Unlikely TB	Negative					Peru
C028	9.024886702	ATG3	Q9NT62	Unlikely TB	Negative					Peru
C028	9.660019472	OLA1	Q9NTK5	Unlikely TB	Negative					Peru
C028	18.27102679	CBLN4	Q9NTU7	Unlikely TB	Negative					Peru
C028	9.188524138	ARL8B	Q9NVJ2	Unlikely TB	Negative					Peru
C028	9.664838748	TUBA8	Q9NY65	Unlikely TB	Negative					Peru
C028	10.24306209	ERAP1	Q9NZ08	Unlikely TB	Negative					Peru
C028	10.27944809	ADA2	Q9NZK5	Unlikely TB	Negative					Peru
C028	9.272052889	C1RL	Q9NZP8	Unlikely TB	Negative					Peru
C028	9.536595947	C1RL	Q9NZP8-36-487	Unlikely TB	Negative					Peru
C028	9.928959761	ABRACL	Q9P1F3	Unlikely TB	Negative					Peru
C028	9.323361596	BIN2	Q9UBW5	Unlikely TB	Negative					Peru
C028	11.60311091	FBLN5	Q9UBX5	Unlikely TB	Negative					Peru
C028	12.64721916	FETUB	Q9UGM5	Unlikely TB	Negative					Peru
C028	10.90152675	PCYOX1	Q9UHG3	Unlikely TB	Negative					Peru
C028	14.65033087	DDX20	Q9UHI6	Unlikely TB	Negative					Peru
C028	9.162990336	DBNL	Q9UJU6	Unlikely TB	Negative					Peru
C028	11.30237473	SERPINA10	Q9UK55	Unlikely TB	Negative					Peru
C028	8.797691467	PSME2	Q9UL46	Unlikely TB	Negative					Peru
C028	13.52242306	TRPC5	Q9UL62	Unlikely TB	Negative					Peru
C028	10.75288886	HEG1	Q9ULI3	Unlikely TB	Negative					Peru
C028	9.496402647	CORO1C	Q9ULV4	Unlikely TB	Negative					Peru
C028	10.22579669	MINPP1	Q9UNW1	Unlikely TB	Negative					Peru
C028	9.402782828	RUVBL2	Q9Y230	Unlikely TB	Negative					Peru
C028	10.25294368	RUVBL1	Q9Y265	Unlikely TB	Negative					Peru
C028	9.777550187	TLN1	Q9Y490	Unlikely TB	Negative					Peru
C028	19.87789233	MYO5A	Q9Y4I1	Unlikely TB	Negative					Peru
C028	12.10632617	HYOU1	Q9Y4L1	Unlikely TB	Negative					Peru
C028	10.67630517	SUPT16H	Q9Y5B9	Unlikely TB	Negative					Peru
C028	10.39496651	ANGPTL3	Q9Y5C1	Unlikely TB	Negative					Peru
C028	9.273538148	COPG1	Q9Y678	Unlikely TB	Negative					Peru
C028	10.75025142	FCGBP	Q9Y6R7	Unlikely TB	Negative					Peru
C028	11.10044877	FCGBP	Q9Y6R7-24-5405	Unlikely TB	Negative					Peru
C028	12.0749268	COLEC10	Q9Y6Z7	Unlikely TB	Negative					Peru
C029	9.237770353	IGLV8-61	A0A075B6I0	Unconfirmed TB	Negative	-0.43	2.73		Male	Peru
C029	9.26314417	IGLV5-37	A0A075B6J1-20-123	Unconfirmed TB	Negative	-0.43	2.73		Male	Peru
C029	13.07286618	IGLV2-18	A0A075B6J9	Unconfirmed TB	Negative	-0.43	2.73		Male	Peru
C029	9.388735612	IGLV3-12	A0A075B6K2	Unconfirmed TB	Negative	-0.43	2.73		Male	Peru
C029	11.41482522	IGLV3-10	A0A075B6K4	Unconfirmed TB	Negative	-0.43	2.73		Male	Peru
C029	11.07430098	IGLV3-10	A0A075B6K4-20-115	Unconfirmed TB	Negative	-0.43	2.73		Male	Peru
C029	10.43023264	IGLV3-9	A0A075B6K5	Unconfirmed TB	Negative	-0.43	2.73		Male	Peru
C029	16.77058366	IGKV2-28	A0A075B6P5-20-120	Unconfirmed TB	Negative	-0.43	2.73		Male	Peru
C029	11.42542378	IGHV3-64	A0A075B6Q5	Unconfirmed TB	Negative	-0.43	2.73		Male	Peru
C029	9.26316812	IGKV2D-24	A0A075B6R9	Unconfirmed TB	Negative	-0.43	2.73		Male	Peru
C029	16.33101847	IGKV1D-17	A0A075B6S4-23-117	Unconfirmed TB	Negative	-0.43	2.73		Male	Peru
C029	10.30889004	IGKV1-27	A0A075B6S5	Unconfirmed TB	Negative	-0.43	2.73		Male	Peru
C029	12.17866933	IGKV1-37	A0A075B6S9-23-117	Unconfirmed TB	Negative	-0.43	2.73		Male	Peru
C029	9.96438999	IGKV3D-15	A0A087WSY6	Unconfirmed TB	Negative	-0.43	2.73		Male	Peru
C029	12.21054353	IGKV3D-15	A0A087WSY6-21-115	Unconfirmed TB	Negative	-0.43	2.73		Male	Peru
C029	10.34093654	IGKV2-40	A0A087WW87	Unconfirmed TB	Negative	-0.43	2.73		Male	Peru
C029	12.57036698	IGHV3-49	A0A0A0MS15	Unconfirmed TB	Negative	-0.43	2.73		Male	Peru
C029	10.26840638	IGHV3-49	A0A0A0MS15-20-119	Unconfirmed TB	Negative	-0.43	2.73		Male	Peru
C029	9.486242977	IGKV6D-21	A0A0A0MT36	Unconfirmed TB	Negative	-0.43	2.73		Male	Peru
C029	13.28688369	IGLV1-36	A0A0B4J1U3	Unconfirmed TB	Negative	-0.43	2.73		Male	Peru
C029	12.17652598	IGHV3-15	A0A0B4J1V0	Unconfirmed TB	Negative	-0.43	2.73		Male	Peru
C029	13.0905962	IGHV3-15	A0A0B4J1V0-20-119	Unconfirmed TB	Negative	-0.43	2.73		Male	Peru
C029	10.94934993	IGHV2-26	A0A0B4J1V2	Unconfirmed TB	Negative	-0.43	2.73		Male	Peru
C029	13.94497963	IGHV3-73	A0A0B4J1V6	Unconfirmed TB	Negative	-0.43	2.73		Male	Peru
C029	14.91741349	IGHV3-73	A0A0B4J1V6-20-119	Unconfirmed TB	Negative	-0.43	2.73		Male	Peru
C029	10.83149985	IGHV3-74	A0A0B4J1X5	Unconfirmed TB	Negative	-0.43	2.73		Male	Peru
C029	11.62655034	IGHV3-43	A0A0B4J1X8-20-118	Unconfirmed TB	Negative	-0.43	2.73		Male	Peru
C029	8.437426678	IGLV9-49	A0A0B4J1Y8	Unconfirmed TB	Negative	-0.43	2.73		Male	Peru
C029	8.867764007	IGLV9-49	A0A0B4J1Y8-20-123	Unconfirmed TB	Negative	-0.43	2.73		Male	Peru
C029	11.68099282	IGHV3-72	A0A0B4J1Y9	Unconfirmed TB	Negative	-0.43	2.73		Male	Peru
C029	13.6215258	IGKV1D-13	A0A0B4J2D9-23-117	Unconfirmed TB	Negative	-0.43	2.73		Male	Peru
C029	8.673161202	IGHV1-69D	A0A0B4J2H0	Unconfirmed TB	Negative	-0.43	2.73		Male	Peru
C029	9.503871988	IGKV6-21	A0A0C4DH24-20-114	Unconfirmed TB	Negative	-0.43	2.73		Male	Peru
C029	12.65458917	IGKV3D-20	A0A0C4DH25-21-116	Unconfirmed TB	Negative	-0.43	2.73		Male	Peru
C029	11.08402757	IGHV1-3	A0A0C4DH29	Unconfirmed TB	Negative	-0.43	2.73		Male	Peru
C029	14.82780797	IGHV1-18	A0A0C4DH31	Unconfirmed TB	Negative	-0.43	2.73		Male	Peru
C029	10.84849589	IGHV3-20	A0A0C4DH32-20-117	Unconfirmed TB	Negative	-0.43	2.73		Male	Peru
C029	11.57242689	IGHV1-24	A0A0C4DH33-20-117	Unconfirmed TB	Negative	-0.43	2.73		Male	Peru
C029	9.156984425	IGHV4-28	A0A0C4DH34	Unconfirmed TB	Negative	-0.43	2.73		Male	Peru
C029	14.09272883	IGHV3-35	A0A0C4DH35	Unconfirmed TB	Negative	-0.43	2.73		Male	Peru
C029	12.76703491	IGHV3-38	A0A0C4DH36	Unconfirmed TB	Negative	-0.43	2.73		Male	Peru
C029	14.5681655	IGHV5-51	A0A0C4DH38	Unconfirmed TB	Negative	-0.43	2.73		Male	Peru
C029	12.11455799	IGHV5-51	A0A0C4DH38-20-117	Unconfirmed TB	Negative	-0.43	2.73		Male	Peru
C029	12.27335408	IGHV3-66	A0A0C4DH42-20-116	Unconfirmed TB	Negative	-0.43	2.73		Male	Peru
C029	8.870065647	IGHV2-70D	A0A0C4DH43	Unconfirmed TB	Negative	-0.43	2.73		Male	Peru
C029	11.88474678	IGKV3D-7	A0A0C4DH55-24-119	Unconfirmed TB	Negative	-0.43	2.73		Male	Peru
C029	12.12097256	IGKV1-9	A0A0C4DH69-23-117	Unconfirmed TB	Negative	-0.43	2.73		Male	Peru
C029	12.13635195	IGKV1-6	A0A0C4DH72-23-117	Unconfirmed TB	Negative	-0.43	2.73		Male	Peru
C029	15.4379301	IGKV1-12	A0A0C4DH73-23-117	Unconfirmed TB	Negative	-0.43	2.73		Male	Peru
C029	8.889344725	IGHV7-4-1	A0A0J9YVY3-20-117	Unconfirmed TB	Negative	-0.43	2.73		Male	Peru
C029	14.63467712	IGHV3-64D	A0A0J9YX35	Unconfirmed TB	Negative	-0.43	2.73		Male	Peru
C029	10.52983633	IGLL5	B9A064	Unconfirmed TB	Negative	-0.43	2.73		Male	Peru
C029	9.294777595	PDLIM1	O00151	Unconfirmed TB	Negative	-0.43	2.73		Male	Peru
C029	10.67990597	MASP2	O00187	Unconfirmed TB	Negative	-0.43	2.73		Male	Peru
C029	9.974969292	MASP2	O00187-16-686	Unconfirmed TB	Negative	-0.43	2.73		Male	Peru
C029	9.018607503	RAB27B	O00194	Unconfirmed TB	Negative	-0.43	2.73		Male	Peru
C029	8.616157011	PSMD11	O00231	Unconfirmed TB	Negative	-0.43	2.73		Male	Peru
C029	8.048137259	PSMD12	O00232	Unconfirmed TB	Negative	-0.43	2.73		Male	Peru
C029	9.140742149	CLIC1	O00299	Unconfirmed TB	Negative	-0.43	2.73		Male	Peru
C029	10.70240221	QSOX1	O00391	Unconfirmed TB	Negative	-0.43	2.73		Male	Peru
C029	9.008449872	IPO5	O00410	Unconfirmed TB	Negative	-0.43	2.73		Male	Peru
C029	9.0579146	DNM1L	O00429	Unconfirmed TB	Negative	-0.43	2.73		Male	Peru
C029	8.832763917	STK25	O00506	Unconfirmed TB	Negative	-0.43	2.73		Male	Peru
C029	10.74419855	CHL1	O00533	Unconfirmed TB	Negative	-0.43	2.73		Male	Peru
C029	11.98771409	CHL1	O00533-25-1208	Unconfirmed TB	Negative	-0.43	2.73		Male	Peru
C029	10.58705534	NRP1	O14786	Unconfirmed TB	Negative	-0.43	2.73		Male	Peru
C029	11.18261468	APOL1	O14791	Unconfirmed TB	Negative	-0.43	2.73		Male	Peru
C029	9.720300925	PSMA7	O14818	Unconfirmed TB	Negative	-0.43	2.73		Male	Peru
C029	9.679653709	MYL12B	O14950	Unconfirmed TB	Negative	-0.43	2.73		Male	Peru
C029	9.445792528	XPO1	O14980	Unconfirmed TB	Negative	-0.43	2.73		Male	Peru
C029	9.243455444	ARPC1B	O15143	Unconfirmed TB	Negative	-0.43	2.73		Male	Peru
C029	16.50558871	ARPC2	O15144	Unconfirmed TB	Negative	-0.43	2.73		Male	Peru
C029	9.335654495	ARPC3	O15145	Unconfirmed TB	Negative	-0.43	2.73		Male	Peru
C029	8.877279089	ARPC5	O15511	Unconfirmed TB	Negative	-0.43	2.73		Male	Peru
C029	13.25245553	EIF4G3	O43432	Unconfirmed TB	Negative	-0.43	2.73		Male	Peru
C029	9.290240233	ACTN4	O43707	Unconfirmed TB	Negative	-0.43	2.73		Male	Peru
C029	11.26247351	CD5L	O43866	Unconfirmed TB	Negative	-0.43	2.73		Male	Peru
C029	9.234119861	CD5L	O43866-20-347	Unconfirmed TB	Negative	-0.43	2.73		Male	Peru
C029	9.763877999	PLIN3	O60664	Unconfirmed TB	Negative	-0.43	2.73		Male	Peru
C029	11.18867701	H2BC12	O60814	Unconfirmed TB	Negative	-0.43	2.73		Male	Peru
C029	8.366635828	FCGR3B	O75015	Unconfirmed TB	Negative	-0.43	2.73		Male	Peru
C029	9.292698132	FCGR3B	O75015-17-200	Unconfirmed TB	Negative	-0.43	2.73		Male	Peru
C029	9.152372673	WDR1	O75083	Unconfirmed TB	Negative	-0.43	2.73		Male	Peru
C029	12.69012547	ICOSLG	O75144	Unconfirmed TB	Negative	-0.43	2.73		Male	Peru
C029	9.991850736	CS	O75390	Unconfirmed TB	Negative	-0.43	2.73		Male	Peru
C029	9.787735444	SEC22B	O75396	Unconfirmed TB	Negative	-0.43	2.73		Male	Peru
C029	8.786481414	SKAP2	O75563	Unconfirmed TB	Negative	-0.43	2.73		Male	Peru
C029	12.46760931	FCN3	O75636	Unconfirmed TB	Negative	-0.43	2.73		Male	Peru
C029	8.988106283	ZMPSTE24	O75844	Unconfirmed TB	Negative	-0.43	2.73		Male	Peru
C029	9.618809817	IDH1	O75874	Unconfirmed TB	Negative	-0.43	2.73		Male	Peru
C029	10.9696238	ATRN	O75882	Unconfirmed TB	Negative	-0.43	2.73		Male	Peru
C029	9.817134153	ARL6IP5	O75915	Unconfirmed TB	Negative	-0.43	2.73		Male	Peru
C029	12.89408504	APOM	O95445	Unconfirmed TB	Negative	-0.43	2.73		Male	Peru
C029	14.30720636	PARN	O95453	Unconfirmed TB	Negative	-0.43	2.73		Male	Peru
C029	10.23335692	H6PD	O95479	Unconfirmed TB	Negative	-0.43	2.73		Male	Peru
C029	8.915147381	VNN1	O95497	Unconfirmed TB	Negative	-0.43	2.73		Male	Peru
C029	9.126225439	AP2A1	O95782	Unconfirmed TB	Negative	-0.43	2.73		Male	Peru
C029	9.573714441	CAVIN2	O95810	Unconfirmed TB	Negative	-0.43	2.73		Male	Peru
C029	10.44556264	LDHA	P00338	Unconfirmed TB	Negative	-0.43	2.73		Male	Peru
C029	9.564520892	ALDH1A1	P00352	Unconfirmed TB	Negative	-0.43	2.73		Male	Peru
C029	9.282063678	GLUD1	P00367	Unconfirmed TB	Negative	-0.43	2.73		Male	Peru
C029	9.574430024	CYB5R3	P00387	Unconfirmed TB	Negative	-0.43	2.73		Male	Peru
C029	12.52900392	CP	P00450	Unconfirmed TB	Negative	-0.43	2.73		Male	Peru
C029	9.845052305	CP	P00450-20-1065	Unconfirmed TB	Negative	-0.43	2.73		Male	Peru
C029	10.90764447	F13A1	P00488	Unconfirmed TB	Negative	-0.43	2.73		Male	Peru
C029	9.087866036	PNP	P00491	Unconfirmed TB	Negative	-0.43	2.73		Male	Peru
C029	9.24867542	HPRT1	P00492	Unconfirmed TB	Negative	-0.43	2.73		Male	Peru
C029	9.289132948	PGK1	P00558	Unconfirmed TB	Negative	-0.43	2.73		Male	Peru
C029	9.496448665	AK1	P00568	Unconfirmed TB	Negative	-0.43	2.73		Male	Peru
C029	12.6969135	F2	P00734	Unconfirmed TB	Negative	-0.43	2.73		Male	Peru
C029	9.466285207	F2	P00734-364-622	Unconfirmed TB	Negative	-0.43	2.73		Male	Peru
C029	11.57414931	F2	P00734-44-622	Unconfirmed TB	Negative	-0.43	2.73		Male	Peru
C029	11.94960051	C1R	P00736	Unconfirmed TB	Negative	-0.43	2.73		Male	Peru
C029	14.4136714	HP	P00738	Unconfirmed TB	Negative	-0.43	2.73		Male	Peru
C029	11.12188763	HP	P00738-162-406	Unconfirmed TB	Negative	-0.43	2.73		Male	Peru
C029	11.03566775	HP	P00738-19-406	Unconfirmed TB	Negative	-0.43	2.73		Male	Peru
C029	12.33724369	HPR	P00739	Unconfirmed TB	Negative	-0.43	2.73		Male	Peru
C029	11.43022762	F9	P00740	Unconfirmed TB	Negative	-0.43	2.73		Male	Peru
C029	12.48040559	F10	P00742	Unconfirmed TB	Negative	-0.43	2.73		Male	Peru
C029	11.25973301	CFD	P00746	Unconfirmed TB	Negative	-0.43	2.73		Male	Peru
C029	12.52516935	PLG	P00747	Unconfirmed TB	Negative	-0.43	2.73		Male	Peru
C029	10.83031627	PLG	P00747-20-810	Unconfirmed TB	Negative	-0.43	2.73		Male	Peru
C029	11.15762184	F12	P00748	Unconfirmed TB	Negative	-0.43	2.73		Male	Peru
C029	12.46723704	CFB	P00751	Unconfirmed TB	Negative	-0.43	2.73		Male	Peru
C029	9.540632493	CFB	P00751-26-764	Unconfirmed TB	Negative	-0.43	2.73		Male	Peru
C029	9.210377597	CA1	P00915	Unconfirmed TB	Negative	-0.43	2.73		Male	Peru
C029	9.052882912	CA2	P00918	Unconfirmed TB	Negative	-0.43	2.73		Male	Peru
C029	13.0616207	SERPINC1	P01008	Unconfirmed TB	Negative	-0.43	2.73		Male	Peru
C029	13.29909939	SERPINC1	P01008-33-464	Unconfirmed TB	Negative	-0.43	2.73		Male	Peru
C029	11.98128578	SERPINA1	P01009	Unconfirmed TB	Negative	-0.43	2.73		Male	Peru
C029	10.94176087	SERPINA1	P01009-25-418	Unconfirmed TB	Negative	-0.43	2.73		Male	Peru
C029	12.24723469	SERPINA1	P01009-375-418	Unconfirmed TB	Negative	-0.43	2.73		Male	Peru
C029	12.27531611	SERPINA3	P01011	Unconfirmed TB	Negative	-0.43	2.73		Male	Peru
C029	12.44877202	SERPINA3	P01011-26-423	Unconfirmed TB	Negative	-0.43	2.73		Male	Peru
C029	11.99850805	AGT	P01019	Unconfirmed TB	Negative	-0.43	2.73		Male	Peru
C029	13.7062446	A2M	P01023	Unconfirmed TB	Negative	-0.43	2.73		Male	Peru
C029	13.01575638	A2M	P01023-24-1474	Unconfirmed TB	Negative	-0.43	2.73		Male	Peru
C029	12.88597013	C3	P01024	Unconfirmed TB	Negative	-0.43	2.73		Male	Peru
C029	10.59486366	C3	P01024-23-1663	Unconfirmed TB	Negative	-0.43	2.73		Male	Peru
C029	12.39137435	C5	P01031	Unconfirmed TB	Negative	-0.43	2.73		Male	Peru
C029	9.755244594	TIMP1	P01033-24-207	Unconfirmed TB	Negative	-0.43	2.73		Male	Peru
C029	10.60594716	CST3	P01034	Unconfirmed TB	Negative	-0.43	2.73		Male	Peru
C029	12.48392788	KNG1	P01042	Unconfirmed TB	Negative	-0.43	2.73		Male	Peru
C029	9.625161438	TGFB1	P01137	Unconfirmed TB	Negative	-0.43	2.73		Male	Peru
C029	10.69142463	IGF2	P01344	Unconfirmed TB	Negative	-0.43	2.73		Male	Peru
C029	9.073785155	IGF2	P01344-25-91	Unconfirmed TB	Negative	-0.43	2.73		Male	Peru
C029	14.06606384	JCHAIN	P01591	Unconfirmed TB	Negative	-0.43	2.73		Male	Peru
C029	9.492581919	JCHAIN	P01591-23-159	Unconfirmed TB	Negative	-0.43	2.73		Male	Peru
C029	14.72055159	IGKV1D-33	P01593	Unconfirmed TB	Negative	-0.43	2.73		Male	Peru
C029	16.00165461	IGKV1D-33	P01593-23-117	Unconfirmed TB	Negative	-0.43	2.73		Male	Peru
C029	14.05128114	IGKV1-39	P01597	Unconfirmed TB	Negative	-0.43	2.73		Male	Peru
C029	11.3137684	IGKV1-17	P01599	Unconfirmed TB	Negative	-0.43	2.73		Male	Peru
C029	10.15394863	IGKV1-5	P01602	Unconfirmed TB	Negative	-0.43	2.73		Male	Peru
C029	16.13989843	IGKV1-5	P01602-23-117	Unconfirmed TB	Negative	-0.43	2.73		Male	Peru
C029	10.42295522	IGKV3-20	P01619	Unconfirmed TB	Negative	-0.43	2.73		Male	Peru
C029	16.15273092	IGKV3-20	P01619-21-116	Unconfirmed TB	Negative	-0.43	2.73		Male	Peru
C029	14.84488798	IGLV1-47	P01700	Unconfirmed TB	Negative	-0.43	2.73		Male	Peru
C029	13.69812784	IGLV1-47	P01700-20-117	Unconfirmed TB	Negative	-0.43	2.73		Male	Peru
C029	12.76303454	IGLV1-51	P01701	Unconfirmed TB	Negative	-0.43	2.73		Male	Peru
C029	16.70775486	IGLV1-51	P01701-20-117	Unconfirmed TB	Negative	-0.43	2.73		Male	Peru
C029	15.13221642	IGLV1-40	P01703-20-118	Unconfirmed TB	Negative	-0.43	2.73		Male	Peru
C029	9.061802616	IGLV2-14	P01704	Unconfirmed TB	Negative	-0.43	2.73		Male	Peru
C029	9.15641806	IGLV3-19	P01714	Unconfirmed TB	Negative	-0.43	2.73		Male	Peru
C029	13.22370893	IGLV3-19	P01714-21-112	Unconfirmed TB	Negative	-0.43	2.73		Male	Peru
C029	11.32858093	IGLV3-25	P01717	Unconfirmed TB	Negative	-0.43	2.73		Male	Peru
C029	14.49508052	IGLV3-27	P01718-21-113	Unconfirmed TB	Negative	-0.43	2.73		Male	Peru
C029	12.09171017	IGLV6-57	P01721-20-117	Unconfirmed TB	Negative	-0.43	2.73		Male	Peru
C029	13.61366338	IGHV1-69	P01742	Unconfirmed TB	Negative	-0.43	2.73		Male	Peru
C029	14.86021549	IGHV1-46	P01743	Unconfirmed TB	Negative	-0.43	2.73		Male	Peru
C029	14.51936996	IGHV3-11	P01762-20-117	Unconfirmed TB	Negative	-0.43	2.73		Male	Peru
C029	12.09217234	IGHV3-23	P01764	Unconfirmed TB	Negative	-0.43	2.73		Male	Peru
C029	14.42722401	IGHV3-23	P01764-20-117	Unconfirmed TB	Negative	-0.43	2.73		Male	Peru
C029	10.83675623	IGHV3-13	P01766	Unconfirmed TB	Negative	-0.43	2.73		Male	Peru
C029	12.67782543	IGHV3-53	P01767-20-116	Unconfirmed TB	Negative	-0.43	2.73		Male	Peru
C029	15.57695957	IGHV3-30	P01768-20-117	Unconfirmed TB	Negative	-0.43	2.73		Male	Peru
C029	17.45003322	IGHV3-33	P01772	Unconfirmed TB	Negative	-0.43	2.73		Male	Peru
C029	8.644321222	IGHV3-7	P01780	Unconfirmed TB	Negative	-0.43	2.73		Male	Peru
C029	9.342317359	IGHV3-7	P01780-20-117	Unconfirmed TB	Negative	-0.43	2.73		Male	Peru
C029	11.56735216	IGHV3-9	P01782	Unconfirmed TB	Negative	-0.43	2.73		Male	Peru
C029	10.00652026	IGHV2-5	P01817	Unconfirmed TB	Negative	-0.43	2.73		Male	Peru
C029	10.42523768	IGHV4-39	P01824	Unconfirmed TB	Negative	-0.43	2.73		Male	Peru
C029	13.85280678	IGHV4-39	P01824-27-125	Unconfirmed TB	Negative	-0.43	2.73		Male	Peru
C029	10.36766914	PIGR	P01833	Unconfirmed TB	Negative	-0.43	2.73		Male	Peru
C029	10.91621652	PIGR	P01833-19-764	Unconfirmed TB	Negative	-0.43	2.73		Male	Peru
C029	12.85815514	IGKC	P01834	Unconfirmed TB	Negative	-0.43	2.73		Male	Peru
C029	9.217740182	IGHE	P01854	Unconfirmed TB	Negative	-0.43	2.73		Male	Peru
C029	13.42549365	IGHG1	P01857	Unconfirmed TB	Negative	-0.43	2.73		Male	Peru
C029	9.484836598	IGHG1	P01857-1-330	Unconfirmed TB	Negative	-0.43	2.73		Male	Peru
C029	12.74142377	IGHG2	P01859	Unconfirmed TB	Negative	-0.43	2.73		Male	Peru
C029	12.46722959	IGHG3	P01860	Unconfirmed TB	Negative	-0.43	2.73		Male	Peru
C029	12.51156131	IGHG4	P01861	Unconfirmed TB	Negative	-0.43	2.73		Male	Peru
C029	12.16795088	IGHM	P01871	Unconfirmed TB	Negative	-0.43	2.73		Male	Peru
C029	9.904169126	IGHM	P01871-1-453	Unconfirmed TB	Negative	-0.43	2.73		Male	Peru
C029	14.32353078	IGHA1	P01876	Unconfirmed TB	Negative	-0.43	2.73		Male	Peru
C029	11.52580529	IGHA1	P01876-1-353	Unconfirmed TB	Negative	-0.43	2.73		Male	Peru
C029	10.01108735	IGHA2	P01877	Unconfirmed TB	Negative	-0.43	2.73		Male	Peru
C029	10.3225027	IGHA2	P01877-1-340	Unconfirmed TB	Negative	-0.43	2.73		Male	Peru
C029	11.34951612	IGHD	P01880	Unconfirmed TB	Negative	-0.43	2.73		Male	Peru
C029	8.854856869	IGHD	P01880-1-384	Unconfirmed TB	Negative	-0.43	2.73		Male	Peru
C029	12.17942926	HLA-B	P01889	Unconfirmed TB	Negative	-0.43	2.73		Male	Peru
C029	9.447365337	HBE1	P02100	Unconfirmed TB	Negative	-0.43	2.73		Male	Peru
C029	9.633846277	COL1A1	P02452	Unconfirmed TB	Negative	-0.43	2.73		Male	Peru
C029	13.15974081	COL1A1	P02452-1219-1464	Unconfirmed TB	Negative	-0.43	2.73		Male	Peru
C029	9.399374391	KRT14	P02533	Unconfirmed TB	Negative	-0.43	2.73		Male	Peru
C029	9.055652644	KRT6A	P02538	Unconfirmed TB	Negative	-0.43	2.73		Male	Peru
C029	9.257443753	SPTA1	P02549	Unconfirmed TB	Negative	-0.43	2.73		Male	Peru
C029	14.41415804	APOA1	P02647	Unconfirmed TB	Negative	-0.43	2.73		Male	Peru
C029	11.17270452	APOA1	P02647-25-266	Unconfirmed TB	Negative	-0.43	2.73		Male	Peru
C029	13.10597089	APOE	P02649	Unconfirmed TB	Negative	-0.43	2.73		Male	Peru
C029	12.56981306	APOA2	P02652	Unconfirmed TB	Negative	-0.43	2.73		Male	Peru
C029	13.4856238	APOC1	P02654	Unconfirmed TB	Negative	-0.43	2.73		Male	Peru
C029	15.06025648	APOC1	P02654-29-83	Unconfirmed TB	Negative	-0.43	2.73		Male	Peru
C029	12.83374899	APOC2	P02655	Unconfirmed TB	Negative	-0.43	2.73		Male	Peru
C029	12.65202771	APOC2	P02655-23-101	Unconfirmed TB	Negative	-0.43	2.73		Male	Peru
C029	16.17818806	APOC2	P02655-29-101	Unconfirmed TB	Negative	-0.43	2.73		Male	Peru
C029	11.93630469	APOC3	P02656	Unconfirmed TB	Negative	-0.43	2.73		Male	Peru
C029	11.98501075	APOC3	P02656-21-99	Unconfirmed TB	Negative	-0.43	2.73		Male	Peru
C029	12.14184247	FGA	P02671	Unconfirmed TB	Negative	-0.43	2.73		Male	Peru
C029	14.65383953	FGA	P02671-20-35	Unconfirmed TB	Negative	-0.43	2.73		Male	Peru
C029	12.75990473	FGB	P02675	Unconfirmed TB	Negative	-0.43	2.73		Male	Peru
C029	15.98898027	FGB	P02675-31-44	Unconfirmed TB	Negative	-0.43	2.73		Male	Peru
C029	13.70237206	FGG	P02679	Unconfirmed TB	Negative	-0.43	2.73		Male	Peru
C029	9.563473721	FGG	P02679-27-453	Unconfirmed TB	Negative	-0.43	2.73		Male	Peru
C029	9.602400129	SLC4A1	P02730	Unconfirmed TB	Negative	-0.43	2.73		Male	Peru
C029	10.1825429	CRP	P02741	Unconfirmed TB	Negative	-0.43	2.73		Male	Peru
C029	12.53007522	APCS	P02743	Unconfirmed TB	Negative	-0.43	2.73		Male	Peru
C029	10.67206361	C1QA	P02745	Unconfirmed TB	Negative	-0.43	2.73		Male	Peru
C029	12.21332257	C1QB	P02746	Unconfirmed TB	Negative	-0.43	2.73		Male	Peru
C029	12.92941711	C1QC	P02747	Unconfirmed TB	Negative	-0.43	2.73		Male	Peru
C029	12.06281267	C9	P02748	Unconfirmed TB	Negative	-0.43	2.73		Male	Peru
C029	12.92329334	APOH	P02749	Unconfirmed TB	Negative	-0.43	2.73		Male	Peru
C029	14.6467497	LRG1	P02750	Unconfirmed TB	Negative	-0.43	2.73		Male	Peru
C029	9.499563708	LRG1	P02750-36-347	Unconfirmed TB	Negative	-0.43	2.73		Male	Peru
C029	11.2510631	FN1	P02751	Unconfirmed TB	Negative	-0.43	2.73		Male	Peru
C029	10.14536068	RBP4	P02753	Unconfirmed TB	Negative	-0.43	2.73		Male	Peru
C029	13.57352858	AMBP	P02760	Unconfirmed TB	Negative	-0.43	2.73		Male	Peru
C029	8.10410191	AMBP	P02760-206-352	Unconfirmed TB	Negative	-0.43	2.73		Male	Peru
C029	12.54183947	ORM1	P02763	Unconfirmed TB	Negative	-0.43	2.73		Male	Peru
C029	12.36242081	AHSG	P02765	Unconfirmed TB	Negative	-0.43	2.73		Male	Peru
C029	11.82624093	TTR	P02766	Unconfirmed TB	Negative	-0.43	2.73		Male	Peru
C029	14.17241862	ALB	P02768	Unconfirmed TB	Negative	-0.43	2.73		Male	Peru
C029	11.97584821	ALB	P02768-25-609	Unconfirmed TB	Negative	-0.43	2.73		Male	Peru
C029	12.23033016	GC	P02774	Unconfirmed TB	Negative	-0.43	2.73		Male	Peru
C029	12.10824825	PPBP	P02775	Unconfirmed TB	Negative	-0.43	2.73		Male	Peru
C029	13.22198581	PPBP	P02775-35-128	Unconfirmed TB	Negative	-0.43	2.73		Male	Peru
C029	11.16709966	PF4	P02776	Unconfirmed TB	Negative	-0.43	2.73		Male	Peru
C029	11.56942847	TFRC	P02786	Unconfirmed TB	Negative	-0.43	2.73		Male	Peru
C029	14.51383906	TF	P02787	Unconfirmed TB	Negative	-0.43	2.73		Male	Peru
C029	10.77389986	TF	P02787-20-698	Unconfirmed TB	Negative	-0.43	2.73		Male	Peru
C029	9.285958096	LTF	P02788	Unconfirmed TB	Negative	-0.43	2.73		Male	Peru
C029	10.50488745	LTF	P02788-20-710	Unconfirmed TB	Negative	-0.43	2.73		Male	Peru
C029	13.66800312	HPX	P02790	Unconfirmed TB	Negative	-0.43	2.73		Male	Peru
C029	9.135085785	HPX	P02790-24-462	Unconfirmed TB	Negative	-0.43	2.73		Male	Peru
C029	9.099735409	ANG	P03950	Unconfirmed TB	Negative	-0.43	2.73		Male	Peru
C029	11.68893444	F11	P03951	Unconfirmed TB	Negative	-0.43	2.73		Male	Peru
C029	12.36407463	KLKB1	P03952	Unconfirmed TB	Negative	-0.43	2.73		Male	Peru
C029	14.27086141	KLKB1	P03952-20-390	Unconfirmed TB	Negative	-0.43	2.73		Male	Peru
C029	12.41734504	C4BPA	P04003	Unconfirmed TB	Negative	-0.43	2.73		Male	Peru
C029	14.40856882	VTN	P04004	Unconfirmed TB	Negative	-0.43	2.73		Male	Peru
C029	9.411845063	CAT	P04040	Unconfirmed TB	Negative	-0.43	2.73		Male	Peru
C029	10.50005362	FUCA1	P04066	Unconfirmed TB	Negative	-0.43	2.73		Male	Peru
C029	11.01960708	PROC	P04070	Unconfirmed TB	Negative	-0.43	2.73		Male	Peru
C029	9.761580564	ALDOA	P04075	Unconfirmed TB	Negative	-0.43	2.73		Male	Peru
C029	9.562550285	ANXA1	P04083	Unconfirmed TB	Negative	-0.43	2.73		Male	Peru
C029	11.57073601	APOB	P04114	Unconfirmed TB	Negative	-0.43	2.73		Male	Peru
C029	10.65687122	APOB	P04114-28-4563	Unconfirmed TB	Negative	-0.43	2.73		Male	Peru
C029	10.71878148	LCAT	P04180	Unconfirmed TB	Negative	-0.43	2.73		Male	Peru
C029	12.88729499	HRG	P04196	Unconfirmed TB	Negative	-0.43	2.73		Male	Peru
C029	9.344051719	HRG	P04196-19-525	Unconfirmed TB	Negative	-0.43	2.73		Male	Peru
C029	13.7859833	A1BG	P04217	Unconfirmed TB	Negative	-0.43	2.73		Male	Peru
C029	10.43500339	A1BG	P04217-22-495	Unconfirmed TB	Negative	-0.43	2.73		Male	Peru
C029	10.204931	KRT1	P04264	Unconfirmed TB	Negative	-0.43	2.73		Male	Peru
C029	9.791136236	VWF	P04275	Unconfirmed TB	Negative	-0.43	2.73		Male	Peru
C029	13.08285679	SHBG	P04278	Unconfirmed TB	Negative	-0.43	2.73		Male	Peru
C029	9.662850397	GAPDH	P04406	Unconfirmed TB	Negative	-0.43	2.73		Male	Peru
C029	12.64904285	IGKV1-16	P04430	Unconfirmed TB	Negative	-0.43	2.73		Male	Peru
C029	12.86353036	IGKV3-11	P04433	Unconfirmed TB	Negative	-0.43	2.73		Male	Peru
C029	17.03064967	IGKV3-11	P04433-21-115	Unconfirmed TB	Negative	-0.43	2.73		Male	Peru
C029	9.559471886	HLA-A	P04439	Unconfirmed TB	Negative	-0.43	2.73		Male	Peru
C029	9.673738284	CAPNS1	P04632	Unconfirmed TB	Negative	-0.43	2.73		Male	Peru
C029	9.211093556	HSPB1	P04792	Unconfirmed TB	Negative	-0.43	2.73		Male	Peru
C029	9.294804421	RPN1	P04843	Unconfirmed TB	Negative	-0.43	2.73		Male	Peru
C029	9.97504342	RPN2	P04844	Unconfirmed TB	Negative	-0.43	2.73		Male	Peru
C029	8.707446499	GNAI2	P04899	Unconfirmed TB	Negative	-0.43	2.73		Male	Peru
C029	9.605678612	ALDOB	P05062	Unconfirmed TB	Negative	-0.43	2.73		Male	Peru
C029	9.92221402	APP	P05067	Unconfirmed TB	Negative	-0.43	2.73		Male	Peru
C029	12.98604508	APOD	P05090	Unconfirmed TB	Negative	-0.43	2.73		Male	Peru
C029	12.86459104	APOD	P05090-21-189	Unconfirmed TB	Negative	-0.43	2.73		Male	Peru
C029	9.374256749	ITGB3	P05106	Unconfirmed TB	Negative	-0.43	2.73		Male	Peru
C029	8.787558748	S100A8	P05109	Unconfirmed TB	Negative	-0.43	2.73		Male	Peru
C029	9.831402995	SERPINA5	P05154	Unconfirmed TB	Negative	-0.43	2.73		Male	Peru
C029	13.51665392	SERPING1	P05155	Unconfirmed TB	Negative	-0.43	2.73		Male	Peru
C029	8.494189186	SERPING1	P05155-23-500	Unconfirmed TB	Negative	-0.43	2.73		Male	Peru
C029	12.64434797	CFI	P05156	Unconfirmed TB	Negative	-0.43	2.73		Male	Peru
C029	10.90812057	F13B	P05160	Unconfirmed TB	Negative	-0.43	2.73		Male	Peru
C029	9.29324042	MPO	P05164	Unconfirmed TB	Negative	-0.43	2.73		Male	Peru
C029	10.82285671	ICAM1	P05362	Unconfirmed TB	Negative	-0.43	2.73		Male	Peru
C029	8.948632638	RPLP0	P05388	Unconfirmed TB	Negative	-0.43	2.73		Male	Peru
C029	13.24503879	CLEC3B	P05452	Unconfirmed TB	Negative	-0.43	2.73		Male	Peru
C029	9.919134313	CLEC3B	P05452-22-202	Unconfirmed TB	Negative	-0.43	2.73		Male	Peru
C029	10.90659122	SERPINA7	P05543	Unconfirmed TB	Negative	-0.43	2.73		Male	Peru
C029	12.48780191	SERPIND1	P05546	Unconfirmed TB	Negative	-0.43	2.73		Male	Peru
C029	9.949989653	ITGB1	P05556	Unconfirmed TB	Negative	-0.43	2.73		Male	Peru
C029	12.28824084	BCHE	P06276	Unconfirmed TB	Negative	-0.43	2.73		Male	Peru
C029	9.96402127	IGKV4-1	P06312	Unconfirmed TB	Negative	-0.43	2.73		Male	Peru
C029	14.89059241	IGKV4-1	P06312-21-121	Unconfirmed TB	Negative	-0.43	2.73		Male	Peru
C029	8.189917477	IGHV4-34	P06331	Unconfirmed TB	Negative	-0.43	2.73		Male	Peru
C029	12.28236017	GSN	P06396	Unconfirmed TB	Negative	-0.43	2.73		Male	Peru
C029	18.93654397	GSN	P06396-28-782	Unconfirmed TB	Negative	-0.43	2.73		Male	Peru
C029	8.811989053	PTMA	P06454	Unconfirmed TB	Negative	-0.43	2.73		Male	Peru
C029	9.401821197	ATP5F1B	P06576	Unconfirmed TB	Negative	-0.43	2.73		Male	Peru
C029	13.03521029	C2	P06681	Unconfirmed TB	Negative	-0.43	2.73		Male	Peru
C029	8.91557724	S100A9	P06702	Unconfirmed TB	Negative	-0.43	2.73		Male	Peru
C029	13.24371344	APOA4	P06727	Unconfirmed TB	Negative	-0.43	2.73		Male	Peru
C029	9.629185733	APOA4	P06727-21-396	Unconfirmed TB	Negative	-0.43	2.73		Male	Peru
C029	10.04937991	ENO1	P06733	Unconfirmed TB	Negative	-0.43	2.73		Male	Peru
C029	9.418391196	PYGL	P06737	Unconfirmed TB	Negative	-0.43	2.73		Male	Peru
C029	12.37001906	NPM1	P06748	Unconfirmed TB	Negative	-0.43	2.73		Male	Peru
C029	9.412579669	TPM3	P06753	Unconfirmed TB	Negative	-0.43	2.73		Male	Peru
C029	10.41345468	LDHB	P07195	Unconfirmed TB	Negative	-0.43	2.73		Male	Peru
C029	11.97782234	PROS1	P07225	Unconfirmed TB	Negative	-0.43	2.73		Male	Peru
C029	9.122648153	P4HB	P07237	Unconfirmed TB	Negative	-0.43	2.73		Male	Peru
C029	9.787637312	CSF1R	P07333	Unconfirmed TB	Negative	-0.43	2.73		Male	Peru
C029	11.98764364	C8A	P07357	Unconfirmed TB	Negative	-0.43	2.73		Male	Peru
C029	13.04039927	C8B	P07358	Unconfirmed TB	Negative	-0.43	2.73		Male	Peru
C029	10.13228341	GP1BA	P07359	Unconfirmed TB	Negative	-0.43	2.73		Male	Peru
C029	13.41037071	C8G	P07360	Unconfirmed TB	Negative	-0.43	2.73		Male	Peru
C029	9.639736346	CAPN1	P07384	Unconfirmed TB	Negative	-0.43	2.73		Male	Peru
C029	9.370876806	TUBB	P07437	Unconfirmed TB	Negative	-0.43	2.73		Male	Peru
C029	10.17240076	PFN1	P07737	Unconfirmed TB	Negative	-0.43	2.73		Male	Peru
C029	9.255768476	BPGM	P07738	Unconfirmed TB	Negative	-0.43	2.73		Male	Peru
C029	13.10772437	EPRS1	P07814	Unconfirmed TB	Negative	-0.43	2.73		Male	Peru
C029	9.069711694	HSP90AA1	P07900	Unconfirmed TB	Negative	-0.43	2.73		Male	Peru
C029	9.776131255	HNRNPC	P07910	Unconfirmed TB	Negative	-0.43	2.73		Male	Peru
C029	9.256051623	TPM2	P07951	Unconfirmed TB	Negative	-0.43	2.73		Male	Peru
C029	9.496394464	SFTPB	P07988	Unconfirmed TB	Negative	-0.43	2.73		Male	Peru
C029	11.43043632	THBS1	P07996	Unconfirmed TB	Negative	-0.43	2.73		Male	Peru
C029	9.522690041	THBS1	P07996-19-1170	Unconfirmed TB	Negative	-0.43	2.73		Male	Peru
C029	16.57470386	ANXA6	P08133	Unconfirmed TB	Negative	-0.43	2.73		Male	Peru
C029	9.50323362	RHOC	P08134	Unconfirmed TB	Negative	-0.43	2.73		Male	Peru
C029	14.12208214	SERPINA6	P08185	Unconfirmed TB	Negative	-0.43	2.73		Male	Peru
C029	8.682599908	SLC3A2	P08195	Unconfirmed TB	Negative	-0.43	2.73		Male	Peru
C029	10.69267013	HSP90AB1	P08238	Unconfirmed TB	Negative	-0.43	2.73		Male	Peru
C029	8.98521117	HSP90AB1	P08238-2-724	Unconfirmed TB	Negative	-0.43	2.73		Male	Peru
C029	10.18336129	MMP2	P08253	Unconfirmed TB	Negative	-0.43	2.73		Male	Peru
C029	13.35143223	SOD3	P08294	Unconfirmed TB	Negative	-0.43	2.73		Male	Peru
C029	12.90062873	MGP	P08493	Unconfirmed TB	Negative	-0.43	2.73		Male	Peru
C029	9.307006571	ITGA2B	P08514	Unconfirmed TB	Negative	-0.43	2.73		Male	Peru
C029	10.38065725	LPA	P08519	Unconfirmed TB	Negative	-0.43	2.73		Male	Peru
C029	9.268631481	PLEK	P08567	Unconfirmed TB	Negative	-0.43	2.73		Male	Peru
C029	13.46025453	CD14	P08571	Unconfirmed TB	Negative	-0.43	2.73		Male	Peru
C029	10.87385207	CD14	P08571-20-367	Unconfirmed TB	Negative	-0.43	2.73		Male	Peru
C029	9.347833918	MYL3	P08590	Unconfirmed TB	Negative	-0.43	2.73		Male	Peru
C029	13.11269721	CFH	P08603	Unconfirmed TB	Negative	-0.43	2.73		Male	Peru
C029	9.88059032	FCGR3A	P08637	Unconfirmed TB	Negative	-0.43	2.73		Male	Peru
C029	11.25311046	FCGR3A	P08637-17-254	Unconfirmed TB	Negative	-0.43	2.73		Male	Peru
C029	9.655190103	VIM	P08670	Unconfirmed TB	Negative	-0.43	2.73		Male	Peru
C029	12.29188917	SERPINF2	P08697	Unconfirmed TB	Negative	-0.43	2.73		Male	Peru
C029	18.25094006	SERPINF2	P08697-40-491	Unconfirmed TB	Negative	-0.43	2.73		Male	Peru
C029	10.1838224	F7	P08709	Unconfirmed TB	Negative	-0.43	2.73		Male	Peru
C029	9.204883305	KRT16	P08779	Unconfirmed TB	Negative	-0.43	2.73		Male	Peru
C029	9.395783325	IGFBP1	P08833	Unconfirmed TB	Negative	-0.43	2.73		Male	Peru
C029	9.173412447	DBH	P09172	Unconfirmed TB	Negative	-0.43	2.73		Male	Peru
C029	8.783345487	GSTP1	P09211	Unconfirmed TB	Negative	-0.43	2.73		Male	Peru
C029	9.424471969	LGALS1	P09382	Unconfirmed TB	Negative	-0.43	2.73		Male	Peru
C029	9.788711937	SPARC	P09486	Unconfirmed TB	Negative	-0.43	2.73		Male	Peru
C029	9.146571877	TPM1	P09493	Unconfirmed TB	Negative	-0.43	2.73		Male	Peru
C029	12.33935401	C1S	P09871	Unconfirmed TB	Negative	-0.43	2.73		Male	Peru
C029	9.383534807	LTA4H	P09960	Unconfirmed TB	Negative	-0.43	2.73		Male	Peru
C029	13.60605932	C4A	P0C0L4	Unconfirmed TB	Negative	-0.43	2.73		Male	Peru
C029	12.66656102	C4B	P0C0L5	Unconfirmed TB	Negative	-0.43	2.73		Male	Peru
C029	8.788996632	C4B	P0C0L5-757-1446	Unconfirmed TB	Negative	-0.43	2.73		Male	Peru
C029	9.901350669	SAA1	P0DJI8	Unconfirmed TB	Negative	-0.43	2.73		Male	Peru
C029	9.974160269	SAA2	P0DJI9	Unconfirmed TB	Negative	-0.43	2.73		Male	Peru
C029	9.29562801	SAA2	P0DJI9-19-122	Unconfirmed TB	Negative	-0.43	2.73		Male	Peru
C029	9.496714272	HSPA1A	P0DMV8	Unconfirmed TB	Negative	-0.43	2.73		Male	Peru
C029	9.824619157	HSPA1A	P0DMV8-2-641	Unconfirmed TB	Negative	-0.43	2.73		Male	Peru
C029	12.29997772	IGLC2	P0DOY2	Unconfirmed TB	Negative	-0.43	2.73		Male	Peru
C029	19.28060002	IGLC2	P0DOY2-1-106	Unconfirmed TB	Negative	-0.43	2.73		Male	Peru
C029	9.404984979	IGLC3	P0DOY3	Unconfirmed TB	Negative	-0.43	2.73		Male	Peru
C029	8.857680159	IGHV1-8	P0DP01	Unconfirmed TB	Negative	-0.43	2.73		Male	Peru
C029	11.96557014	IGHV4-38-2	P0DP08-20-117	Unconfirmed TB	Negative	-0.43	2.73		Male	Peru
C029	10.62480333	CALM1	P0DP23	Unconfirmed TB	Negative	-0.43	2.73		Male	Peru
C029	12.14056064	IGHV3-38-3	P0DTE1	Unconfirmed TB	Negative	-0.43	2.73		Male	Peru
C029	13.10063984	SRGN	P10124	Unconfirmed TB	Negative	-0.43	2.73		Male	Peru
C029	7.903228223	TXN	P10599	Unconfirmed TB	Negative	-0.43	2.73		Male	Peru
C029	12.49537336	TXN	P10599-2-105	Unconfirmed TB	Negative	-0.43	2.73		Male	Peru
C029	9.060217207	CTSA	P10619	Unconfirmed TB	Negative	-0.43	2.73		Male	Peru
C029	11.71892956	C7	P10643	Unconfirmed TB	Negative	-0.43	2.73		Male	Peru
C029	8.775299501	PRKAR1A	P10644	Unconfirmed TB	Negative	-0.43	2.73		Male	Peru
C029	9.907101519	KIT	P10721	Unconfirmed TB	Negative	-0.43	2.73		Male	Peru
C029	9.519763426	HSPD1	P10809	Unconfirmed TB	Negative	-0.43	2.73		Male	Peru
C029	13.7291255	CLU	P10909	Unconfirmed TB	Negative	-0.43	2.73		Male	Peru
C029	12.23761358	CLU	P10909-23-449	Unconfirmed TB	Negative	-0.43	2.73		Male	Peru
C029	11.03702008	HSPA5	P11021	Unconfirmed TB	Negative	-0.43	2.73		Male	Peru
C029	9.842623175	HSPA8	P11142	Unconfirmed TB	Negative	-0.43	2.73		Male	Peru
C029	9.063262748	SLC2A1	P11166	Unconfirmed TB	Negative	-0.43	2.73		Male	Peru
C029	8.695394669	SLC2A3	P11169	Unconfirmed TB	Negative	-0.43	2.73		Male	Peru
C029	9.034860795	EPB41	P11171	Unconfirmed TB	Negative	-0.43	2.73		Male	Peru
C029	10.71963885	MBL2	P11226	Unconfirmed TB	Negative	-0.43	2.73		Male	Peru
C029	9.435801788	SPTB	P11277	Unconfirmed TB	Negative	-0.43	2.73		Male	Peru
C029	9.52922911	G6PD	P11413	Unconfirmed TB	Negative	-0.43	2.73		Male	Peru
C029	9.52719185	MTHFD1	P11586	Unconfirmed TB	Negative	-0.43	2.73		Male	Peru
C029	10.7319338	CETP	P11597	Unconfirmed TB	Negative	-0.43	2.73		Male	Peru
C029	12.9815735	CETP	P11597-18-493	Unconfirmed TB	Negative	-0.43	2.73		Male	Peru
C029	9.798222895	COL6A3	P12111	Unconfirmed TB	Negative	-0.43	2.73		Male	Peru
C029	9.032513518	COL6A3	P12111-26-3177	Unconfirmed TB	Negative	-0.43	2.73		Male	Peru
C029	8.713805978	SLC25A4	P12235	Unconfirmed TB	Negative	-0.43	2.73		Male	Peru
C029	9.595723175	SLC25A6	P12236	Unconfirmed TB	Negative	-0.43	2.73		Male	Peru
C029	11.20929593	F5	P12259	Unconfirmed TB	Negative	-0.43	2.73		Male	Peru
C029	9.354091981	ACTN1	P12814	Unconfirmed TB	Negative	-0.43	2.73		Male	Peru
C029	11.40260396	CDH1	P12830	Unconfirmed TB	Negative	-0.43	2.73		Male	Peru
C029	9.58228336	SRC	P12931	Unconfirmed TB	Negative	-0.43	2.73		Male	Peru
C029	9.16441369	GP1BB	P13224	Unconfirmed TB	Negative	-0.43	2.73		Male	Peru
C029	9.832857953	NCAM1	P13591	Unconfirmed TB	Negative	-0.43	2.73		Male	Peru
C029	12.02170397	ICAM2	P13598	Unconfirmed TB	Negative	-0.43	2.73		Male	Peru
C029	8.844755107	EEF2	P13639	Unconfirmed TB	Negative	-0.43	2.73		Male	Peru
C029	10.0129341	KRT10	P13645	Unconfirmed TB	Negative	-0.43	2.73		Male	Peru
C029	9.400713212	KRT5	P13647	Unconfirmed TB	Negative	-0.43	2.73		Male	Peru
C029	12.5219578	C6	P13671	Unconfirmed TB	Negative	-0.43	2.73		Male	Peru
C029	9.344460477	ALAD	P13716	Unconfirmed TB	Negative	-0.43	2.73		Male	Peru
C029	10.33354034	LCP1	P13796	Unconfirmed TB	Negative	-0.43	2.73		Male	Peru
C029	9.653649072	APEH	P13798	Unconfirmed TB	Negative	-0.43	2.73		Male	Peru
C029	9.385675218	ETFA	P13804	Unconfirmed TB	Negative	-0.43	2.73		Male	Peru
C029	11.36795663	SELL	P14151	Unconfirmed TB	Negative	-0.43	2.73		Male	Peru
C029	9.355930623	NID1	P14543	Unconfirmed TB	Negative	-0.43	2.73		Male	Peru
C029	9.785898316	PKM	P14618	Unconfirmed TB	Negative	-0.43	2.73		Male	Peru
C029	9.568220023	HSP90B1	P14625	Unconfirmed TB	Negative	-0.43	2.73		Male	Peru
C029	9.814462112	GP9	P14770	Unconfirmed TB	Negative	-0.43	2.73		Male	Peru
C029	8.858747744	MMP9	P14780	Unconfirmed TB	Negative	-0.43	2.73		Male	Peru
C029	9.030805739	MMP9	P14780-20-93	Unconfirmed TB	Negative	-0.43	2.73		Male	Peru
C029	8.565380525	RAC2	P15153	Unconfirmed TB	Negative	-0.43	2.73		Male	Peru
C029	10.4978606	CPN1	P15169	Unconfirmed TB	Negative	-0.43	2.73		Male	Peru
C029	9.310668054	GSPT1	P15170	Unconfirmed TB	Negative	-0.43	2.73		Male	Peru
C029	9.264273617	NME1	P15531	Unconfirmed TB	Negative	-0.43	2.73		Male	Peru
C029	10.57005203	IGLL1	P15814	Unconfirmed TB	Negative	-0.43	2.73		Male	Peru
C029	12.76791369	CD44	P16070	Unconfirmed TB	Negative	-0.43	2.73		Male	Peru
C029	9.256351954	ANK1	P16157	Unconfirmed TB	Negative	-0.43	2.73		Male	Peru
C029	9.839331274	GLB1	P16278	Unconfirmed TB	Negative	-0.43	2.73		Male	Peru
C029	9.666765456	PECAM1	P16284	Unconfirmed TB	Negative	-0.43	2.73		Male	Peru
C029	9.152993682	EPB42	P16452	Unconfirmed TB	Negative	-0.43	2.73		Male	Peru
C029	8.565812357	ATP2A2	P16615	Unconfirmed TB	Negative	-0.43	2.73		Male	Peru
C029	9.150554222	CD36	P16671	Unconfirmed TB	Negative	-0.43	2.73		Male	Peru
C029	9.05446639	FAH	P16930	Unconfirmed TB	Negative	-0.43	2.73		Male	Peru
C029	9.824404636	GOT1	P17174	Unconfirmed TB	Negative	-0.43	2.73		Male	Peru
C029	9.407165744	ITGA2	P17301	Unconfirmed TB	Negative	-0.43	2.73		Male	Peru
C029	12.69238011	IGFBP3	P17936	Unconfirmed TB	Negative	-0.43	2.73		Male	Peru
C029	9.153840531	PSMC3	P17980	Unconfirmed TB	Negative	-0.43	2.73		Male	Peru
C029	9.554334021	TCP1	P17987	Unconfirmed TB	Negative	-0.43	2.73		Male	Peru
C029	9.788565619	ALOX12	P18054	Unconfirmed TB	Negative	-0.43	2.73		Male	Peru
C029	9.275143472	VCL	P18206	Unconfirmed TB	Negative	-0.43	2.73		Male	Peru
C029	11.92027016	LBP	P18428	Unconfirmed TB	Negative	-0.43	2.73		Male	Peru
C029	9.55354549	PGAM1	P18669	Unconfirmed TB	Negative	-0.43	2.73		Male	Peru
C029	9.036661707	SDC1	P18827	Unconfirmed TB	Negative	-0.43	2.73		Male	Peru
C029	10.25596044	GNAZ	P19086	Unconfirmed TB	Negative	-0.43	2.73		Male	Peru
C029	10.13593728	VCAM1	P19320	Unconfirmed TB	Negative	-0.43	2.73		Male	Peru
C029	9.702814919	HK1	P19367	Unconfirmed TB	Negative	-0.43	2.73		Male	Peru
C029	10.93761502	ORM2	P19652	Unconfirmed TB	Negative	-0.43	2.73		Male	Peru
C029	11.93886904	ORM2	P19652-19-201	Unconfirmed TB	Negative	-0.43	2.73		Male	Peru
C029	12.20096145	ITIH2	P19823	Unconfirmed TB	Negative	-0.43	2.73		Male	Peru
C029	12.49663854	ITIH1	P19827	Unconfirmed TB	Negative	-0.43	2.73		Male	Peru
C029	9.028174448	RAB6A	P20340	Unconfirmed TB	Negative	-0.43	2.73		Male	Peru
C029	9.965585725	PSMB1	P20618	Unconfirmed TB	Negative	-0.43	2.73		Male	Peru
C029	11.64039189	PZP	P20742	Unconfirmed TB	Negative	-0.43	2.73		Male	Peru
C029	12.54040338	C4BPB	P20851	Unconfirmed TB	Negative	-0.43	2.73		Male	Peru
C029	14.24280482	COL5A1	P20908	Unconfirmed TB	Negative	-0.43	2.73		Male	Peru
C029	10.20857393	CSRP1	P21291	Unconfirmed TB	Negative	-0.43	2.73		Male	Peru
C029	9.392878777	FLNA	P21333	Unconfirmed TB	Negative	-0.43	2.73		Male	Peru
C029	9.4294746	CD9	P21926-2-228	Unconfirmed TB	Negative	-0.43	2.73		Male	Peru
C029	9.030484994	COMT	P21964	Unconfirmed TB	Negative	-0.43	2.73		Male	Peru
C029	8.99853377	TGM2	P21980	Unconfirmed TB	Negative	-0.43	2.73		Male	Peru
C029	11.49251977	TNXB	P22105	Unconfirmed TB	Negative	-0.43	2.73		Male	Peru
C029	9.932418643	PAICS	P22234	Unconfirmed TB	Negative	-0.43	2.73		Male	Peru
C029	9.55889565	UBA1	P22314	Unconfirmed TB	Negative	-0.43	2.73		Male	Peru
C029	13.43884481	GPX3	P22352	Unconfirmed TB	Negative	-0.43	2.73		Male	Peru
C029	9.979112908	NME2	P22392	Unconfirmed TB	Negative	-0.43	2.73		Male	Peru
C029	10.18371479	HNRNPA2B1	P22626	Unconfirmed TB	Negative	-0.43	2.73		Male	Peru
C029	12.57573472	CPN2	P22792	Unconfirmed TB	Negative	-0.43	2.73		Male	Peru
C029	12.36713591	PROZ	P22891	Unconfirmed TB	Negative	-0.43	2.73		Male	Peru
C029	9.019325142	MRC1	P22897	Unconfirmed TB	Negative	-0.43	2.73		Male	Peru
C029	11.87807371	IGHV1-2	P23083	Unconfirmed TB	Negative	-0.43	2.73		Male	Peru
C029	11.36846967	FBLN1	P23142	Unconfirmed TB	Negative	-0.43	2.73		Male	Peru
C029	11.82121742	FBLN1	P23142-30-703	Unconfirmed TB	Negative	-0.43	2.73		Male	Peru
C029	12.90314172	TCEA1	P23193	Unconfirmed TB	Negative	-0.43	2.73		Male	Peru
C029	9.628783316	ITGA6	P23229	Unconfirmed TB	Negative	-0.43	2.73		Male	Peru
C029	10.16270463	PPIB	P23284	Unconfirmed TB	Negative	-0.43	2.73		Male	Peru
C029	9.591459908	WARS1	P23381	Unconfirmed TB	Negative	-0.43	2.73		Male	Peru
C029	10.5509345	PTPRG	P23470	Unconfirmed TB	Negative	-0.43	2.73		Male	Peru
C029	8.93626116	AHCY	P23526	Unconfirmed TB	Negative	-0.43	2.73		Male	Peru
C029	9.79315234	CFL1	P23528	Unconfirmed TB	Negative	-0.43	2.73		Male	Peru
C029	8.87837189	PRTN3	P24158	Unconfirmed TB	Negative	-0.43	2.73		Male	Peru
C029	10.32253786	EEF1B2	P24534	Unconfirmed TB	Negative	-0.43	2.73		Male	Peru
C029	10.34893194	TBXAS1	P24557	Unconfirmed TB	Negative	-0.43	2.73		Male	Peru
C029	11.40857253	IGFBP6	P24592	Unconfirmed TB	Negative	-0.43	2.73		Male	Peru
C029	11.68825677	IGFBP5	P24593	Unconfirmed TB	Negative	-0.43	2.73		Male	Peru
C029	9.957420738	TNC	P24821	Unconfirmed TB	Negative	-0.43	2.73		Male	Peru
C029	9.744177223	MYL9	P24844	Unconfirmed TB	Negative	-0.43	2.73		Male	Peru
C029	9.588825572	AZGP1	P25311	Unconfirmed TB	Negative	-0.43	2.73		Male	Peru
C029	9.219607648	ATP5F1A	P25705	Unconfirmed TB	Negative	-0.43	2.73		Male	Peru
C029	9.64090907	PSMA1	P25786	Unconfirmed TB	Negative	-0.43	2.73		Male	Peru
C029	9.699143042	PSMA2	P25787	Unconfirmed TB	Negative	-0.43	2.73		Male	Peru
C029	9.548638879	PSMA3	P25788	Unconfirmed TB	Negative	-0.43	2.73		Male	Peru
C029	9.316379998	MSN	P26038	Unconfirmed TB	Negative	-0.43	2.73		Male	Peru
C029	8.288916996	S100A4	P26447	Unconfirmed TB	Negative	-0.43	2.73		Male	Peru
C029	8.630505972	EEF1G	P26641	Unconfirmed TB	Negative	-0.43	2.73		Male	Peru
C029	12.01223635	MST1	P26927	Unconfirmed TB	Negative	-0.43	2.73		Male	Peru
C029	9.191055768	STOM	P27105	Unconfirmed TB	Negative	-0.43	2.73		Male	Peru
C029	14.7351994	PON1	P27169	Unconfirmed TB	Negative	-0.43	2.73		Male	Peru
C029	9.367340817	YWHAQ	P27348	Unconfirmed TB	Negative	-0.43	2.73		Male	Peru
C029	9.749714268	CALR	P27797	Unconfirmed TB	Negative	-0.43	2.73		Male	Peru
C029	9.390604657	CANX	P27824	Unconfirmed TB	Negative	-0.43	2.73		Male	Peru
C029	11.75047773	CFP	P27918	Unconfirmed TB	Negative	-0.43	2.73		Male	Peru
C029	9.64904876	PSMA5	P28066	Unconfirmed TB	Negative	-0.43	2.73		Male	Peru
C029	9.409641935	PTPN6	P29350	Unconfirmed TB	Negative	-0.43	2.73		Male	Peru
C029	9.362544616	TKT	P29401	Unconfirmed TB	Negative	-0.43	2.73		Male	Peru
C029	9.778102831	SERPINA4	P29622	Unconfirmed TB	Negative	-0.43	2.73		Male	Peru
C029	9.849626781	EEF1D	P29692	Unconfirmed TB	Negative	-0.43	2.73		Male	Peru
C029	9.872950339	PRDX6	P30041	Unconfirmed TB	Negative	-0.43	2.73		Male	Peru
C029	10.02976939	BLVRB	P30043	Unconfirmed TB	Negative	-0.43	2.73		Male	Peru
C029	8.094031069	PRDX5	P30044	Unconfirmed TB	Negative	-0.43	2.73		Male	Peru
C029	9.653019669	PRDX3	P30048	Unconfirmed TB	Negative	-0.43	2.73		Male	Peru
C029	9.513036365	PEBP1	P30086	Unconfirmed TB	Negative	-0.43	2.73		Male	Peru
C029	9.448380282	PDIA3	P30101	Unconfirmed TB	Negative	-0.43	2.73		Male	Peru
C029	9.68063012	PPP2R1A	P30153	Unconfirmed TB	Negative	-0.43	2.73		Male	Peru
C029	9.925317623	SERPINB1	P30740	Unconfirmed TB	Negative	-0.43	2.73		Male	Peru
C029	9.658767025	SERPINB1	P30740-1-379	Unconfirmed TB	Negative	-0.43	2.73		Male	Peru
C029	9.498530923	CPS1	P31327	Unconfirmed TB	Negative	-0.43	2.73		Male	Peru
C029	9.220472494	ATIC	P31939	Unconfirmed TB	Negative	-0.43	2.73		Male	Peru
C029	9.08584607	YWHAB	P31946	Unconfirmed TB	Negative	-0.43	2.73		Male	Peru
C029	8.767135684	STIP1	P31948	Unconfirmed TB	Negative	-0.43	2.73		Male	Peru
C029	9.87272259	PRDX2	P32119	Unconfirmed TB	Negative	-0.43	2.73		Male	Peru
C029	10.70259418	CDH5	P33151	Unconfirmed TB	Negative	-0.43	2.73		Male	Peru
C029	13.22004197	KIF5B	P33176	Unconfirmed TB	Negative	-0.43	2.73		Male	Peru
C029	10.7129086	MAN1A1	P33908	Unconfirmed TB	Negative	-0.43	2.73		Male	Peru
C029	9.107944669	HSPA4	P34932	Unconfirmed TB	Negative	-0.43	2.73		Male	Peru
C029	8.848400754	PRSS3	P35030	Unconfirmed TB	Negative	-0.43	2.73		Male	Peru
C029	9.156622304	PHB	P35232	Unconfirmed TB	Negative	-0.43	2.73		Male	Peru
C029	9.857513104	THBS4	P35443	Unconfirmed TB	Negative	-0.43	2.73		Male	Peru
C029	9.79547068	KRT9	P35527	Unconfirmed TB	Negative	-0.43	2.73		Male	Peru
C029	12.90975951	SAA4	P35542	Unconfirmed TB	Negative	-0.43	2.73		Male	Peru
C029	9.224475232	MYH9	P35579	Unconfirmed TB	Negative	-0.43	2.73		Male	Peru
C029	9.056644784	COPB2	P35606	Unconfirmed TB	Negative	-0.43	2.73		Male	Peru
C029	10.07074806	BSG	P35613	Unconfirmed TB	Negative	-0.43	2.73		Male	Peru
C029	12.40310111	IGFALS	P35858	Unconfirmed TB	Negative	-0.43	2.73		Male	Peru
C029	10.24664503	KRT2	P35908	Unconfirmed TB	Negative	-0.43	2.73		Male	Peru
C029	9.131291362	ATP5F1C	P36542	Unconfirmed TB	Negative	-0.43	2.73		Male	Peru
C029	12.36304006	SERPINF1	P36955	Unconfirmed TB	Negative	-0.43	2.73		Male	Peru
C029	12.24433796	CFHR2	P36980	Unconfirmed TB	Negative	-0.43	2.73		Male	Peru
C029	9.040966165	HPCAL1	P37235	Unconfirmed TB	Negative	-0.43	2.73		Male	Peru
C029	9.146228442	TAGLN2	P37802	Unconfirmed TB	Negative	-0.43	2.73		Male	Peru
C029	8.289759259	TALDO1	P37837	Unconfirmed TB	Negative	-0.43	2.73		Male	Peru
C029	9.835672492	SNCA	P37840-1-140	Unconfirmed TB	Negative	-0.43	2.73		Male	Peru
C029	8.887752401	HSPA9	P38646	Unconfirmed TB	Negative	-0.43	2.73		Male	Peru
C029	9.399578286	DDOST	P39656	Unconfirmed TB	Negative	-0.43	2.73		Male	Peru
C029	9.324160239	GP5	P40197	Unconfirmed TB	Negative	-0.43	2.73		Male	Peru
C029	9.615236491	CCT6A	P40227	Unconfirmed TB	Negative	-0.43	2.73		Male	Peru
C029	9.551893693	MDH1	P40925	Unconfirmed TB	Negative	-0.43	2.73		Male	Peru
C029	9.465225351	MDH2	P40926	Unconfirmed TB	Negative	-0.43	2.73		Male	Peru
C029	9.25312801	EIF2S3	P41091	Unconfirmed TB	Negative	-0.43	2.73		Male	Peru
C029	10.10683473	PTGDS	P41222	Unconfirmed TB	Negative	-0.43	2.73		Male	Peru
C029	9.349660917	ACTR1B	P42025	Unconfirmed TB	Negative	-0.43	2.73		Male	Peru
C029	9.490378478	PRCP	P42785	Unconfirmed TB	Negative	-0.43	2.73		Male	Peru
C029	11.36141848	MCAM	P43121	Unconfirmed TB	Negative	-0.43	2.73		Male	Peru
C029	12.79540826	BTD	P43251	Unconfirmed TB	Negative	-0.43	2.73		Male	Peru
C029	9.739291741	GPD2	P43304	Unconfirmed TB	Negative	-0.43	2.73		Male	Peru
C029	11.60904518	AFM	P43652	Unconfirmed TB	Negative	-0.43	2.73		Male	Peru
C029	9.716272036	AFM	P43652-22-599	Unconfirmed TB	Negative	-0.43	2.73		Male	Peru
C029	9.684993011	USP5	P45974	Unconfirmed TB	Negative	-0.43	2.73		Male	Peru
C029	8.9232231	CAPZA2	P47755	Unconfirmed TB	Negative	-0.43	2.73		Male	Peru
C029	9.055618397	CAPZB	P47756	Unconfirmed TB	Negative	-0.43	2.73		Male	Peru
C029	9.755358342	LIMS1	P48059	Unconfirmed TB	Negative	-0.43	2.73		Male	Peru
C029	8.386324199	ME1	P48163	Unconfirmed TB	Negative	-0.43	2.73		Male	Peru
C029	9.362439213	ARCN1	P48444	Unconfirmed TB	Negative	-0.43	2.73		Male	Peru
C029	8.67935778	CCT5	P48643	Unconfirmed TB	Negative	-0.43	2.73		Male	Peru
C029	11.02137703	IDH2	P48735	Unconfirmed TB	Negative	-0.43	2.73		Male	Peru
C029	10.23149404	MASP1	P48740	Unconfirmed TB	Negative	-0.43	2.73		Male	Peru
C029	9.632429414	CCT3	P49368	Unconfirmed TB	Negative	-0.43	2.73		Male	Peru
C029	8.342224309	TUFM	P49411	Unconfirmed TB	Negative	-0.43	2.73		Male	Peru
C029	9.348291174	PSMB3	P49720	Unconfirmed TB	Negative	-0.43	2.73		Male	Peru
C029	9.143796466	PSMB2	P49721	Unconfirmed TB	Negative	-0.43	2.73		Male	Peru
C029	10.45889365	COMP	P49747	Unconfirmed TB	Negative	-0.43	2.73		Male	Peru
C029	9.704316022	TMED10	P49755	Unconfirmed TB	Negative	-0.43	2.73		Male	Peru
C029	12.35421216	SELENOP	P49908	Unconfirmed TB	Negative	-0.43	2.73		Male	Peru
C029	9.664768184	CAMP	P49913	Unconfirmed TB	Negative	-0.43	2.73		Male	Peru
C029	9.108788073	GDI2	P50395	Unconfirmed TB	Negative	-0.43	2.73		Male	Peru
C029	9.473170855	VASP	P50552	Unconfirmed TB	Negative	-0.43	2.73		Male	Peru
C029	9.199416576	CCT8	P50990	Unconfirmed TB	Negative	-0.43	2.73		Male	Peru
C029	9.342136105	CCT4	P50991	Unconfirmed TB	Negative	-0.43	2.73		Male	Peru
C029	9.42620699	RAB5C	P51148	Unconfirmed TB	Negative	-0.43	2.73		Male	Peru
C029	9.03761299	RAB7A	P51149	Unconfirmed TB	Negative	-0.43	2.73		Male	Peru
C029	9.441364982	SSR4	P51571	Unconfirmed TB	Negative	-0.43	2.73		Male	Peru
C029	9.974819368	ALDH3A2	P51648	Unconfirmed TB	Negative	-0.43	2.73		Male	Peru
C029	14.46640755	LUM	P51884	Unconfirmed TB	Negative	-0.43	2.73		Male	Peru
C029	9.343235421	LUM	P51884-19-338	Unconfirmed TB	Negative	-0.43	2.73		Male	Peru
C029	8.989561965	ARHGDIA	P52565	Unconfirmed TB	Negative	-0.43	2.73		Male	Peru
C029	9.151588626	CAPZA1	P52907	Unconfirmed TB	Negative	-0.43	2.73		Male	Peru
C029	9.306694648	ACLY	P53396	Unconfirmed TB	Negative	-0.43	2.73		Male	Peru
C029	8.970268991	COPB1	P53618	Unconfirmed TB	Negative	-0.43	2.73		Male	Peru
C029	8.929920185	COPA	P53621	Unconfirmed TB	Negative	-0.43	2.73		Male	Peru
C029	8.624325515	RAD23B	P54727	Unconfirmed TB	Negative	-0.43	2.73		Male	Peru
C029	8.807058698	AK2	P54819	Unconfirmed TB	Negative	-0.43	2.73		Male	Peru
C029	10.18988288	NAPA	P54920	Unconfirmed TB	Negative	-0.43	2.73		Male	Peru
C029	11.00845237	EIF5	P55010	Unconfirmed TB	Negative	-0.43	2.73		Male	Peru
C029	12.68071038	APOC4	P55056	Unconfirmed TB	Negative	-0.43	2.73		Male	Peru
C029	10.86071983	PLTP	P55058	Unconfirmed TB	Negative	-0.43	2.73		Male	Peru
C029	9.156563637	PLTP	P55058-18-493	Unconfirmed TB	Negative	-0.43	2.73		Male	Peru
C029	9.436731777	VCP	P55072	Unconfirmed TB	Negative	-0.43	2.73		Male	Peru
C029	9.428043372	NAP1L1	P55209	Unconfirmed TB	Negative	-0.43	2.73		Male	Peru
C029	11.93260431	CDH13	P55290	Unconfirmed TB	Negative	-0.43	2.73		Male	Peru
C029	9.152055293	NPEPPS	P55786	Unconfirmed TB	Negative	-0.43	2.73		Male	Peru
C029	9.597090127	MARS1	P56192	Unconfirmed TB	Negative	-0.43	2.73		Male	Peru
C029	10.3130613	ANTXR2	P58335	Unconfirmed TB	Negative	-0.43	2.73		Male	Peru
C029	9.245882081	MTPN	P58546	Unconfirmed TB	Negative	-0.43	2.73		Male	Peru
C029	9.364774816	MYL6	P60660	Unconfirmed TB	Negative	-0.43	2.73		Male	Peru
C029	10.35901074	ACTB	P60709	Unconfirmed TB	Negative	-0.43	2.73		Male	Peru
C029	9.218227998	EIF4A1	P60842	Unconfirmed TB	Negative	-0.43	2.73		Male	Peru
C029	11.92097012	PSMA6	P60900	Unconfirmed TB	Negative	-0.43	2.73		Male	Peru
C029	9.142266196	CDC42	P60953	Unconfirmed TB	Negative	-0.43	2.73		Male	Peru
C029	9.537524446	DSTN	P60981	Unconfirmed TB	Negative	-0.43	2.73		Male	Peru
C029	8.555493046	KRTDAP	P60985	Unconfirmed TB	Negative	-0.43	2.73		Male	Peru
C029	10.08016213	RAB8A	P61006	Unconfirmed TB	Negative	-0.43	2.73		Male	Peru
C029	9.379512724	RAB5B	P61020	Unconfirmed TB	Negative	-0.43	2.73		Male	Peru
C029	8.059666358	RAB10	P61026	Unconfirmed TB	Negative	-0.43	2.73		Male	Peru
C029	10.03885888	UBE2N	P61088	Unconfirmed TB	Negative	-0.43	2.73		Male	Peru
C029	9.052415771	RAB14	P61106	Unconfirmed TB	Negative	-0.43	2.73		Male	Peru
C029	9.517786665	ACTR3	P61158	Unconfirmed TB	Negative	-0.43	2.73		Male	Peru
C029	8.66872651	ACTR2	P61160	Unconfirmed TB	Negative	-0.43	2.73		Male	Peru
C029	8.814472386	ACTR1A	P61163	Unconfirmed TB	Negative	-0.43	2.73		Male	Peru
C029	9.189611767	ARF3	P61204	Unconfirmed TB	Negative	-0.43	2.73		Male	Peru
C029	9.53557439	RAP1B	P61224	Unconfirmed TB	Negative	-0.43	2.73		Male	Peru
C029	9.489548381	RAP2B	P61225	Unconfirmed TB	Negative	-0.43	2.73		Male	Peru
C029	9.223485049	HSPE1	P61604	Unconfirmed TB	Negative	-0.43	2.73		Male	Peru
C029	15.71634791	LYZ	P61626-19-148	Unconfirmed TB	Negative	-0.43	2.73		Male	Peru
C029	8.709728922	B2M	P61769	Unconfirmed TB	Negative	-0.43	2.73		Male	Peru
C029	8.872480617	B2M	P61769-21-119	Unconfirmed TB	Negative	-0.43	2.73		Male	Peru
C029	9.948089543	HNRNPK	P61978	Unconfirmed TB	Negative	-0.43	2.73		Male	Peru
C029	8.82811745	YWHAG	P61981	Unconfirmed TB	Negative	-0.43	2.73		Male	Peru
C029	9.014160513	YWHAE	P62258	Unconfirmed TB	Negative	-0.43	2.73		Male	Peru
C029	9.533568009	RPS13	P62277	Unconfirmed TB	Negative	-0.43	2.73		Male	Peru
C029	9.438229509	TMSB4X	P62328	Unconfirmed TB	Negative	-0.43	2.73		Male	Peru
C029	9.114416041	PSMC6	P62333	Unconfirmed TB	Negative	-0.43	2.73		Male	Peru
C029	13.71932562	RPS6	P62753	Unconfirmed TB	Negative	-0.43	2.73		Male	Peru
C029	10.6993925	H4C1	P62805	Unconfirmed TB	Negative	-0.43	2.73		Male	Peru
C029	8.732158281	RAB1A	P62820	Unconfirmed TB	Negative	-0.43	2.73		Male	Peru
C029	9.313651249	RAN	P62826	Unconfirmed TB	Negative	-0.43	2.73		Male	Peru
C029	9.682448802	GNB1	P62873	Unconfirmed TB	Negative	-0.43	2.73		Male	Peru
C029	11.95073779	RPL10A	P62906	Unconfirmed TB	Negative	-0.43	2.73		Male	Peru
C029	10.4652795	PPIA	P62937	Unconfirmed TB	Negative	-0.43	2.73		Male	Peru
C029	9.313300143	PPIA	P62937-1-165	Unconfirmed TB	Negative	-0.43	2.73		Male	Peru
C029	13.47146634	RPS27A	P62979	Unconfirmed TB	Negative	-0.43	2.73		Male	Peru
C029	9.783911376	AP2B1	P63010	Unconfirmed TB	Negative	-0.43	2.73		Male	Peru
C029	9.379636125	YWHAZ	P63104	Unconfirmed TB	Negative	-0.43	2.73		Male	Peru
C029	11.42521987	EIF5A	P63241	Unconfirmed TB	Negative	-0.43	2.73		Male	Peru
C029	9.649125491	ACTG1	P63261	Unconfirmed TB	Negative	-0.43	2.73		Male	Peru
C029	9.323575483	TPM4	P67936	Unconfirmed TB	Negative	-0.43	2.73		Male	Peru
C029	9.201829089	ACTC1	P68032	Unconfirmed TB	Negative	-0.43	2.73		Male	Peru
C029	9.16550195	EEF1A1	P68104	Unconfirmed TB	Negative	-0.43	2.73		Male	Peru
C029	9.83489329	TUBA1B	P68363	Unconfirmed TB	Negative	-0.43	2.73		Male	Peru
C029	9.094121505	TUBA4A	P68366	Unconfirmed TB	Negative	-0.43	2.73		Male	Peru
C029	9.449340458	TUBB4B	P68371	Unconfirmed TB	Negative	-0.43	2.73		Male	Peru
C029	11.19191822	HBB	P68871	Unconfirmed TB	Negative	-0.43	2.73		Male	Peru
C029	9.956375239	HBG2	P69892	Unconfirmed TB	Negative	-0.43	2.73		Male	Peru
C029	11.50333446	HBA1	P69905	Unconfirmed TB	Negative	-0.43	2.73		Male	Peru
C029	9.162325092	CCT2	P78371	Unconfirmed TB	Negative	-0.43	2.73		Male	Peru
C029	9.241304358	GSTO1	P78417	Unconfirmed TB	Negative	-0.43	2.73		Male	Peru
C029	12.59750358	GPLD1	P80108	Unconfirmed TB	Negative	-0.43	2.73		Male	Peru
C029	9.524112533	S100A12	P80511	Unconfirmed TB	Negative	-0.43	2.73		Male	Peru
C029	12.37638643	IGLV3-21	P80748	Unconfirmed TB	Negative	-0.43	2.73		Male	Peru
C029	9.390046607	HSPG2	P98160	Unconfirmed TB	Negative	-0.43	2.73		Male	Peru
C029	12.76835898	CYCS	P99999	Unconfirmed TB	Negative	-0.43	2.73		Male	Peru
C029	14.40650635	Rv3404c	P9WKZ3	Unconfirmed TB	Negative	-0.43	2.73		Male	Peru
C029	9.420470015	atpA	P9WPU7	Unconfirmed TB	Negative	-0.43	2.73		Male	Peru
C029	9.344688938	MPP1	Q00013	Unconfirmed TB	Negative	-0.43	2.73		Male	Peru
C029	9.129304939	CLTC	Q00610	Unconfirmed TB	Negative	-0.43	2.73		Male	Peru
C029	9.223378545	CAP1	Q01518	Unconfirmed TB	Negative	-0.43	2.73		Male	Peru
C029	9.874054185	PFKP	Q01813	Unconfirmed TB	Negative	-0.43	2.73		Male	Peru
C029	9.733747829	GUCY1B1	Q02153	Unconfirmed TB	Negative	-0.43	2.73		Male	Peru
C029	9.55200182	PLGLB1	Q02325	Unconfirmed TB	Negative	-0.43	2.73		Male	Peru
C029	9.037611322	NUCB1	Q02818	Unconfirmed TB	Negative	-0.43	2.73		Male	Peru
C029	9.569725703	CFHR3	Q02985	Unconfirmed TB	Negative	-0.43	2.73		Male	Peru
C029	10.26670956	CFHR1	Q03591	Unconfirmed TB	Negative	-0.43	2.73		Male	Peru
C029	11.31437998	HGFAC	Q04756	Unconfirmed TB	Negative	-0.43	2.73		Male	Peru
C029	9.187298934	GLO1	Q04760	Unconfirmed TB	Negative	-0.43	2.73		Male	Peru
C029	8.591773014	YWHAH	Q04917	Unconfirmed TB	Negative	-0.43	2.73		Male	Peru
C029	9.091032746	PRKCD	Q05655	Unconfirmed TB	Negative	-0.43	2.73		Male	Peru
C029	11.28202391	CALD1	Q05682	Unconfirmed TB	Negative	-0.43	2.73		Male	Peru
C029	13.09869928	ITIH3	Q06033	Unconfirmed TB	Negative	-0.43	2.73		Male	Peru
C029	8.723804719	ITIH3	Q06033-35-651	Unconfirmed TB	Negative	-0.43	2.73		Male	Peru
C029	9.494341181	PSME1	Q06323	Unconfirmed TB	Negative	-0.43	2.73		Male	Peru
C029	8.884268828	FMOD	Q06828	Unconfirmed TB	Negative	-0.43	2.73		Male	Peru
C029	10.06586509	PRDX1	Q06830	Unconfirmed TB	Negative	-0.43	2.73		Male	Peru
C029	9.916067968	KLC1	Q07866	Unconfirmed TB	Negative	-0.43	2.73		Male	Peru
C029	9.946946202	LRP1	Q07954	Unconfirmed TB	Negative	-0.43	2.73		Male	Peru
C029	10.6122175	LGALS3BP	Q08380	Unconfirmed TB	Negative	-0.43	2.73		Male	Peru
C029	10.0477588	FGL1	Q08830	Unconfirmed TB	Negative	-0.43	2.73		Male	Peru
C029	8.678981524	nrp	Q10896	Unconfirmed TB	Negative	-0.43	2.73		Male	Peru
C029	10.41215429	EFEMP1	Q12805	Unconfirmed TB	Negative	-0.43	2.73		Male	Peru
C029	12.65698655	EFEMP1	Q12805-18-493	Unconfirmed TB	Negative	-0.43	2.73		Male	Peru
C029	12.38292273	CNTN1	Q12860	Unconfirmed TB	Negative	-0.43	2.73		Male	Peru
C029	9.484641472	SPP2	Q13103	Unconfirmed TB	Negative	-0.43	2.73		Male	Peru
C029	9.441890097	MMRN1	Q13201	Unconfirmed TB	Negative	-0.43	2.73		Male	Peru
C029	9.637041149	SELENBP1	Q13228	Unconfirmed TB	Negative	-0.43	2.73		Male	Peru
C029	11.66011212	SEMA3F	Q13275	Unconfirmed TB	Negative	-0.43	2.73		Male	Peru
C029	9.566485154	ILK	Q13418	Unconfirmed TB	Negative	-0.43	2.73		Male	Peru
C029	8.98427346	DCTN2	Q13561	Unconfirmed TB	Negative	-0.43	2.73		Male	Peru
C029	9.164125321	IQGAP2	Q13576	Unconfirmed TB	Negative	-0.43	2.73		Male	Peru
C029	9.593288061	STIM1	Q13586	Unconfirmed TB	Negative	-0.43	2.73		Male	Peru
C029	9.021294839	FHL1	Q13642	Unconfirmed TB	Negative	-0.43	2.73		Male	Peru
C029	13.14935316	APOF	Q13790	Unconfirmed TB	Negative	-0.43	2.73		Male	Peru
C029	9.732864221	ENPP2	Q13822	Unconfirmed TB	Negative	-0.43	2.73		Male	Peru
C029	10.09536314	DSG2	Q14126	Unconfirmed TB	Negative	-0.43	2.73		Male	Peru
C029	9.25270764	SEPTIN6	Q14141	Unconfirmed TB	Negative	-0.43	2.73		Male	Peru
C029	8.161787129	DCTN1	Q14203	Unconfirmed TB	Negative	-0.43	2.73		Male	Peru
C029	9.180123932	DYNC1H1	Q14204	Unconfirmed TB	Negative	-0.43	2.73		Male	Peru
C029	10.04476091	CTTN	Q14247	Unconfirmed TB	Negative	-0.43	2.73		Male	Peru
C029	9.452324369	FLOT2	Q14254	Unconfirmed TB	Negative	-0.43	2.73		Male	Peru
C029	8.813604939	FGL2	Q14314	Unconfirmed TB	Negative	-0.43	2.73		Male	Peru
C029	9.777086749	SPARCL1	Q14515	Unconfirmed TB	Negative	-0.43	2.73		Male	Peru
C029	11.50599429	HABP2	Q14520	Unconfirmed TB	Negative	-0.43	2.73		Male	Peru
C029	12.84722958	ITIH4	Q14624	Unconfirmed TB	Negative	-0.43	2.73		Male	Peru
C029	11.60879049	ITIH4	Q14624-29-661	Unconfirmed TB	Negative	-0.43	2.73		Male	Peru
C029	10.05784216	ITIH4	Q14624-689-930	Unconfirmed TB	Negative	-0.43	2.73		Male	Peru
C029	9.357555021	GANAB	Q14697	Unconfirmed TB	Negative	-0.43	2.73		Male	Peru
C029	9.016652538	LTBP1	Q14766	Unconfirmed TB	Negative	-0.43	2.73		Male	Peru
C029	9.263496776	KPNB1	Q14974	Unconfirmed TB	Negative	-0.43	2.73		Male	Peru
C029	10.11063804	SEPTIN2	Q15019	Unconfirmed TB	Negative	-0.43	2.73		Male	Peru
C029	10.9602918	POSTN	Q15063	Unconfirmed TB	Negative	-0.43	2.73		Male	Peru
C029	9.318287278	PDIA6	Q15084	Unconfirmed TB	Negative	-0.43	2.73		Male	Peru
C029	11.09579096	PCOLCE	Q15113	Unconfirmed TB	Negative	-0.43	2.73		Male	Peru
C029	12.24876159	PON3	Q15166	Unconfirmed TB	Negative	-0.43	2.73		Male	Peru
C029	10.41493533	PCBP1	Q15365	Unconfirmed TB	Negative	-0.43	2.73		Male	Peru
C029	9.088240053	PCBP2	Q15366	Unconfirmed TB	Negative	-0.43	2.73		Male	Peru
C029	9.052318816	RSU1	Q15404	Unconfirmed TB	Negative	-0.43	2.73		Male	Peru
C029	9.730571772	FCN2	Q15485	Unconfirmed TB	Negative	-0.43	2.73		Male	Peru
C029	10.37119013	TGFBI	Q15582	Unconfirmed TB	Negative	-0.43	2.73		Male	Peru
C029	10.09181278	MAPRE1	Q15691	Unconfirmed TB	Negative	-0.43	2.73		Male	Peru
C029	10.59889073	CD226	Q15762	Unconfirmed TB	Negative	-0.43	2.73		Male	Peru
C029	9.446205432	STXBP2	Q15833	Unconfirmed TB	Negative	-0.43	2.73		Male	Peru
C029	9.45340777	ZYX	Q15942	Unconfirmed TB	Negative	-0.43	2.73		Male	Peru
C029	9.586267887	SEPTIN7	Q16181	Unconfirmed TB	Negative	-0.43	2.73		Male	Peru
C029	11.72939034	ECM1	Q16610	Unconfirmed TB	Negative	-0.43	2.73		Male	Peru
C029	9.449349319	DBN1	Q16643	Unconfirmed TB	Negative	-0.43	2.73		Male	Peru
C029	10.01841453	MAN2A1	Q16706	Unconfirmed TB	Negative	-0.43	2.73		Male	Peru
C029	11.58121004	AOC3	Q16853	Unconfirmed TB	Negative	-0.43	2.73		Male	Peru
C029	9.752250277	IMMT	Q16891	Unconfirmed TB	Negative	-0.43	2.73		Male	Peru
C029	8.941267086	INF2	Q27J81	Unconfirmed TB	Negative	-0.43	2.73		Male	Peru
C029	9.819246174	DDI2	Q5TDH0	Unconfirmed TB	Negative	-0.43	2.73		Male	Peru
C029	14.17087525	ZFYVE26	Q68DK2	Unconfirmed TB	Negative	-0.43	2.73		Male	Peru
C029	9.876374586	VASN	Q6EMK4	Unconfirmed TB	Negative	-0.43	2.73		Male	Peru
C029	13.53619988	VASN	Q6EMK4-24-673	Unconfirmed TB	Negative	-0.43	2.73		Male	Peru
C029	9.580849052	LAIR1	Q6GTX8	Unconfirmed TB	Negative	-0.43	2.73		Male	Peru
C029	9.650650114	LAMTOR1	Q6IAA8	Unconfirmed TB	Negative	-0.43	2.73		Male	Peru
C029	9.417600131	TWF2	Q6IBS0	Unconfirmed TB	Negative	-0.43	2.73		Male	Peru
C029	19.43511694	FAHD1	Q6P587	Unconfirmed TB	Negative	-0.43	2.73		Male	Peru
C029	10.31057346	PLXDC2	Q6UX71	Unconfirmed TB	Negative	-0.43	2.73		Male	Peru
C029	10.71366152	PI16	Q6UXB8	Unconfirmed TB	Negative	-0.43	2.73		Male	Peru
C029	10.58320097	CD109	Q6YHK3	Unconfirmed TB	Negative	-0.43	2.73		Male	Peru
C029	9.925648482	UNC13D	Q70J99	Unconfirmed TB	Negative	-0.43	2.73		Male	Peru
C029	8.937366543	TUBA1A	Q71U36	Unconfirmed TB	Negative	-0.43	2.73		Male	Peru
C029	12.85685089	ADAMTS13	Q76LX8	Unconfirmed TB	Negative	-0.43	2.73		Male	Peru
C029	9.207886358	DOK3	Q7L591	Unconfirmed TB	Negative	-0.43	2.73		Male	Peru
C029	8.996698936	ABI3BP	Q7Z7G0	Unconfirmed TB	Negative	-0.43	2.73		Male	Peru
C029	8.864507057	MEGF8	Q7Z7M0	Unconfirmed TB	Negative	-0.43	2.73		Male	Peru
C029	10.49876909	SERPINA11	Q86U17	Unconfirmed TB	Negative	-0.43	2.73		Male	Peru
C029	8.967881178	OAF	Q86UD1	Unconfirmed TB	Negative	-0.43	2.73		Male	Peru
C029	9.264779536	FERMT3	Q86UX7	Unconfirmed TB	Negative	-0.43	2.73		Male	Peru
C029	10.73813675	CD163	Q86VB7	Unconfirmed TB	Negative	-0.43	2.73		Male	Peru
C029	9.225527961	CAND1	Q86VP6	Unconfirmed TB	Negative	-0.43	2.73		Male	Peru
C029	8.903091712	TREML1	Q86YW5	Unconfirmed TB	Negative	-0.43	2.73		Male	Peru
C029	8.376926137	LILRA3	Q8N6C8	Unconfirmed TB	Negative	-0.43	2.73		Male	Peru
C029	9.642515093	GOLM1	Q8NBJ4	Unconfirmed TB	Negative	-0.43	2.73		Male	Peru
C029	9.945463203	PCYOX1L	Q8NBM8	Unconfirmed TB	Negative	-0.43	2.73		Male	Peru
C029	10.03922639	PCSK9	Q8NBP7	Unconfirmed TB	Negative	-0.43	2.73		Male	Peru
C029	9.574340715	TXNDC5	Q8NBS9	Unconfirmed TB	Negative	-0.43	2.73		Male	Peru
C029	11.33084594	ANGPTL6	Q8NI99	Unconfirmed TB	Negative	-0.43	2.73		Male	Peru
C029	8.918525432	PDCD6IP	Q8WUM4	Unconfirmed TB	Negative	-0.43	2.73		Male	Peru
C029	9.356552319	BRK1	Q8WUW1	Unconfirmed TB	Negative	-0.43	2.73		Male	Peru
C029	10.49722483	OIT3	Q8WWZ8	Unconfirmed TB	Negative	-0.43	2.73		Male	Peru
C029	8.597125477	MUC16	Q8WXI7	Unconfirmed TB	Negative	-0.43	2.73		Male	Peru
C029	11.18420304	TTN	Q8WZ42	Unconfirmed TB	Negative	-0.43	2.73		Male	Peru
C029	11.41053218	CFHR4	Q92496	Unconfirmed TB	Negative	-0.43	2.73		Male	Peru
C029	10.95600213	PRG4	Q92954	Unconfirmed TB	Negative	-0.43	2.73		Male	Peru
C029	9.246800903	ATP2A3	Q93084	Unconfirmed TB	Negative	-0.43	2.73		Male	Peru
C029	9.929281952	PDLIM5	Q96HC4	Unconfirmed TB	Negative	-0.43	2.73		Male	Peru
C029	11.08215162	CPB2	Q96IY4	Unconfirmed TB	Negative	-0.43	2.73		Male	Peru
C029	16.14687393	CPB2	Q96IY4-23-114	Unconfirmed TB	Negative	-0.43	2.73		Male	Peru
C029	10.51673248	CNDP1	Q96KN2	Unconfirmed TB	Negative	-0.43	2.73		Male	Peru
C029	11.71422947	PRAP1	Q96NZ9	Unconfirmed TB	Negative	-0.43	2.73		Male	Peru
C029	9.136350885	PRAP1	Q96NZ9-21-151	Unconfirmed TB	Negative	-0.43	2.73		Male	Peru
C029	12.02140285	PGLYRP2	Q96PD5	Unconfirmed TB	Negative	-0.43	2.73		Male	Peru
C029	9.297130428	PUS7	Q96PZ0	Unconfirmed TB	Negative	-0.43	2.73		Male	Peru
C029	9.389263901	VPS35	Q96QK1	Unconfirmed TB	Negative	-0.43	2.73		Male	Peru
C029	9.254326217	SCGB3A1	Q96QR1	Unconfirmed TB	Negative	-0.43	2.73		Male	Peru
C029	9.024634709	CNN2	Q99439	Unconfirmed TB	Negative	-0.43	2.73		Male	Peru
C029	9.135455912	PARK7	Q99497	Unconfirmed TB	Negative	-0.43	2.73		Male	Peru
C029	8.703896736	PHB2	Q99623	Unconfirmed TB	Negative	-0.43	2.73		Male	Peru
C029	9.705556661	OLFM1	Q99784	Unconfirmed TB	Negative	-0.43	2.73		Male	Peru
C029	9.291155361	CCT7	Q99832	Unconfirmed TB	Negative	-0.43	2.73		Male	Peru
C029	9.801480723	RARRES2	Q99969	Unconfirmed TB	Negative	-0.43	2.73		Male	Peru
C029	9.266690894	CORO1B	Q9BR76	Unconfirmed TB	Negative	-0.43	2.73		Male	Peru
C029	9.392509677	ESYT1	Q9BSJ8	Unconfirmed TB	Negative	-0.43	2.73		Male	Peru
C029	9.458591303	FUCA2	Q9BTY2	Unconfirmed TB	Negative	-0.43	2.73		Male	Peru
C029	9.3259719	PDCD10	Q9BUL8	Unconfirmed TB	Negative	-0.43	2.73		Male	Peru
C029	11.81395513	COLEC11	Q9BWP8	Unconfirmed TB	Negative	-0.43	2.73		Male	Peru
C029	10.25581861	CFHR5	Q9BXR6	Unconfirmed TB	Negative	-0.43	2.73		Male	Peru
C029	12.24039951	CRNKL1	Q9BZJ0	Unconfirmed TB	Negative	-0.43	2.73		Male	Peru
C029	8.780654998	RTN4R	Q9BZR6	Unconfirmed TB	Negative	-0.43	2.73		Male	Peru
C029	9.11776253	TOLLIP	Q9H0E2	Unconfirmed TB	Negative	-0.43	2.73		Male	Peru
C029	9.425355564	RAB1B	Q9H0U4	Unconfirmed TB	Negative	-0.43	2.73		Male	Peru
C029	9.042052093	SH3BGRL3	Q9H299	Unconfirmed TB	Negative	-0.43	2.73		Male	Peru
C029	16.99967181	RNPEP	Q9H4A4	Unconfirmed TB	Negative	-0.43	2.73		Male	Peru
C029	8.701607316	RNPEP	Q9H4A4-2-650	Unconfirmed TB	Negative	-0.43	2.73		Male	Peru
C029	10.1874888	DPEP2	Q9H4A9	Unconfirmed TB	Negative	-0.43	2.73		Male	Peru
C029	9.503907245	TUBB1	Q9H4B7	Unconfirmed TB	Negative	-0.43	2.73		Male	Peru
C029	9.911497872	PLEKHA4	Q9H4M7	Unconfirmed TB	Negative	-0.43	2.73		Male	Peru
C029	9.093474483	EHD1	Q9H4M9	Unconfirmed TB	Negative	-0.43	2.73		Male	Peru
C029	8.535927547	RGCC	Q9H4X1	Unconfirmed TB	Negative	-0.43	2.73		Male	Peru
C029	9.627575891	PARVB	Q9HBI1	Unconfirmed TB	Negative	-0.43	2.73		Male	Peru
C029	9.761693591	APMAP	Q9HDC9	Unconfirmed TB	Negative	-0.43	2.73		Male	Peru
C029	9.143961199	VTA1	Q9NP79	Unconfirmed TB	Negative	-0.43	2.73		Male	Peru
C029	12.85805977	IL1RAP	Q9NPH3	Unconfirmed TB	Negative	-0.43	2.73		Male	Peru
C029	9.946426195	CRTAC1	Q9NQ79	Unconfirmed TB	Negative	-0.43	2.73		Male	Peru
C029	9.441625083	RTN4	Q9NQC3	Unconfirmed TB	Negative	-0.43	2.73		Male	Peru
C029	9.440186191	XPNPEP1	Q9NQW7	Unconfirmed TB	Negative	-0.43	2.73		Male	Peru
C029	8.577383288	PDLIM7	Q9NR12	Unconfirmed TB	Negative	-0.43	2.73		Male	Peru
C029	9.060752601	SAR1A	Q9NR31	Unconfirmed TB	Negative	-0.43	2.73		Male	Peru
C029	9.00399334	ATG3	Q9NT62	Unconfirmed TB	Negative	-0.43	2.73		Male	Peru
C029	9.430184335	OLA1	Q9NTK5	Unconfirmed TB	Negative	-0.43	2.73		Male	Peru
C029	17.93546552	CBLN4	Q9NTU7	Unconfirmed TB	Negative	-0.43	2.73		Male	Peru
C029	9.807412464	ARL8B	Q9NVJ2	Unconfirmed TB	Negative	-0.43	2.73		Male	Peru
C029	8.913915235	TUBA8	Q9NY65	Unconfirmed TB	Negative	-0.43	2.73		Male	Peru
C029	9.694664923	ERAP1	Q9NZ08	Unconfirmed TB	Negative	-0.43	2.73		Male	Peru
C029	10.26862715	ADA2	Q9NZK5	Unconfirmed TB	Negative	-0.43	2.73		Male	Peru
C029	10.41070568	C1RL	Q9NZP8	Unconfirmed TB	Negative	-0.43	2.73		Male	Peru
C029	9.451126099	C1RL	Q9NZP8-36-487	Unconfirmed TB	Negative	-0.43	2.73		Male	Peru
C029	8.748291476	ABRACL	Q9P1F3	Unconfirmed TB	Negative	-0.43	2.73		Male	Peru
C029	9.002747783	BIN2	Q9UBW5	Unconfirmed TB	Negative	-0.43	2.73		Male	Peru
C029	11.31403998	FBLN5	Q9UBX5	Unconfirmed TB	Negative	-0.43	2.73		Male	Peru
C029	12.24979434	FETUB	Q9UGM5	Unconfirmed TB	Negative	-0.43	2.73		Male	Peru
C029	11.02649233	PCYOX1	Q9UHG3	Unconfirmed TB	Negative	-0.43	2.73		Male	Peru
C029	14.1483716	DDX20	Q9UHI6	Unconfirmed TB	Negative	-0.43	2.73		Male	Peru
C029	8.96865066	DBNL	Q9UJU6	Unconfirmed TB	Negative	-0.43	2.73		Male	Peru
C029	11.5169147	SERPINA10	Q9UK55	Unconfirmed TB	Negative	-0.43	2.73		Male	Peru
C029	9.148281571	PSME2	Q9UL46	Unconfirmed TB	Negative	-0.43	2.73		Male	Peru
C029	12.80258057	TRPC5	Q9UL62	Unconfirmed TB	Negative	-0.43	2.73		Male	Peru
C029	9.925549702	HEG1	Q9ULI3	Unconfirmed TB	Negative	-0.43	2.73		Male	Peru
C029	9.507036241	CORO1C	Q9ULV4	Unconfirmed TB	Negative	-0.43	2.73		Male	Peru
C029	10.2132712	MINPP1	Q9UNW1	Unconfirmed TB	Negative	-0.43	2.73		Male	Peru
C029	9.52571095	RUVBL2	Q9Y230	Unconfirmed TB	Negative	-0.43	2.73		Male	Peru
C029	10.09357073	RUVBL1	Q9Y265	Unconfirmed TB	Negative	-0.43	2.73		Male	Peru
C029	9.52252863	TLN1	Q9Y490	Unconfirmed TB	Negative	-0.43	2.73		Male	Peru
C029	19.73420544	MYO5A	Q9Y4I1	Unconfirmed TB	Negative	-0.43	2.73		Male	Peru
C029	11.63522405	HYOU1	Q9Y4L1	Unconfirmed TB	Negative	-0.43	2.73		Male	Peru
C029	9.491684349	SUPT16H	Q9Y5B9	Unconfirmed TB	Negative	-0.43	2.73		Male	Peru
C029	10.14506377	ANGPTL3	Q9Y5C1	Unconfirmed TB	Negative	-0.43	2.73		Male	Peru
C029	9.356045396	COPG1	Q9Y678	Unconfirmed TB	Negative	-0.43	2.73		Male	Peru
C029	10.15918931	FCGBP	Q9Y6R7	Unconfirmed TB	Negative	-0.43	2.73		Male	Peru
C029	10.71619598	FCGBP	Q9Y6R7-24-5405	Unconfirmed TB	Negative	-0.43	2.73		Male	Peru
C029	12.2318979	COLEC10	Q9Y6Z7	Unconfirmed TB	Negative	-0.43	2.73		Male	Peru
C030	9.961128663	IGLV8-61	A0A075B6I0	Unlikely TB	Negative	1.05	2.72		Male	Peru
C030	10.40688233	IGLV5-37	A0A075B6J1-20-123	Unlikely TB	Negative	1.05	2.72		Male	Peru
C030	8.283875293	IGLV2-18	A0A075B6J9	Unlikely TB	Negative	1.05	2.72		Male	Peru
C030	9.324491906	IGLV3-12	A0A075B6K2	Unlikely TB	Negative	1.05	2.72		Male	Peru
C030	11.17626159	IGLV3-10	A0A075B6K4	Unlikely TB	Negative	1.05	2.72		Male	Peru
C030	8.714247554	IGLV3-10	A0A075B6K4-20-115	Unlikely TB	Negative	1.05	2.72		Male	Peru
C030	9.198796793	IGLV3-9	A0A075B6K5	Unlikely TB	Negative	1.05	2.72		Male	Peru
C030	16.80916637	IGKV2-28	A0A075B6P5-20-120	Unlikely TB	Negative	1.05	2.72		Male	Peru
C030	10.53931995	IGHV3-64	A0A075B6Q5	Unlikely TB	Negative	1.05	2.72		Male	Peru
C030	10.37102317	IGKV2D-24	A0A075B6R9	Unlikely TB	Negative	1.05	2.72		Male	Peru
C030	12.91809913	IGKV1D-17	A0A075B6S4-23-117	Unlikely TB	Negative	1.05	2.72		Male	Peru
C030	9.82242088	IGKV1-27	A0A075B6S5	Unlikely TB	Negative	1.05	2.72		Male	Peru
C030	12.77290503	IGKV1-37	A0A075B6S9-23-117	Unlikely TB	Negative	1.05	2.72		Male	Peru
C030	10.87216497	IGKV3D-15	A0A087WSY6	Unlikely TB	Negative	1.05	2.72		Male	Peru
C030	12.80918007	IGKV3D-15	A0A087WSY6-21-115	Unlikely TB	Negative	1.05	2.72		Male	Peru
C030	9.589109612	IGKV2-40	A0A087WW87	Unlikely TB	Negative	1.05	2.72		Male	Peru
C030	12.56883254	IGHV3-49	A0A0A0MS15	Unlikely TB	Negative	1.05	2.72		Male	Peru
C030	10.45679333	IGHV3-49	A0A0A0MS15-20-119	Unlikely TB	Negative	1.05	2.72		Male	Peru
C030	9.380344832	IGKV6D-21	A0A0A0MT36	Unlikely TB	Negative	1.05	2.72		Male	Peru
C030	13.06982612	IGLV1-36	A0A0B4J1U3	Unlikely TB	Negative	1.05	2.72		Male	Peru
C030	11.63625654	IGHV3-15	A0A0B4J1V0	Unlikely TB	Negative	1.05	2.72		Male	Peru
C030	13.55477696	IGHV3-15	A0A0B4J1V0-20-119	Unlikely TB	Negative	1.05	2.72		Male	Peru
C030	9.24419713	IGHV2-26	A0A0B4J1V2	Unlikely TB	Negative	1.05	2.72		Male	Peru
C030	13.11552243	IGHV3-73	A0A0B4J1V6	Unlikely TB	Negative	1.05	2.72		Male	Peru
C030	14.82251489	IGHV3-73	A0A0B4J1V6-20-119	Unlikely TB	Negative	1.05	2.72		Male	Peru
C030	8.463734049	IGHV3-74	A0A0B4J1X5	Unlikely TB	Negative	1.05	2.72		Male	Peru
C030	11.63985866	IGHV3-43	A0A0B4J1X8-20-118	Unlikely TB	Negative	1.05	2.72		Male	Peru
C030	8.907950584	IGLV9-49	A0A0B4J1Y8	Unlikely TB	Negative	1.05	2.72		Male	Peru
C030	8.779881077	IGLV9-49	A0A0B4J1Y8-20-123	Unlikely TB	Negative	1.05	2.72		Male	Peru
C030	9.831719677	IGHV3-72	A0A0B4J1Y9	Unlikely TB	Negative	1.05	2.72		Male	Peru
C030	10.89096639	IGKV1D-13	A0A0B4J2D9-23-117	Unlikely TB	Negative	1.05	2.72		Male	Peru
C030	9.877661773	IGHV1-69D	A0A0B4J2H0	Unlikely TB	Negative	1.05	2.72		Male	Peru
C030	10.99808877	IGKV6-21	A0A0C4DH24-20-114	Unlikely TB	Negative	1.05	2.72		Male	Peru
C030	12.58785876	IGKV3D-20	A0A0C4DH25-21-116	Unlikely TB	Negative	1.05	2.72		Male	Peru
C030	10.4221718	IGHV1-3	A0A0C4DH29	Unlikely TB	Negative	1.05	2.72		Male	Peru
C030	8.616449131	IGHV1-18	A0A0C4DH31	Unlikely TB	Negative	1.05	2.72		Male	Peru
C030	10.23046079	IGHV3-20	A0A0C4DH32-20-117	Unlikely TB	Negative	1.05	2.72		Male	Peru
C030	11.22819904	IGHV1-24	A0A0C4DH33-20-117	Unlikely TB	Negative	1.05	2.72		Male	Peru
C030	8.567056346	IGHV4-28	A0A0C4DH34	Unlikely TB	Negative	1.05	2.72		Male	Peru
C030	13.90168794	IGHV3-35	A0A0C4DH35	Unlikely TB	Negative	1.05	2.72		Male	Peru
C030	9.439268607	IGHV3-38	A0A0C4DH36	Unlikely TB	Negative	1.05	2.72		Male	Peru
C030	13.98205095	IGHV5-51	A0A0C4DH38	Unlikely TB	Negative	1.05	2.72		Male	Peru
C030	10.50766526	IGHV5-51	A0A0C4DH38-20-117	Unlikely TB	Negative	1.05	2.72		Male	Peru
C030	11.34906051	IGHV3-66	A0A0C4DH42-20-116	Unlikely TB	Negative	1.05	2.72		Male	Peru
C030	9.066845176	IGHV2-70D	A0A0C4DH43	Unlikely TB	Negative	1.05	2.72		Male	Peru
C030	12.78399614	IGKV3D-7	A0A0C4DH55-24-119	Unlikely TB	Negative	1.05	2.72		Male	Peru
C030	13.9442383	IGKV1-9	A0A0C4DH69-23-117	Unlikely TB	Negative	1.05	2.72		Male	Peru
C030	11.84705051	IGKV1-6	A0A0C4DH72-23-117	Unlikely TB	Negative	1.05	2.72		Male	Peru
C030	15.88636829	IGKV1-12	A0A0C4DH73-23-117	Unlikely TB	Negative	1.05	2.72		Male	Peru
C030	9.624367158	IGHV7-4-1	A0A0J9YVY3-20-117	Unlikely TB	Negative	1.05	2.72		Male	Peru
C030	12.22728823	IGHV3-64D	A0A0J9YX35	Unlikely TB	Negative	1.05	2.72		Male	Peru
C030	9.499981994	IGLL5	B9A064	Unlikely TB	Negative	1.05	2.72		Male	Peru
C030	9.257304656	PDLIM1	O00151	Unlikely TB	Negative	1.05	2.72		Male	Peru
C030	10.75274128	MASP2	O00187	Unlikely TB	Negative	1.05	2.72		Male	Peru
C030	13.79583957	MASP2	O00187-16-686	Unlikely TB	Negative	1.05	2.72		Male	Peru
C030	9.259848069	RAB27B	O00194	Unlikely TB	Negative	1.05	2.72		Male	Peru
C030	9.384912576	PSMD11	O00231	Unlikely TB	Negative	1.05	2.72		Male	Peru
C030	8.193418521	PSMD12	O00232	Unlikely TB	Negative	1.05	2.72		Male	Peru
C030	8.612753713	CLIC1	O00299	Unlikely TB	Negative	1.05	2.72		Male	Peru
C030	10.95009999	QSOX1	O00391	Unlikely TB	Negative	1.05	2.72		Male	Peru
C030	8.881090724	IPO5	O00410	Unlikely TB	Negative	1.05	2.72		Male	Peru
C030	8.607708168	DNM1L	O00429	Unlikely TB	Negative	1.05	2.72		Male	Peru
C030	8.655474841	STK25	O00506	Unlikely TB	Negative	1.05	2.72		Male	Peru
C030	10.81870239	CHL1	O00533	Unlikely TB	Negative	1.05	2.72		Male	Peru
C030	12.02444134	CHL1	O00533-25-1208	Unlikely TB	Negative	1.05	2.72		Male	Peru
C030	9.760113689	NRP1	O14786	Unlikely TB	Negative	1.05	2.72		Male	Peru
C030	11.17985244	APOL1	O14791	Unlikely TB	Negative	1.05	2.72		Male	Peru
C030	9.429648674	PSMA7	O14818	Unlikely TB	Negative	1.05	2.72		Male	Peru
C030	8.94378618	MYL12B	O14950	Unlikely TB	Negative	1.05	2.72		Male	Peru
C030	9.323832121	XPO1	O14980	Unlikely TB	Negative	1.05	2.72		Male	Peru
C030	9.929414101	ARPC1B	O15143	Unlikely TB	Negative	1.05	2.72		Male	Peru
C030	16.34878371	ARPC2	O15144	Unlikely TB	Negative	1.05	2.72		Male	Peru
C030	9.202939691	ARPC3	O15145	Unlikely TB	Negative	1.05	2.72		Male	Peru
C030	9.346550892	ARPC5	O15511	Unlikely TB	Negative	1.05	2.72		Male	Peru
C030	13.57867306	EIF4G3	O43432	Unlikely TB	Negative	1.05	2.72		Male	Peru
C030	9.253990649	ACTN4	O43707	Unlikely TB	Negative	1.05	2.72		Male	Peru
C030	12.45608441	CD5L	O43866	Unlikely TB	Negative	1.05	2.72		Male	Peru
C030	9.475397567	CD5L	O43866-20-347	Unlikely TB	Negative	1.05	2.72		Male	Peru
C030	7.609117311	PLIN3	O60664	Unlikely TB	Negative	1.05	2.72		Male	Peru
C030	10.80088515	H2BC12	O60814	Unlikely TB	Negative	1.05	2.72		Male	Peru
C030	9.175644028	FCGR3B	O75015	Unlikely TB	Negative	1.05	2.72		Male	Peru
C030	9.517993774	FCGR3B	O75015-17-200	Unlikely TB	Negative	1.05	2.72		Male	Peru
C030	9.734550852	WDR1	O75083	Unlikely TB	Negative	1.05	2.72		Male	Peru
C030	13.66236374	ICOSLG	O75144	Unlikely TB	Negative	1.05	2.72		Male	Peru
C030	9.409018972	CS	O75390	Unlikely TB	Negative	1.05	2.72		Male	Peru
C030	8.781922419	SEC22B	O75396	Unlikely TB	Negative	1.05	2.72		Male	Peru
C030	8.778990129	SKAP2	O75563	Unlikely TB	Negative	1.05	2.72		Male	Peru
C030	12.23191698	FCN3	O75636	Unlikely TB	Negative	1.05	2.72		Male	Peru
C030	10.31277063	ZMPSTE24	O75844	Unlikely TB	Negative	1.05	2.72		Male	Peru
C030	8.928944603	IDH1	O75874	Unlikely TB	Negative	1.05	2.72		Male	Peru
C030	10.60776203	ATRN	O75882	Unlikely TB	Negative	1.05	2.72		Male	Peru
C030	9.644973175	ARL6IP5	O75915	Unlikely TB	Negative	1.05	2.72		Male	Peru
C030	13.65275859	APOM	O95445	Unlikely TB	Negative	1.05	2.72		Male	Peru
C030	12.37503063	PARN	O95453	Unlikely TB	Negative	1.05	2.72		Male	Peru
C030	9.339872713	H6PD	O95479	Unlikely TB	Negative	1.05	2.72		Male	Peru
C030	9.301066291	VNN1	O95497	Unlikely TB	Negative	1.05	2.72		Male	Peru
C030	8.734751336	AP2A1	O95782	Unlikely TB	Negative	1.05	2.72		Male	Peru
C030	9.331952462	CAVIN2	O95810	Unlikely TB	Negative	1.05	2.72		Male	Peru
C030	10.37463863	LDHA	P00338	Unlikely TB	Negative	1.05	2.72		Male	Peru
C030	9.064386937	ALDH1A1	P00352	Unlikely TB	Negative	1.05	2.72		Male	Peru
C030	8.927249999	GLUD1	P00367	Unlikely TB	Negative	1.05	2.72		Male	Peru
C030	8.408408084	CYB5R3	P00387	Unlikely TB	Negative	1.05	2.72		Male	Peru
C030	12.59905331	CP	P00450	Unlikely TB	Negative	1.05	2.72		Male	Peru
C030	9.063632652	CP	P00450-20-1065	Unlikely TB	Negative	1.05	2.72		Male	Peru
C030	11.29693948	F13A1	P00488	Unlikely TB	Negative	1.05	2.72		Male	Peru
C030	9.089154021	PNP	P00491	Unlikely TB	Negative	1.05	2.72		Male	Peru
C030	8.932489079	HPRT1	P00492	Unlikely TB	Negative	1.05	2.72		Male	Peru
C030	10.33630083	PGK1	P00558	Unlikely TB	Negative	1.05	2.72		Male	Peru
C030	8.299260784	AK1	P00568	Unlikely TB	Negative	1.05	2.72		Male	Peru
C030	12.89832369	F2	P00734	Unlikely TB	Negative	1.05	2.72		Male	Peru
C030	8.8340854	F2	P00734-364-622	Unlikely TB	Negative	1.05	2.72		Male	Peru
C030	10.15707754	F2	P00734-44-622	Unlikely TB	Negative	1.05	2.72		Male	Peru
C030	11.58948377	C1R	P00736	Unlikely TB	Negative	1.05	2.72		Male	Peru
C030	13.65316754	HP	P00738	Unlikely TB	Negative	1.05	2.72		Male	Peru
C030	8.777592688	HP	P00738-162-406	Unlikely TB	Negative	1.05	2.72		Male	Peru
C030	10.98037779	HP	P00738-19-406	Unlikely TB	Negative	1.05	2.72		Male	Peru
C030	11.73937636	HPR	P00739	Unlikely TB	Negative	1.05	2.72		Male	Peru
C030	11.1605335	F9	P00740	Unlikely TB	Negative	1.05	2.72		Male	Peru
C030	12.23693881	F10	P00742	Unlikely TB	Negative	1.05	2.72		Male	Peru
C030	10.92722022	CFD	P00746	Unlikely TB	Negative	1.05	2.72		Male	Peru
C030	12.26574293	PLG	P00747	Unlikely TB	Negative	1.05	2.72		Male	Peru
C030	9.925597563	PLG	P00747-20-810	Unlikely TB	Negative	1.05	2.72		Male	Peru
C030	11.95393045	F12	P00748	Unlikely TB	Negative	1.05	2.72		Male	Peru
C030	12.48262556	CFB	P00751	Unlikely TB	Negative	1.05	2.72		Male	Peru
C030	8.715058093	CFB	P00751-26-764	Unlikely TB	Negative	1.05	2.72		Male	Peru
C030	9.158389236	CA1	P00915	Unlikely TB	Negative	1.05	2.72		Male	Peru
C030	9.342795823	CA2	P00918	Unlikely TB	Negative	1.05	2.72		Male	Peru
C030	13.3647131	SERPINC1	P01008	Unlikely TB	Negative	1.05	2.72		Male	Peru
C030	13.26444498	SERPINC1	P01008-33-464	Unlikely TB	Negative	1.05	2.72		Male	Peru
C030	12.18508913	SERPINA1	P01009	Unlikely TB	Negative	1.05	2.72		Male	Peru
C030	11.76011204	SERPINA1	P01009-25-418	Unlikely TB	Negative	1.05	2.72		Male	Peru
C030	12.68679566	SERPINA1	P01009-375-418	Unlikely TB	Negative	1.05	2.72		Male	Peru
C030	11.84994897	SERPINA3	P01011	Unlikely TB	Negative	1.05	2.72		Male	Peru
C030	12.35782469	SERPINA3	P01011-26-423	Unlikely TB	Negative	1.05	2.72		Male	Peru
C030	12.35867819	AGT	P01019	Unlikely TB	Negative	1.05	2.72		Male	Peru
C030	13.71868203	A2M	P01023	Unlikely TB	Negative	1.05	2.72		Male	Peru
C030	12.37331425	A2M	P01023-24-1474	Unlikely TB	Negative	1.05	2.72		Male	Peru
C030	12.78199106	C3	P01024	Unlikely TB	Negative	1.05	2.72		Male	Peru
C030	12.00460858	C3	P01024-23-1663	Unlikely TB	Negative	1.05	2.72		Male	Peru
C030	12.06776588	C5	P01031	Unlikely TB	Negative	1.05	2.72		Male	Peru
C030	9.324130529	TIMP1	P01033-24-207	Unlikely TB	Negative	1.05	2.72		Male	Peru
C030	10.76016188	CST3	P01034	Unlikely TB	Negative	1.05	2.72		Male	Peru
C030	12.32892842	KNG1	P01042	Unlikely TB	Negative	1.05	2.72		Male	Peru
C030	10.98034733	TGFB1	P01137	Unlikely TB	Negative	1.05	2.72		Male	Peru
C030	10.93802499	IGF2	P01344	Unlikely TB	Negative	1.05	2.72		Male	Peru
C030	8.646296985	IGF2	P01344-25-91	Unlikely TB	Negative	1.05	2.72		Male	Peru
C030	14.06718179	JCHAIN	P01591	Unlikely TB	Negative	1.05	2.72		Male	Peru
C030	9.813043491	JCHAIN	P01591-23-159	Unlikely TB	Negative	1.05	2.72		Male	Peru
C030	14.77888842	IGKV1D-33	P01593	Unlikely TB	Negative	1.05	2.72		Male	Peru
C030	15.95560861	IGKV1D-33	P01593-23-117	Unlikely TB	Negative	1.05	2.72		Male	Peru
C030	13.95434214	IGKV1-39	P01597	Unlikely TB	Negative	1.05	2.72		Male	Peru
C030	10.97059921	IGKV1-17	P01599	Unlikely TB	Negative	1.05	2.72		Male	Peru
C030	9.228826036	IGKV1-5	P01602	Unlikely TB	Negative	1.05	2.72		Male	Peru
C030	16.04196821	IGKV1-5	P01602-23-117	Unlikely TB	Negative	1.05	2.72		Male	Peru
C030	10.65396829	IGKV3-20	P01619	Unlikely TB	Negative	1.05	2.72		Male	Peru
C030	16.0356662	IGKV3-20	P01619-21-116	Unlikely TB	Negative	1.05	2.72		Male	Peru
C030	13.93082039	IGLV1-47	P01700	Unlikely TB	Negative	1.05	2.72		Male	Peru
C030	11.77292981	IGLV1-47	P01700-20-117	Unlikely TB	Negative	1.05	2.72		Male	Peru
C030	11.33867356	IGLV1-51	P01701	Unlikely TB	Negative	1.05	2.72		Male	Peru
C030	15.22933156	IGLV1-51	P01701-20-117	Unlikely TB	Negative	1.05	2.72		Male	Peru
C030	15.29568384	IGLV1-40	P01703-20-118	Unlikely TB	Negative	1.05	2.72		Male	Peru
C030	8.487329992	IGLV2-14	P01704	Unlikely TB	Negative	1.05	2.72		Male	Peru
C030	8.672590663	IGLV3-19	P01714	Unlikely TB	Negative	1.05	2.72		Male	Peru
C030	13.92718223	IGLV3-19	P01714-21-112	Unlikely TB	Negative	1.05	2.72		Male	Peru
C030	10.74115362	IGLV3-25	P01717	Unlikely TB	Negative	1.05	2.72		Male	Peru
C030	13.79775207	IGLV3-27	P01718-21-113	Unlikely TB	Negative	1.05	2.72		Male	Peru
C030	11.23606649	IGLV6-57	P01721-20-117	Unlikely TB	Negative	1.05	2.72		Male	Peru
C030	8.924197867	IGHV1-69	P01742	Unlikely TB	Negative	1.05	2.72		Male	Peru
C030	14.27269189	IGHV1-46	P01743	Unlikely TB	Negative	1.05	2.72		Male	Peru
C030	14.46686715	IGHV3-11	P01762-20-117	Unlikely TB	Negative	1.05	2.72		Male	Peru
C030	11.45007984	IGHV3-23	P01764	Unlikely TB	Negative	1.05	2.72		Male	Peru
C030	14.63581451	IGHV3-23	P01764-20-117	Unlikely TB	Negative	1.05	2.72		Male	Peru
C030	9.167776382	IGHV3-13	P01766	Unlikely TB	Negative	1.05	2.72		Male	Peru
C030	16.89832961	IGHV3-53	P01767-20-116	Unlikely TB	Negative	1.05	2.72		Male	Peru
C030	15.75856361	IGHV3-30	P01768-20-117	Unlikely TB	Negative	1.05	2.72		Male	Peru
C030	16.94605201	IGHV3-33	P01772	Unlikely TB	Negative	1.05	2.72		Male	Peru
C030	8.980242237	IGHV3-7	P01780	Unlikely TB	Negative	1.05	2.72		Male	Peru
C030	12.58567115	IGHV3-7	P01780-20-117	Unlikely TB	Negative	1.05	2.72		Male	Peru
C030	13.97335847	IGHV3-9	P01782	Unlikely TB	Negative	1.05	2.72		Male	Peru
C030	10.29015767	IGHV2-5	P01817	Unlikely TB	Negative	1.05	2.72		Male	Peru
C030	10.25657578	IGHV4-39	P01824	Unlikely TB	Negative	1.05	2.72		Male	Peru
C030	14.0593209	IGHV4-39	P01824-27-125	Unlikely TB	Negative	1.05	2.72		Male	Peru
C030	10.18640024	PIGR	P01833	Unlikely TB	Negative	1.05	2.72		Male	Peru
C030	10.00104798	PIGR	P01833-19-764	Unlikely TB	Negative	1.05	2.72		Male	Peru
C030	12.8370021	IGKC	P01834	Unlikely TB	Negative	1.05	2.72		Male	Peru
C030	9.215077695	IGHE	P01854	Unlikely TB	Negative	1.05	2.72		Male	Peru
C030	13.56174625	IGHG1	P01857	Unlikely TB	Negative	1.05	2.72		Male	Peru
C030	10.448105	IGHG1	P01857-1-330	Unlikely TB	Negative	1.05	2.72		Male	Peru
C030	12.79168191	IGHG2	P01859	Unlikely TB	Negative	1.05	2.72		Male	Peru
C030	12.49875174	IGHG3	P01860	Unlikely TB	Negative	1.05	2.72		Male	Peru
C030	14.94291165	IGHG4	P01861	Unlikely TB	Negative	1.05	2.72		Male	Peru
C030	13.06105572	IGHM	P01871	Unlikely TB	Negative	1.05	2.72		Male	Peru
C030	9.614080945	IGHM	P01871-1-453	Unlikely TB	Negative	1.05	2.72		Male	Peru
C030	13.79966239	IGHA1	P01876	Unlikely TB	Negative	1.05	2.72		Male	Peru
C030	12.22423761	IGHA1	P01876-1-353	Unlikely TB	Negative	1.05	2.72		Male	Peru
C030	11.78197788	IGHA2	P01877	Unlikely TB	Negative	1.05	2.72		Male	Peru
C030	17.48314892	IGHA2	P01877-1-340	Unlikely TB	Negative	1.05	2.72		Male	Peru
C030	10.60712706	IGHD	P01880	Unlikely TB	Negative	1.05	2.72		Male	Peru
C030	9.715588323	IGHD	P01880-1-384	Unlikely TB	Negative	1.05	2.72		Male	Peru
C030	12.39401995	HLA-B	P01889	Unlikely TB	Negative	1.05	2.72		Male	Peru
C030	9.994312019	HBE1	P02100	Unlikely TB	Negative	1.05	2.72		Male	Peru
C030	11.16766942	COL1A1	P02452	Unlikely TB	Negative	1.05	2.72		Male	Peru
C030	12.68119912	COL1A1	P02452-1219-1464	Unlikely TB	Negative	1.05	2.72		Male	Peru
C030	9.843952559	KRT14	P02533	Unlikely TB	Negative	1.05	2.72		Male	Peru
C030	9.521593883	KRT6A	P02538	Unlikely TB	Negative	1.05	2.72		Male	Peru
C030	9.573977848	SPTA1	P02549	Unlikely TB	Negative	1.05	2.72		Male	Peru
C030	14.36959286	APOA1	P02647	Unlikely TB	Negative	1.05	2.72		Male	Peru
C030	10.93216932	APOA1	P02647-25-266	Unlikely TB	Negative	1.05	2.72		Male	Peru
C030	13.02999157	APOE	P02649	Unlikely TB	Negative	1.05	2.72		Male	Peru
C030	12.83301903	APOA2	P02652	Unlikely TB	Negative	1.05	2.72		Male	Peru
C030	13.06832119	APOC1	P02654	Unlikely TB	Negative	1.05	2.72		Male	Peru
C030	14.57246321	APOC1	P02654-29-83	Unlikely TB	Negative	1.05	2.72		Male	Peru
C030	13.55552256	APOC2	P02655	Unlikely TB	Negative	1.05	2.72		Male	Peru
C030	11.86831081	APOC2	P02655-23-101	Unlikely TB	Negative	1.05	2.72		Male	Peru
C030	17.15199717	APOC2	P02655-29-101	Unlikely TB	Negative	1.05	2.72		Male	Peru
C030	12.07129802	APOC3	P02656	Unlikely TB	Negative	1.05	2.72		Male	Peru
C030	11.89818227	APOC3	P02656-21-99	Unlikely TB	Negative	1.05	2.72		Male	Peru
C030	11.99701166	FGA	P02671	Unlikely TB	Negative	1.05	2.72		Male	Peru
C030	14.81171615	FGA	P02671-20-35	Unlikely TB	Negative	1.05	2.72		Male	Peru
C030	12.57302247	FGB	P02675	Unlikely TB	Negative	1.05	2.72		Male	Peru
C030	15.95695843	FGB	P02675-31-44	Unlikely TB	Negative	1.05	2.72		Male	Peru
C030	13.53920631	FGG	P02679	Unlikely TB	Negative	1.05	2.72		Male	Peru
C030	8.826819986	FGG	P02679-27-453	Unlikely TB	Negative	1.05	2.72		Male	Peru
C030	9.956111075	SLC4A1	P02730	Unlikely TB	Negative	1.05	2.72		Male	Peru
C030	8.870453305	CRP	P02741	Unlikely TB	Negative	1.05	2.72		Male	Peru
C030	10.85564454	APCS	P02743	Unlikely TB	Negative	1.05	2.72		Male	Peru
C030	10.31219715	C1QA	P02745	Unlikely TB	Negative	1.05	2.72		Male	Peru
C030	12.47330803	C1QB	P02746	Unlikely TB	Negative	1.05	2.72		Male	Peru
C030	12.9867995	C1QC	P02747	Unlikely TB	Negative	1.05	2.72		Male	Peru
C030	12.0227217	C9	P02748	Unlikely TB	Negative	1.05	2.72		Male	Peru
C030	13.27895589	APOH	P02749	Unlikely TB	Negative	1.05	2.72		Male	Peru
C030	14.26959489	LRG1	P02750	Unlikely TB	Negative	1.05	2.72		Male	Peru
C030	9.081246583	LRG1	P02750-36-347	Unlikely TB	Negative	1.05	2.72		Male	Peru
C030	11.45039016	FN1	P02751	Unlikely TB	Negative	1.05	2.72		Male	Peru
C030	10.18463441	RBP4	P02753	Unlikely TB	Negative	1.05	2.72		Male	Peru
C030	13.62118623	AMBP	P02760	Unlikely TB	Negative	1.05	2.72		Male	Peru
C030	9.696586092	AMBP	P02760-206-352	Unlikely TB	Negative	1.05	2.72		Male	Peru
C030	11.88370129	ORM1	P02763	Unlikely TB	Negative	1.05	2.72		Male	Peru
C030	12.65869042	AHSG	P02765	Unlikely TB	Negative	1.05	2.72		Male	Peru
C030	11.94835872	TTR	P02766	Unlikely TB	Negative	1.05	2.72		Male	Peru
C030	14.29236843	ALB	P02768	Unlikely TB	Negative	1.05	2.72		Male	Peru
C030	11.73967709	ALB	P02768-25-609	Unlikely TB	Negative	1.05	2.72		Male	Peru
C030	12.02386136	GC	P02774	Unlikely TB	Negative	1.05	2.72		Male	Peru
C030	10.9597439	PPBP	P02775	Unlikely TB	Negative	1.05	2.72		Male	Peru
C030	8.934726184	PPBP	P02775-35-128	Unlikely TB	Negative	1.05	2.72		Male	Peru
C030	9.877058294	PF4	P02776	Unlikely TB	Negative	1.05	2.72		Male	Peru
C030	11.6761276	TFRC	P02786	Unlikely TB	Negative	1.05	2.72		Male	Peru
C030	14.14202805	TF	P02787	Unlikely TB	Negative	1.05	2.72		Male	Peru
C030	11.10676579	TF	P02787-20-698	Unlikely TB	Negative	1.05	2.72		Male	Peru
C030	9.25461573	LTF	P02788	Unlikely TB	Negative	1.05	2.72		Male	Peru
C030	9.493136431	LTF	P02788-20-710	Unlikely TB	Negative	1.05	2.72		Male	Peru
C030	13.54639922	HPX	P02790	Unlikely TB	Negative	1.05	2.72		Male	Peru
C030	9.31787627	HPX	P02790-24-462	Unlikely TB	Negative	1.05	2.72		Male	Peru
C030	9.509867807	ANG	P03950	Unlikely TB	Negative	1.05	2.72		Male	Peru
C030	11.46366293	F11	P03951	Unlikely TB	Negative	1.05	2.72		Male	Peru
C030	12.31333879	KLKB1	P03952	Unlikely TB	Negative	1.05	2.72		Male	Peru
C030	14.24667348	KLKB1	P03952-20-390	Unlikely TB	Negative	1.05	2.72		Male	Peru
C030	12.40812461	C4BPA	P04003	Unlikely TB	Negative	1.05	2.72		Male	Peru
C030	14.46865813	VTN	P04004	Unlikely TB	Negative	1.05	2.72		Male	Peru
C030	9.401905306	CAT	P04040	Unlikely TB	Negative	1.05	2.72		Male	Peru
C030	11.02268707	FUCA1	P04066	Unlikely TB	Negative	1.05	2.72		Male	Peru
C030	10.36875039	PROC	P04070	Unlikely TB	Negative	1.05	2.72		Male	Peru
C030	9.442230441	ALDOA	P04075	Unlikely TB	Negative	1.05	2.72		Male	Peru
C030	9.00036002	ANXA1	P04083	Unlikely TB	Negative	1.05	2.72		Male	Peru
C030	11.48124642	APOB	P04114	Unlikely TB	Negative	1.05	2.72		Male	Peru
C030	10.95877831	APOB	P04114-28-4563	Unlikely TB	Negative	1.05	2.72		Male	Peru
C030	11.03474403	LCAT	P04180	Unlikely TB	Negative	1.05	2.72		Male	Peru
C030	12.36264674	HRG	P04196	Unlikely TB	Negative	1.05	2.72		Male	Peru
C030	9.376490702	HRG	P04196-19-525	Unlikely TB	Negative	1.05	2.72		Male	Peru
C030	13.96019453	A1BG	P04217	Unlikely TB	Negative	1.05	2.72		Male	Peru
C030	10.36465023	A1BG	P04217-22-495	Unlikely TB	Negative	1.05	2.72		Male	Peru
C030	11.33601608	KRT1	P04264	Unlikely TB	Negative	1.05	2.72		Male	Peru
C030	10.45894427	VWF	P04275	Unlikely TB	Negative	1.05	2.72		Male	Peru
C030	13.16349582	SHBG	P04278	Unlikely TB	Negative	1.05	2.72		Male	Peru
C030	9.302638059	GAPDH	P04406	Unlikely TB	Negative	1.05	2.72		Male	Peru
C030	12.32119837	IGKV1-16	P04430	Unlikely TB	Negative	1.05	2.72		Male	Peru
C030	12.99989018	IGKV3-11	P04433	Unlikely TB	Negative	1.05	2.72		Male	Peru
C030	17.40031051	IGKV3-11	P04433-21-115	Unlikely TB	Negative	1.05	2.72		Male	Peru
C030	8.480313759	HLA-A	P04439	Unlikely TB	Negative	1.05	2.72		Male	Peru
C030	8.737116737	CAPNS1	P04632	Unlikely TB	Negative	1.05	2.72		Male	Peru
C030	9.298724509	HSPB1	P04792	Unlikely TB	Negative	1.05	2.72		Male	Peru
C030	9.365659207	RPN1	P04843	Unlikely TB	Negative	1.05	2.72		Male	Peru
C030	10.57670468	RPN2	P04844	Unlikely TB	Negative	1.05	2.72		Male	Peru
C030	9.200438714	GNAI2	P04899	Unlikely TB	Negative	1.05	2.72		Male	Peru
C030	11.43979797	ALDOB	P05062	Unlikely TB	Negative	1.05	2.72		Male	Peru
C030	8.830090455	APP	P05067	Unlikely TB	Negative	1.05	2.72		Male	Peru
C030	12.35927779	APOD	P05090	Unlikely TB	Negative	1.05	2.72		Male	Peru
C030	12.21236175	APOD	P05090-21-189	Unlikely TB	Negative	1.05	2.72		Male	Peru
C030	9.119765376	ITGB3	P05106	Unlikely TB	Negative	1.05	2.72		Male	Peru
C030	9.079767431	S100A8	P05109	Unlikely TB	Negative	1.05	2.72		Male	Peru
C030	10.93592677	SERPINA5	P05154	Unlikely TB	Negative	1.05	2.72		Male	Peru
C030	13.51415592	SERPING1	P05155	Unlikely TB	Negative	1.05	2.72		Male	Peru
C030	9.831372982	SERPING1	P05155-23-500	Unlikely TB	Negative	1.05	2.72		Male	Peru
C030	12.56237728	CFI	P05156	Unlikely TB	Negative	1.05	2.72		Male	Peru
C030	10.93662524	F13B	P05160	Unlikely TB	Negative	1.05	2.72		Male	Peru
C030	8.921821032	MPO	P05164	Unlikely TB	Negative	1.05	2.72		Male	Peru
C030	10.84107688	ICAM1	P05362	Unlikely TB	Negative	1.05	2.72		Male	Peru
C030	10.10347843	RPLP0	P05388	Unlikely TB	Negative	1.05	2.72		Male	Peru
C030	13.39976544	CLEC3B	P05452	Unlikely TB	Negative	1.05	2.72		Male	Peru
C030	9.069823277	CLEC3B	P05452-22-202	Unlikely TB	Negative	1.05	2.72		Male	Peru
C030	10.82216405	SERPINA7	P05543	Unlikely TB	Negative	1.05	2.72		Male	Peru
C030	12.4928337	SERPIND1	P05546	Unlikely TB	Negative	1.05	2.72		Male	Peru
C030	9.434447347	ITGB1	P05556	Unlikely TB	Negative	1.05	2.72		Male	Peru
C030	12.29491712	BCHE	P06276	Unlikely TB	Negative	1.05	2.72		Male	Peru
C030	9.601455619	IGKV4-1	P06312	Unlikely TB	Negative	1.05	2.72		Male	Peru
C030	15.39851593	IGKV4-1	P06312-21-121	Unlikely TB	Negative	1.05	2.72		Male	Peru
C030	8.841007826	IGHV4-34	P06331	Unlikely TB	Negative	1.05	2.72		Male	Peru
C030	12.17190031	GSN	P06396	Unlikely TB	Negative	1.05	2.72		Male	Peru
C030	18.7743312	GSN	P06396-28-782	Unlikely TB	Negative	1.05	2.72		Male	Peru
C030	9.377517611	PTMA	P06454	Unlikely TB	Negative	1.05	2.72		Male	Peru
C030	9.582676806	ATP5F1B	P06576	Unlikely TB	Negative	1.05	2.72		Male	Peru
C030	12.96962005	C2	P06681	Unlikely TB	Negative	1.05	2.72		Male	Peru
C030	9.259682081	S100A9	P06702	Unlikely TB	Negative	1.05	2.72		Male	Peru
C030	13.93607331	APOA4	P06727	Unlikely TB	Negative	1.05	2.72		Male	Peru
C030	8.744737453	APOA4	P06727-21-396	Unlikely TB	Negative	1.05	2.72		Male	Peru
C030	10.2516374	ENO1	P06733	Unlikely TB	Negative	1.05	2.72		Male	Peru
C030	9.071458372	PYGL	P06737	Unlikely TB	Negative	1.05	2.72		Male	Peru
C030	12.54916903	NPM1	P06748	Unlikely TB	Negative	1.05	2.72		Male	Peru
C030	9.115207077	TPM3	P06753	Unlikely TB	Negative	1.05	2.72		Male	Peru
C030	9.917779299	LDHB	P07195	Unlikely TB	Negative	1.05	2.72		Male	Peru
C030	11.97682456	PROS1	P07225	Unlikely TB	Negative	1.05	2.72		Male	Peru
C030	9.763268231	P4HB	P07237	Unlikely TB	Negative	1.05	2.72		Male	Peru
C030	9.619543952	CSF1R	P07333	Unlikely TB	Negative	1.05	2.72		Male	Peru
C030	11.83459547	C8A	P07357	Unlikely TB	Negative	1.05	2.72		Male	Peru
C030	12.62701302	C8B	P07358	Unlikely TB	Negative	1.05	2.72		Male	Peru
C030	10.01055898	GP1BA	P07359	Unlikely TB	Negative	1.05	2.72		Male	Peru
C030	13.19164462	C8G	P07360	Unlikely TB	Negative	1.05	2.72		Male	Peru
C030	9.318552119	CAPN1	P07384	Unlikely TB	Negative	1.05	2.72		Male	Peru
C030	9.274106443	TUBB	P07437	Unlikely TB	Negative	1.05	2.72		Male	Peru
C030	10.05884931	PFN1	P07737	Unlikely TB	Negative	1.05	2.72		Male	Peru
C030	9.881157878	BPGM	P07738	Unlikely TB	Negative	1.05	2.72		Male	Peru
C030	13.10112482	EPRS1	P07814	Unlikely TB	Negative	1.05	2.72		Male	Peru
C030	8.900920127	HSP90AA1	P07900	Unlikely TB	Negative	1.05	2.72		Male	Peru
C030	10.08688319	HNRNPC	P07910	Unlikely TB	Negative	1.05	2.72		Male	Peru
C030	9.047429874	TPM2	P07951	Unlikely TB	Negative	1.05	2.72		Male	Peru
C030	9.088499722	SFTPB	P07988	Unlikely TB	Negative	1.05	2.72		Male	Peru
C030	10.10865944	THBS1	P07996	Unlikely TB	Negative	1.05	2.72		Male	Peru
C030	9.340257213	THBS1	P07996-19-1170	Unlikely TB	Negative	1.05	2.72		Male	Peru
C030	16.28641807	ANXA6	P08133	Unlikely TB	Negative	1.05	2.72		Male	Peru
C030	9.277792244	RHOC	P08134	Unlikely TB	Negative	1.05	2.72		Male	Peru
C030	14.41256534	SERPINA6	P08185	Unlikely TB	Negative	1.05	2.72		Male	Peru
C030	9.63744886	SLC3A2	P08195	Unlikely TB	Negative	1.05	2.72		Male	Peru
C030	10.7700148	HSP90AB1	P08238	Unlikely TB	Negative	1.05	2.72		Male	Peru
C030	9.125027539	HSP90AB1	P08238-2-724	Unlikely TB	Negative	1.05	2.72		Male	Peru
C030	12.91569005	MMP2	P08253	Unlikely TB	Negative	1.05	2.72		Male	Peru
C030	10.82475459	SOD3	P08294	Unlikely TB	Negative	1.05	2.72		Male	Peru
C030	12.25321946	MGP	P08493	Unlikely TB	Negative	1.05	2.72		Male	Peru
C030	9.078185185	ITGA2B	P08514	Unlikely TB	Negative	1.05	2.72		Male	Peru
C030	10.2247097	LPA	P08519	Unlikely TB	Negative	1.05	2.72		Male	Peru
C030	9.323479647	PLEK	P08567	Unlikely TB	Negative	1.05	2.72		Male	Peru
C030	12.87483363	CD14	P08571	Unlikely TB	Negative	1.05	2.72		Male	Peru
C030	11.15612888	CD14	P08571-20-367	Unlikely TB	Negative	1.05	2.72		Male	Peru
C030	10.39697538	MYL3	P08590	Unlikely TB	Negative	1.05	2.72		Male	Peru
C030	13.06853391	CFH	P08603	Unlikely TB	Negative	1.05	2.72		Male	Peru
C030	9.743750685	FCGR3A	P08637	Unlikely TB	Negative	1.05	2.72		Male	Peru
C030	9.763828013	FCGR3A	P08637-17-254	Unlikely TB	Negative	1.05	2.72		Male	Peru
C030	10.1871694	VIM	P08670	Unlikely TB	Negative	1.05	2.72		Male	Peru
C030	12.66913043	SERPINF2	P08697	Unlikely TB	Negative	1.05	2.72		Male	Peru
C030	17.79244417	SERPINF2	P08697-40-491	Unlikely TB	Negative	1.05	2.72		Male	Peru
C030	10.12906333	F7	P08709	Unlikely TB	Negative	1.05	2.72		Male	Peru
C030	8.890742871	KRT16	P08779	Unlikely TB	Negative	1.05	2.72		Male	Peru
C030	9.863616095	IGFBP1	P08833	Unlikely TB	Negative	1.05	2.72		Male	Peru
C030	11.04898576	DBH	P09172	Unlikely TB	Negative	1.05	2.72		Male	Peru
C030	8.03941098	GSTP1	P09211	Unlikely TB	Negative	1.05	2.72		Male	Peru
C030	10.51882661	LGALS1	P09382	Unlikely TB	Negative	1.05	2.72		Male	Peru
C030	8.415881039	SPARC	P09486	Unlikely TB	Negative	1.05	2.72		Male	Peru
C030	9.385097517	TPM1	P09493	Unlikely TB	Negative	1.05	2.72		Male	Peru
C030	12.1098975	C1S	P09871	Unlikely TB	Negative	1.05	2.72		Male	Peru
C030	9.176612848	LTA4H	P09960	Unlikely TB	Negative	1.05	2.72		Male	Peru
C030	14.58289941	C4A	P0C0L4	Unlikely TB	Negative	1.05	2.72		Male	Peru
C030	12.02032526	C4B	P0C0L5	Unlikely TB	Negative	1.05	2.72		Male	Peru
C030	15.35742035	C4B	P0C0L5-757-1446	Unlikely TB	Negative	1.05	2.72		Male	Peru
C030	10.93213365	SAA1	P0DJI8	Unlikely TB	Negative	1.05	2.72		Male	Peru
C030	9.924631616	SAA2	P0DJI9	Unlikely TB	Negative	1.05	2.72		Male	Peru
C030	11.86867359	SAA2	P0DJI9-19-122	Unlikely TB	Negative	1.05	2.72		Male	Peru
C030	9.476205889	HSPA1A	P0DMV8	Unlikely TB	Negative	1.05	2.72		Male	Peru
C030	10.01893795	HSPA1A	P0DMV8-2-641	Unlikely TB	Negative	1.05	2.72		Male	Peru
C030	12.05746219	IGLC2	P0DOY2	Unlikely TB	Negative	1.05	2.72		Male	Peru
C030	19.46474968	IGLC2	P0DOY2-1-106	Unlikely TB	Negative	1.05	2.72		Male	Peru
C030	8.929298553	IGLC3	P0DOY3	Unlikely TB	Negative	1.05	2.72		Male	Peru
C030	9.362680054	IGHV1-8	P0DP01	Unlikely TB	Negative	1.05	2.72		Male	Peru
C030	12.59785714	IGHV4-38-2	P0DP08-20-117	Unlikely TB	Negative	1.05	2.72		Male	Peru
C030	10.23718056	CALM1	P0DP23	Unlikely TB	Negative	1.05	2.72		Male	Peru
C030	8.791042263	IGHV3-38-3	P0DTE1	Unlikely TB	Negative	1.05	2.72		Male	Peru
C030	12.03119564	SRGN	P10124	Unlikely TB	Negative	1.05	2.72		Male	Peru
C030	8.555600931	TXN	P10599	Unlikely TB	Negative	1.05	2.72		Male	Peru
C030	9.422993811	TXN	P10599-2-105	Unlikely TB	Negative	1.05	2.72		Male	Peru
C030	9.166641685	CTSA	P10619	Unlikely TB	Negative	1.05	2.72		Male	Peru
C030	11.44392746	C7	P10643	Unlikely TB	Negative	1.05	2.72		Male	Peru
C030	9.759266354	PRKAR1A	P10644	Unlikely TB	Negative	1.05	2.72		Male	Peru
C030	9.475306555	KIT	P10721	Unlikely TB	Negative	1.05	2.72		Male	Peru
C030	8.621381156	HSPD1	P10809	Unlikely TB	Negative	1.05	2.72		Male	Peru
C030	13.95745609	CLU	P10909	Unlikely TB	Negative	1.05	2.72		Male	Peru
C030	12.16733302	CLU	P10909-23-449	Unlikely TB	Negative	1.05	2.72		Male	Peru
C030	10.61006905	HSPA5	P11021	Unlikely TB	Negative	1.05	2.72		Male	Peru
C030	9.347888888	HSPA8	P11142	Unlikely TB	Negative	1.05	2.72		Male	Peru
C030	9.658885319	SLC2A1	P11166	Unlikely TB	Negative	1.05	2.72		Male	Peru
C030	9.65144738	SLC2A3	P11169	Unlikely TB	Negative	1.05	2.72		Male	Peru
C030	8.984548777	EPB41	P11171	Unlikely TB	Negative	1.05	2.72		Male	Peru
C030	10.19019472	MBL2	P11226	Unlikely TB	Negative	1.05	2.72		Male	Peru
C030	9.16864301	SPTB	P11277	Unlikely TB	Negative	1.05	2.72		Male	Peru
C030	8.596668986	G6PD	P11413	Unlikely TB	Negative	1.05	2.72		Male	Peru
C030	10.04187532	MTHFD1	P11586	Unlikely TB	Negative	1.05	2.72		Male	Peru
C030	10.20385406	CETP	P11597	Unlikely TB	Negative	1.05	2.72		Male	Peru
C030	12.46676055	CETP	P11597-18-493	Unlikely TB	Negative	1.05	2.72		Male	Peru
C030	9.879877783	COL6A3	P12111	Unlikely TB	Negative	1.05	2.72		Male	Peru
C030	12.49214517	COL6A3	P12111-26-3177	Unlikely TB	Negative	1.05	2.72		Male	Peru
C030	10.63654553	SLC25A4	P12235	Unlikely TB	Negative	1.05	2.72		Male	Peru
C030	9.102001984	SLC25A6	P12236	Unlikely TB	Negative	1.05	2.72		Male	Peru
C030	10.96128534	F5	P12259	Unlikely TB	Negative	1.05	2.72		Male	Peru
C030	9.396569833	ACTN1	P12814	Unlikely TB	Negative	1.05	2.72		Male	Peru
C030	9.920211701	CDH1	P12830	Unlikely TB	Negative	1.05	2.72		Male	Peru
C030	9.884141567	SRC	P12931	Unlikely TB	Negative	1.05	2.72		Male	Peru
C030	9.006706678	GP1BB	P13224	Unlikely TB	Negative	1.05	2.72		Male	Peru
C030	9.519206838	NCAM1	P13591	Unlikely TB	Negative	1.05	2.72		Male	Peru
C030	11.1665637	ICAM2	P13598	Unlikely TB	Negative	1.05	2.72		Male	Peru
C030	8.586335596	EEF2	P13639	Unlikely TB	Negative	1.05	2.72		Male	Peru
C030	10.56767898	KRT10	P13645	Unlikely TB	Negative	1.05	2.72		Male	Peru
C030	9.98864005	KRT5	P13647	Unlikely TB	Negative	1.05	2.72		Male	Peru
C030	12.4633177	C6	P13671	Unlikely TB	Negative	1.05	2.72		Male	Peru
C030	8.962212253	ALAD	P13716	Unlikely TB	Negative	1.05	2.72		Male	Peru
C030	9.798436208	LCP1	P13796	Unlikely TB	Negative	1.05	2.72		Male	Peru
C030	8.317823724	APEH	P13798	Unlikely TB	Negative	1.05	2.72		Male	Peru
C030	8.911533951	ETFA	P13804	Unlikely TB	Negative	1.05	2.72		Male	Peru
C030	11.03436128	SELL	P14151	Unlikely TB	Negative	1.05	2.72		Male	Peru
C030	9.194746266	NID1	P14543	Unlikely TB	Negative	1.05	2.72		Male	Peru
C030	9.698614476	PKM	P14618	Unlikely TB	Negative	1.05	2.72		Male	Peru
C030	9.994429062	HSP90B1	P14625	Unlikely TB	Negative	1.05	2.72		Male	Peru
C030	9.820726134	GP9	P14770	Unlikely TB	Negative	1.05	2.72		Male	Peru
C030	9.017911812	MMP9	P14780	Unlikely TB	Negative	1.05	2.72		Male	Peru
C030	9.286450114	MMP9	P14780-20-93	Unlikely TB	Negative	1.05	2.72		Male	Peru
C030	10.27443943	RAC2	P15153	Unlikely TB	Negative	1.05	2.72		Male	Peru
C030	11.20152097	CPN1	P15169	Unlikely TB	Negative	1.05	2.72		Male	Peru
C030	9.528403861	GSPT1	P15170	Unlikely TB	Negative	1.05	2.72		Male	Peru
C030	9.675370269	NME1	P15531	Unlikely TB	Negative	1.05	2.72		Male	Peru
C030	10.17238799	IGLL1	P15814	Unlikely TB	Negative	1.05	2.72		Male	Peru
C030	12.55729587	CD44	P16070	Unlikely TB	Negative	1.05	2.72		Male	Peru
C030	9.140117391	ANK1	P16157	Unlikely TB	Negative	1.05	2.72		Male	Peru
C030	9.60617622	GLB1	P16278	Unlikely TB	Negative	1.05	2.72		Male	Peru
C030	9.709782249	PECAM1	P16284	Unlikely TB	Negative	1.05	2.72		Male	Peru
C030	8.868757251	EPB42	P16452	Unlikely TB	Negative	1.05	2.72		Male	Peru
C030	9.223920576	ATP2A2	P16615	Unlikely TB	Negative	1.05	2.72		Male	Peru
C030	9.563812448	CD36	P16671	Unlikely TB	Negative	1.05	2.72		Male	Peru
C030	9.070594705	FAH	P16930	Unlikely TB	Negative	1.05	2.72		Male	Peru
C030	9.128396328	GOT1	P17174	Unlikely TB	Negative	1.05	2.72		Male	Peru
C030	9.726908489	ITGA2	P17301	Unlikely TB	Negative	1.05	2.72		Male	Peru
C030	13.09191522	IGFBP3	P17936	Unlikely TB	Negative	1.05	2.72		Male	Peru
C030	9.079116878	PSMC3	P17980	Unlikely TB	Negative	1.05	2.72		Male	Peru
C030	9.201308198	TCP1	P17987	Unlikely TB	Negative	1.05	2.72		Male	Peru
C030	10.04665011	ALOX12	P18054	Unlikely TB	Negative	1.05	2.72		Male	Peru
C030	9.792746962	VCL	P18206	Unlikely TB	Negative	1.05	2.72		Male	Peru
C030	11.97839657	LBP	P18428	Unlikely TB	Negative	1.05	2.72		Male	Peru
C030	9.22885979	PGAM1	P18669	Unlikely TB	Negative	1.05	2.72		Male	Peru
C030	9.301778194	SDC1	P18827	Unlikely TB	Negative	1.05	2.72		Male	Peru
C030	7.536439876	GNAZ	P19086	Unlikely TB	Negative	1.05	2.72		Male	Peru
C030	10.16704039	VCAM1	P19320	Unlikely TB	Negative	1.05	2.72		Male	Peru
C030	9.237789804	HK1	P19367	Unlikely TB	Negative	1.05	2.72		Male	Peru
C030	11.07658192	ORM2	P19652	Unlikely TB	Negative	1.05	2.72		Male	Peru
C030	11.00355313	ORM2	P19652-19-201	Unlikely TB	Negative	1.05	2.72		Male	Peru
C030	12.22858402	ITIH2	P19823	Unlikely TB	Negative	1.05	2.72		Male	Peru
C030	12.48234317	ITIH1	P19827	Unlikely TB	Negative	1.05	2.72		Male	Peru
C030	10.11501998	RAB6A	P20340	Unlikely TB	Negative	1.05	2.72		Male	Peru
C030	9.332594401	PSMB1	P20618	Unlikely TB	Negative	1.05	2.72		Male	Peru
C030	10.2326872	PZP	P20742	Unlikely TB	Negative	1.05	2.72		Male	Peru
C030	12.48401742	C4BPB	P20851	Unlikely TB	Negative	1.05	2.72		Male	Peru
C030	14.58151606	COL5A1	P20908	Unlikely TB	Negative	1.05	2.72		Male	Peru
C030	9.169165629	CSRP1	P21291	Unlikely TB	Negative	1.05	2.72		Male	Peru
C030	9.19512971	FLNA	P21333	Unlikely TB	Negative	1.05	2.72		Male	Peru
C030	9.460166836	CD9	P21926-2-228	Unlikely TB	Negative	1.05	2.72		Male	Peru
C030	8.412475146	COMT	P21964	Unlikely TB	Negative	1.05	2.72		Male	Peru
C030	9.797560309	TGM2	P21980	Unlikely TB	Negative	1.05	2.72		Male	Peru
C030	11.22029952	TNXB	P22105	Unlikely TB	Negative	1.05	2.72		Male	Peru
C030	8.724161499	PAICS	P22234	Unlikely TB	Negative	1.05	2.72		Male	Peru
C030	9.195611803	UBA1	P22314	Unlikely TB	Negative	1.05	2.72		Male	Peru
C030	13.21707786	GPX3	P22352	Unlikely TB	Negative	1.05	2.72		Male	Peru
C030	9.949838096	NME2	P22392	Unlikely TB	Negative	1.05	2.72		Male	Peru
C030	9.15990787	HNRNPA2B1	P22626	Unlikely TB	Negative	1.05	2.72		Male	Peru
C030	12.53535698	CPN2	P22792	Unlikely TB	Negative	1.05	2.72		Male	Peru
C030	13.07915606	PROZ	P22891	Unlikely TB	Negative	1.05	2.72		Male	Peru
C030	9.45388263	MRC1	P22897	Unlikely TB	Negative	1.05	2.72		Male	Peru
C030	11.03960656	IGHV1-2	P23083	Unlikely TB	Negative	1.05	2.72		Male	Peru
C030	11.4548436	FBLN1	P23142	Unlikely TB	Negative	1.05	2.72		Male	Peru
C030	11.8611575	FBLN1	P23142-30-703	Unlikely TB	Negative	1.05	2.72		Male	Peru
C030	12.93945382	TCEA1	P23193	Unlikely TB	Negative	1.05	2.72		Male	Peru
C030	9.128286993	ITGA6	P23229	Unlikely TB	Negative	1.05	2.72		Male	Peru
C030	9.512748975	PPIB	P23284	Unlikely TB	Negative	1.05	2.72		Male	Peru
C030	9.445781366	WARS1	P23381	Unlikely TB	Negative	1.05	2.72		Male	Peru
C030	10.51117701	PTPRG	P23470	Unlikely TB	Negative	1.05	2.72		Male	Peru
C030	9.400069827	AHCY	P23526	Unlikely TB	Negative	1.05	2.72		Male	Peru
C030	9.591285216	CFL1	P23528	Unlikely TB	Negative	1.05	2.72		Male	Peru
C030	9.059508182	PRTN3	P24158	Unlikely TB	Negative	1.05	2.72		Male	Peru
C030	9.036600833	EEF1B2	P24534	Unlikely TB	Negative	1.05	2.72		Male	Peru
C030	9.114848346	TBXAS1	P24557	Unlikely TB	Negative	1.05	2.72		Male	Peru
C030	11.90485793	IGFBP6	P24592	Unlikely TB	Negative	1.05	2.72		Male	Peru
C030	9.23435446	IGFBP5	P24593	Unlikely TB	Negative	1.05	2.72		Male	Peru
C030	10.77390603	TNC	P24821	Unlikely TB	Negative	1.05	2.72		Male	Peru
C030	9.138781342	MYL9	P24844	Unlikely TB	Negative	1.05	2.72		Male	Peru
C030	10.18424847	AZGP1	P25311	Unlikely TB	Negative	1.05	2.72		Male	Peru
C030	8.985746085	ATP5F1A	P25705	Unlikely TB	Negative	1.05	2.72		Male	Peru
C030	9.348786574	PSMA1	P25786	Unlikely TB	Negative	1.05	2.72		Male	Peru
C030	8.406155091	PSMA2	P25787	Unlikely TB	Negative	1.05	2.72		Male	Peru
C030	9.242899349	PSMA3	P25788	Unlikely TB	Negative	1.05	2.72		Male	Peru
C030	9.498538047	MSN	P26038	Unlikely TB	Negative	1.05	2.72		Male	Peru
C030	9.822564753	S100A4	P26447	Unlikely TB	Negative	1.05	2.72		Male	Peru
C030	10.37276126	EEF1G	P26641	Unlikely TB	Negative	1.05	2.72		Male	Peru
C030	11.52715223	MST1	P26927	Unlikely TB	Negative	1.05	2.72		Male	Peru
C030	9.966221535	STOM	P27105	Unlikely TB	Negative	1.05	2.72		Male	Peru
C030	15.27882551	PON1	P27169	Unlikely TB	Negative	1.05	2.72		Male	Peru
C030	8.738760463	YWHAQ	P27348	Unlikely TB	Negative	1.05	2.72		Male	Peru
C030	8.919022276	CALR	P27797	Unlikely TB	Negative	1.05	2.72		Male	Peru
C030	8.933839504	CANX	P27824	Unlikely TB	Negative	1.05	2.72		Male	Peru
C030	10.99898212	CFP	P27918	Unlikely TB	Negative	1.05	2.72		Male	Peru
C030	10.12982041	PSMA5	P28066	Unlikely TB	Negative	1.05	2.72		Male	Peru
C030	8.849103982	PTPN6	P29350	Unlikely TB	Negative	1.05	2.72		Male	Peru
C030	9.280698713	TKT	P29401	Unlikely TB	Negative	1.05	2.72		Male	Peru
C030	9.485502125	SERPINA4	P29622	Unlikely TB	Negative	1.05	2.72		Male	Peru
C030	9.470239681	EEF1D	P29692	Unlikely TB	Negative	1.05	2.72		Male	Peru
C030	9.632778567	PRDX6	P30041	Unlikely TB	Negative	1.05	2.72		Male	Peru
C030	9.238309839	BLVRB	P30043	Unlikely TB	Negative	1.05	2.72		Male	Peru
C030	9.991283841	PRDX5	P30044	Unlikely TB	Negative	1.05	2.72		Male	Peru
C030	9.279475391	PRDX3	P30048	Unlikely TB	Negative	1.05	2.72		Male	Peru
C030	8.397961206	PEBP1	P30086	Unlikely TB	Negative	1.05	2.72		Male	Peru
C030	9.687737554	PDIA3	P30101	Unlikely TB	Negative	1.05	2.72		Male	Peru
C030	9.082401385	PPP2R1A	P30153	Unlikely TB	Negative	1.05	2.72		Male	Peru
C030	8.785372739	SERPINB1	P30740	Unlikely TB	Negative	1.05	2.72		Male	Peru
C030	8.856955819	SERPINB1	P30740-1-379	Unlikely TB	Negative	1.05	2.72		Male	Peru
C030	10.3730169	CPS1	P31327	Unlikely TB	Negative	1.05	2.72		Male	Peru
C030	9.113952092	ATIC	P31939	Unlikely TB	Negative	1.05	2.72		Male	Peru
C030	9.746634701	YWHAB	P31946	Unlikely TB	Negative	1.05	2.72		Male	Peru
C030	9.463200135	STIP1	P31948	Unlikely TB	Negative	1.05	2.72		Male	Peru
C030	9.934071035	PRDX2	P32119	Unlikely TB	Negative	1.05	2.72		Male	Peru
C030	10.96615501	CDH5	P33151	Unlikely TB	Negative	1.05	2.72		Male	Peru
C030	12.96591756	KIF5B	P33176	Unlikely TB	Negative	1.05	2.72		Male	Peru
C030	10.78128909	MAN1A1	P33908	Unlikely TB	Negative	1.05	2.72		Male	Peru
C030	9.251841385	HSPA4	P34932	Unlikely TB	Negative	1.05	2.72		Male	Peru
C030	8.933789175	PRSS3	P35030	Unlikely TB	Negative	1.05	2.72		Male	Peru
C030	9.876924447	PHB	P35232	Unlikely TB	Negative	1.05	2.72		Male	Peru
C030	8.807444373	THBS4	P35443	Unlikely TB	Negative	1.05	2.72		Male	Peru
C030	10.96321588	KRT9	P35527	Unlikely TB	Negative	1.05	2.72		Male	Peru
C030	11.65142399	SAA4	P35542	Unlikely TB	Negative	1.05	2.72		Male	Peru
C030	9.14492186	MYH9	P35579	Unlikely TB	Negative	1.05	2.72		Male	Peru
C030	9.267166908	COPB2	P35606	Unlikely TB	Negative	1.05	2.72		Male	Peru
C030	9.292203001	BSG	P35613	Unlikely TB	Negative	1.05	2.72		Male	Peru
C030	12.79223036	IGFALS	P35858	Unlikely TB	Negative	1.05	2.72		Male	Peru
C030	10.86581192	KRT2	P35908	Unlikely TB	Negative	1.05	2.72		Male	Peru
C030	15.69711042	ATP5F1C	P36542	Unlikely TB	Negative	1.05	2.72		Male	Peru
C030	12.26891852	SERPINF1	P36955	Unlikely TB	Negative	1.05	2.72		Male	Peru
C030	12.35384408	CFHR2	P36980	Unlikely TB	Negative	1.05	2.72		Male	Peru
C030	9.188379856	HPCAL1	P37235	Unlikely TB	Negative	1.05	2.72		Male	Peru
C030	9.083455281	TAGLN2	P37802	Unlikely TB	Negative	1.05	2.72		Male	Peru
C030	8.414705714	TALDO1	P37837	Unlikely TB	Negative	1.05	2.72		Male	Peru
C030	9.929520765	SNCA	P37840-1-140	Unlikely TB	Negative	1.05	2.72		Male	Peru
C030	9.204037113	HSPA9	P38646	Unlikely TB	Negative	1.05	2.72		Male	Peru
C030	9.042242853	DDOST	P39656	Unlikely TB	Negative	1.05	2.72		Male	Peru
C030	8.925326823	GP5	P40197	Unlikely TB	Negative	1.05	2.72		Male	Peru
C030	9.259017529	CCT6A	P40227	Unlikely TB	Negative	1.05	2.72		Male	Peru
C030	9.512807081	MDH1	P40925	Unlikely TB	Negative	1.05	2.72		Male	Peru
C030	9.34718483	MDH2	P40926	Unlikely TB	Negative	1.05	2.72		Male	Peru
C030	9.720127597	EIF2S3	P41091	Unlikely TB	Negative	1.05	2.72		Male	Peru
C030	10.65529936	PTGDS	P41222	Unlikely TB	Negative	1.05	2.72		Male	Peru
C030	9.274439671	ACTR1B	P42025	Unlikely TB	Negative	1.05	2.72		Male	Peru
C030	9.76115342	PRCP	P42785	Unlikely TB	Negative	1.05	2.72		Male	Peru
C030	10.97666094	MCAM	P43121	Unlikely TB	Negative	1.05	2.72		Male	Peru
C030	12.89989894	BTD	P43251	Unlikely TB	Negative	1.05	2.72		Male	Peru
C030	9.70948322	GPD2	P43304	Unlikely TB	Negative	1.05	2.72		Male	Peru
C030	11.67810816	AFM	P43652	Unlikely TB	Negative	1.05	2.72		Male	Peru
C030	9.563268277	AFM	P43652-22-599	Unlikely TB	Negative	1.05	2.72		Male	Peru
C030	9.183313022	USP5	P45974	Unlikely TB	Negative	1.05	2.72		Male	Peru
C030	8.43144127	CAPZA2	P47755	Unlikely TB	Negative	1.05	2.72		Male	Peru
C030	9.335142517	CAPZB	P47756	Unlikely TB	Negative	1.05	2.72		Male	Peru
C030	9.395065569	LIMS1	P48059	Unlikely TB	Negative	1.05	2.72		Male	Peru
C030	9.95796351	ME1	P48163	Unlikely TB	Negative	1.05	2.72		Male	Peru
C030	8.74308439	ARCN1	P48444	Unlikely TB	Negative	1.05	2.72		Male	Peru
C030	8.796481836	CCT5	P48643	Unlikely TB	Negative	1.05	2.72		Male	Peru
C030	11.09519041	IDH2	P48735	Unlikely TB	Negative	1.05	2.72		Male	Peru
C030	10.33863176	MASP1	P48740	Unlikely TB	Negative	1.05	2.72		Male	Peru
C030	9.707163897	CCT3	P49368	Unlikely TB	Negative	1.05	2.72		Male	Peru
C030	11.02347386	TUFM	P49411	Unlikely TB	Negative	1.05	2.72		Male	Peru
C030	9.836024842	PSMB3	P49720	Unlikely TB	Negative	1.05	2.72		Male	Peru
C030	9.627074373	PSMB2	P49721	Unlikely TB	Negative	1.05	2.72		Male	Peru
C030	10.60161151	COMP	P49747	Unlikely TB	Negative	1.05	2.72		Male	Peru
C030	8.968312869	TMED10	P49755	Unlikely TB	Negative	1.05	2.72		Male	Peru
C030	12.18997085	SELENOP	P49908	Unlikely TB	Negative	1.05	2.72		Male	Peru
C030	11.18043522	CAMP	P49913	Unlikely TB	Negative	1.05	2.72		Male	Peru
C030	8.981884528	GDI2	P50395	Unlikely TB	Negative	1.05	2.72		Male	Peru
C030	8.419512269	VASP	P50552	Unlikely TB	Negative	1.05	2.72		Male	Peru
C030	9.625894999	CCT8	P50990	Unlikely TB	Negative	1.05	2.72		Male	Peru
C030	9.792367052	CCT4	P50991	Unlikely TB	Negative	1.05	2.72		Male	Peru
C030	9.630337865	RAB5C	P51148	Unlikely TB	Negative	1.05	2.72		Male	Peru
C030	9.229929957	RAB7A	P51149	Unlikely TB	Negative	1.05	2.72		Male	Peru
C030	9.343197594	SSR4	P51571	Unlikely TB	Negative	1.05	2.72		Male	Peru
C030	11.48360565	ALDH3A2	P51648	Unlikely TB	Negative	1.05	2.72		Male	Peru
C030	14.50244139	LUM	P51884	Unlikely TB	Negative	1.05	2.72		Male	Peru
C030	8.271070423	LUM	P51884-19-338	Unlikely TB	Negative	1.05	2.72		Male	Peru
C030	8.750225149	ARHGDIA	P52565	Unlikely TB	Negative	1.05	2.72		Male	Peru
C030	9.194634116	CAPZA1	P52907	Unlikely TB	Negative	1.05	2.72		Male	Peru
C030	8.671790515	ACLY	P53396	Unlikely TB	Negative	1.05	2.72		Male	Peru
C030	9.05228302	COPB1	P53618	Unlikely TB	Negative	1.05	2.72		Male	Peru
C030	8.514050342	COPA	P53621	Unlikely TB	Negative	1.05	2.72		Male	Peru
C030	8.951860812	RAD23B	P54727	Unlikely TB	Negative	1.05	2.72		Male	Peru
C030	8.121984776	AK2	P54819	Unlikely TB	Negative	1.05	2.72		Male	Peru
C030	9.731917048	NAPA	P54920	Unlikely TB	Negative	1.05	2.72		Male	Peru
C030	13.1724913	EIF5	P55010	Unlikely TB	Negative	1.05	2.72		Male	Peru
C030	12.06232349	APOC4	P55056	Unlikely TB	Negative	1.05	2.72		Male	Peru
C030	11.16856025	PLTP	P55058	Unlikely TB	Negative	1.05	2.72		Male	Peru
C030	8.776714745	PLTP	P55058-18-493	Unlikely TB	Negative	1.05	2.72		Male	Peru
C030	9.108653547	VCP	P55072	Unlikely TB	Negative	1.05	2.72		Male	Peru
C030	8.668598911	NAP1L1	P55209	Unlikely TB	Negative	1.05	2.72		Male	Peru
C030	11.24501932	CDH13	P55290	Unlikely TB	Negative	1.05	2.72		Male	Peru
C030	10.78855537	NPEPPS	P55786	Unlikely TB	Negative	1.05	2.72		Male	Peru
C030	9.761449734	MARS1	P56192	Unlikely TB	Negative	1.05	2.72		Male	Peru
C030	11.26834833	ANTXR2	P58335	Unlikely TB	Negative	1.05	2.72		Male	Peru
C030	9.474720086	MTPN	P58546	Unlikely TB	Negative	1.05	2.72		Male	Peru
C030	9.259070302	MYL6	P60660	Unlikely TB	Negative	1.05	2.72		Male	Peru
C030	10.59497277	ACTB	P60709	Unlikely TB	Negative	1.05	2.72		Male	Peru
C030	9.305273017	EIF4A1	P60842	Unlikely TB	Negative	1.05	2.72		Male	Peru
C030	9.102373086	PSMA6	P60900	Unlikely TB	Negative	1.05	2.72		Male	Peru
C030	9.39515906	CDC42	P60953	Unlikely TB	Negative	1.05	2.72		Male	Peru
C030	9.243747076	DSTN	P60981	Unlikely TB	Negative	1.05	2.72		Male	Peru
C030	9.774679968	KRTDAP	P60985	Unlikely TB	Negative	1.05	2.72		Male	Peru
C030	9.190128303	RAB8A	P61006	Unlikely TB	Negative	1.05	2.72		Male	Peru
C030	7.644049156	RAB5B	P61020	Unlikely TB	Negative	1.05	2.72		Male	Peru
C030	8.787109369	RAB10	P61026	Unlikely TB	Negative	1.05	2.72		Male	Peru
C030	9.159286529	UBE2N	P61088	Unlikely TB	Negative	1.05	2.72		Male	Peru
C030	9.039662873	RAB14	P61106	Unlikely TB	Negative	1.05	2.72		Male	Peru
C030	9.663059892	ACTR3	P61158	Unlikely TB	Negative	1.05	2.72		Male	Peru
C030	9.633461263	ACTR2	P61160	Unlikely TB	Negative	1.05	2.72		Male	Peru
C030	9.007958233	ACTR1A	P61163	Unlikely TB	Negative	1.05	2.72		Male	Peru
C030	9.696568344	ARF3	P61204	Unlikely TB	Negative	1.05	2.72		Male	Peru
C030	8.914729226	RAP1B	P61224	Unlikely TB	Negative	1.05	2.72		Male	Peru
C030	9.854802939	RAP2B	P61225	Unlikely TB	Negative	1.05	2.72		Male	Peru
C030	9.12756165	HSPE1	P61604	Unlikely TB	Negative	1.05	2.72		Male	Peru
C030	15.00390407	LYZ	P61626-19-148	Unlikely TB	Negative	1.05	2.72		Male	Peru
C030	8.843916327	B2M	P61769	Unlikely TB	Negative	1.05	2.72		Male	Peru
C030	9.720385055	B2M	P61769-21-119	Unlikely TB	Negative	1.05	2.72		Male	Peru
C030	10.01663483	HNRNPK	P61978	Unlikely TB	Negative	1.05	2.72		Male	Peru
C030	10.0192585	YWHAG	P61981	Unlikely TB	Negative	1.05	2.72		Male	Peru
C030	9.171463928	YWHAE	P62258	Unlikely TB	Negative	1.05	2.72		Male	Peru
C030	9.29040493	RPS13	P62277	Unlikely TB	Negative	1.05	2.72		Male	Peru
C030	9.844638986	TMSB4X	P62328	Unlikely TB	Negative	1.05	2.72		Male	Peru
C030	9.11565067	PSMC6	P62333	Unlikely TB	Negative	1.05	2.72		Male	Peru
C030	12.88509678	RPS6	P62753	Unlikely TB	Negative	1.05	2.72		Male	Peru
C030	10.69647485	H4C1	P62805	Unlikely TB	Negative	1.05	2.72		Male	Peru
C030	8.254576548	RAB1A	P62820	Unlikely TB	Negative	1.05	2.72		Male	Peru
C030	9.706798949	RAN	P62826	Unlikely TB	Negative	1.05	2.72		Male	Peru
C030	9.70560131	GNB1	P62873	Unlikely TB	Negative	1.05	2.72		Male	Peru
C030	11.56609777	RPL10A	P62906	Unlikely TB	Negative	1.05	2.72		Male	Peru
C030	9.854038003	PPIA	P62937	Unlikely TB	Negative	1.05	2.72		Male	Peru
C030	9.039747375	PPIA	P62937-1-165	Unlikely TB	Negative	1.05	2.72		Male	Peru
C030	13.42625106	RPS27A	P62979	Unlikely TB	Negative	1.05	2.72		Male	Peru
C030	8.824196692	AP2B1	P63010	Unlikely TB	Negative	1.05	2.72		Male	Peru
C030	9.032538817	YWHAZ	P63104	Unlikely TB	Negative	1.05	2.72		Male	Peru
C030	11.0079052	EIF5A	P63241	Unlikely TB	Negative	1.05	2.72		Male	Peru
C030	9.815233717	ACTG1	P63261	Unlikely TB	Negative	1.05	2.72		Male	Peru
C030	9.061484832	TPM4	P67936	Unlikely TB	Negative	1.05	2.72		Male	Peru
C030	10.1805779	ACTC1	P68032	Unlikely TB	Negative	1.05	2.72		Male	Peru
C030	9.328545134	EEF1A1	P68104	Unlikely TB	Negative	1.05	2.72		Male	Peru
C030	9.493502012	TUBA1B	P68363	Unlikely TB	Negative	1.05	2.72		Male	Peru
C030	9.221618414	TUBA4A	P68366	Unlikely TB	Negative	1.05	2.72		Male	Peru
C030	9.042829375	TUBB4B	P68371	Unlikely TB	Negative	1.05	2.72		Male	Peru
C030	11.25442517	HBB	P68871	Unlikely TB	Negative	1.05	2.72		Male	Peru
C030	9.401196707	HBG2	P69892	Unlikely TB	Negative	1.05	2.72		Male	Peru
C030	11.16523296	HBA1	P69905	Unlikely TB	Negative	1.05	2.72		Male	Peru
C030	9.313473433	CCT2	P78371	Unlikely TB	Negative	1.05	2.72		Male	Peru
C030	9.957794829	GSTO1	P78417	Unlikely TB	Negative	1.05	2.72		Male	Peru
C030	12.26289422	GPLD1	P80108	Unlikely TB	Negative	1.05	2.72		Male	Peru
C030	9.768162264	S100A12	P80511	Unlikely TB	Negative	1.05	2.72		Male	Peru
C030	11.53497574	IGLV3-21	P80748	Unlikely TB	Negative	1.05	2.72		Male	Peru
C030	9.367235149	HSPG2	P98160	Unlikely TB	Negative	1.05	2.72		Male	Peru
C030	12.09980772	CYCS	P99999	Unlikely TB	Negative	1.05	2.72		Male	Peru
C030	11.19864852	Rv3404c	P9WKZ3	Unlikely TB	Negative	1.05	2.72		Male	Peru
C030	9.234629896	atpA	P9WPU7	Unlikely TB	Negative	1.05	2.72		Male	Peru
C030	8.711900304	MPP1	Q00013	Unlikely TB	Negative	1.05	2.72		Male	Peru
C030	8.975324871	CLTC	Q00610	Unlikely TB	Negative	1.05	2.72		Male	Peru
C030	9.319951771	CAP1	Q01518	Unlikely TB	Negative	1.05	2.72		Male	Peru
C030	9.057100949	PFKP	Q01813	Unlikely TB	Negative	1.05	2.72		Male	Peru
C030	9.715620909	GUCY1B1	Q02153	Unlikely TB	Negative	1.05	2.72		Male	Peru
C030	9.264936734	PLGLB1	Q02325	Unlikely TB	Negative	1.05	2.72		Male	Peru
C030	8.875458199	NUCB1	Q02818	Unlikely TB	Negative	1.05	2.72		Male	Peru
C030	10.53429609	CFHR3	Q02985	Unlikely TB	Negative	1.05	2.72		Male	Peru
C030	9.281387053	CFHR1	Q03591	Unlikely TB	Negative	1.05	2.72		Male	Peru
C030	11.70316778	HGFAC	Q04756	Unlikely TB	Negative	1.05	2.72		Male	Peru
C030	9.097899474	GLO1	Q04760	Unlikely TB	Negative	1.05	2.72		Male	Peru
C030	8.224875397	YWHAH	Q04917	Unlikely TB	Negative	1.05	2.72		Male	Peru
C030	8.870257352	PRKCD	Q05655	Unlikely TB	Negative	1.05	2.72		Male	Peru
C030	9.156998885	CALD1	Q05682	Unlikely TB	Negative	1.05	2.72		Male	Peru
C030	12.30365981	ITIH3	Q06033	Unlikely TB	Negative	1.05	2.72		Male	Peru
C030	9.300127149	ITIH3	Q06033-35-651	Unlikely TB	Negative	1.05	2.72		Male	Peru
C030	9.287500568	PSME1	Q06323	Unlikely TB	Negative	1.05	2.72		Male	Peru
C030	10.01225716	FMOD	Q06828	Unlikely TB	Negative	1.05	2.72		Male	Peru
C030	9.934210195	PRDX1	Q06830	Unlikely TB	Negative	1.05	2.72		Male	Peru
C030	10.47922927	KLC1	Q07866	Unlikely TB	Negative	1.05	2.72		Male	Peru
C030	9.522392311	LRP1	Q07954	Unlikely TB	Negative	1.05	2.72		Male	Peru
C030	11.40929771	LGALS3BP	Q08380	Unlikely TB	Negative	1.05	2.72		Male	Peru
C030	10.2411388	FGL1	Q08830	Unlikely TB	Negative	1.05	2.72		Male	Peru
C030	8.357500269	nrp	Q10896	Unlikely TB	Negative	1.05	2.72		Male	Peru
C030	10.70307974	EFEMP1	Q12805	Unlikely TB	Negative	1.05	2.72		Male	Peru
C030	12.80586201	EFEMP1	Q12805-18-493	Unlikely TB	Negative	1.05	2.72		Male	Peru
C030	12.27939131	CNTN1	Q12860	Unlikely TB	Negative	1.05	2.72		Male	Peru
C030	9.208310295	SPP2	Q13103	Unlikely TB	Negative	1.05	2.72		Male	Peru
C030	9.190103254	MMRN1	Q13201	Unlikely TB	Negative	1.05	2.72		Male	Peru
C030	9.370963509	SELENBP1	Q13228	Unlikely TB	Negative	1.05	2.72		Male	Peru
C030	11.92950478	SEMA3F	Q13275	Unlikely TB	Negative	1.05	2.72		Male	Peru
C030	8.954951652	ILK	Q13418	Unlikely TB	Negative	1.05	2.72		Male	Peru
C030	9.181469858	DCTN2	Q13561	Unlikely TB	Negative	1.05	2.72		Male	Peru
C030	9.628816845	IQGAP2	Q13576	Unlikely TB	Negative	1.05	2.72		Male	Peru
C030	8.933883211	STIM1	Q13586	Unlikely TB	Negative	1.05	2.72		Male	Peru
C030	9.139876763	FHL1	Q13642	Unlikely TB	Negative	1.05	2.72		Male	Peru
C030	13.12957489	APOF	Q13790	Unlikely TB	Negative	1.05	2.72		Male	Peru
C030	9.436859742	ENPP2	Q13822	Unlikely TB	Negative	1.05	2.72		Male	Peru
C030	8.805012757	DSG2	Q14126	Unlikely TB	Negative	1.05	2.72		Male	Peru
C030	9.496001468	SEPTIN6	Q14141	Unlikely TB	Negative	1.05	2.72		Male	Peru
C030	9.456453413	DCTN1	Q14203	Unlikely TB	Negative	1.05	2.72		Male	Peru
C030	9.228088292	DYNC1H1	Q14204	Unlikely TB	Negative	1.05	2.72		Male	Peru
C030	8.214700507	CTTN	Q14247	Unlikely TB	Negative	1.05	2.72		Male	Peru
C030	9.117539932	FLOT2	Q14254	Unlikely TB	Negative	1.05	2.72		Male	Peru
C030	9.798029465	FGL2	Q14314	Unlikely TB	Negative	1.05	2.72		Male	Peru
C030	10.522145	SPARCL1	Q14515	Unlikely TB	Negative	1.05	2.72		Male	Peru
C030	11.41574337	HABP2	Q14520	Unlikely TB	Negative	1.05	2.72		Male	Peru
C030	12.83002961	ITIH4	Q14624	Unlikely TB	Negative	1.05	2.72		Male	Peru
C030	10.52056701	ITIH4	Q14624-29-661	Unlikely TB	Negative	1.05	2.72		Male	Peru
C030	9.443215117	ITIH4	Q14624-689-930	Unlikely TB	Negative	1.05	2.72		Male	Peru
C030	9.328823918	GANAB	Q14697	Unlikely TB	Negative	1.05	2.72		Male	Peru
C030	9.871790924	LTBP1	Q14766	Unlikely TB	Negative	1.05	2.72		Male	Peru
C030	8.573982189	KPNB1	Q14974	Unlikely TB	Negative	1.05	2.72		Male	Peru
C030	9.335001058	SEPTIN2	Q15019	Unlikely TB	Negative	1.05	2.72		Male	Peru
C030	10.93314978	POSTN	Q15063	Unlikely TB	Negative	1.05	2.72		Male	Peru
C030	8.259309179	PDIA6	Q15084	Unlikely TB	Negative	1.05	2.72		Male	Peru
C030	10.45030396	PCOLCE	Q15113	Unlikely TB	Negative	1.05	2.72		Male	Peru
C030	11.95038724	PON3	Q15166	Unlikely TB	Negative	1.05	2.72		Male	Peru
C030	10.85276997	PCBP1	Q15365	Unlikely TB	Negative	1.05	2.72		Male	Peru
C030	9.704681493	PCBP2	Q15366	Unlikely TB	Negative	1.05	2.72		Male	Peru
C030	9.041206836	RSU1	Q15404	Unlikely TB	Negative	1.05	2.72		Male	Peru
C030	9.621623773	FCN2	Q15485	Unlikely TB	Negative	1.05	2.72		Male	Peru
C030	9.686891432	TGFBI	Q15582	Unlikely TB	Negative	1.05	2.72		Male	Peru
C030	8.807864295	MAPRE1	Q15691	Unlikely TB	Negative	1.05	2.72		Male	Peru
C030	8.473164245	CD226	Q15762	Unlikely TB	Negative	1.05	2.72		Male	Peru
C030	9.29409258	STXBP2	Q15833	Unlikely TB	Negative	1.05	2.72		Male	Peru
C030	9.022877599	ZYX	Q15942	Unlikely TB	Negative	1.05	2.72		Male	Peru
C030	9.500817246	SEPTIN7	Q16181	Unlikely TB	Negative	1.05	2.72		Male	Peru
C030	11.89770767	ECM1	Q16610	Unlikely TB	Negative	1.05	2.72		Male	Peru
C030	8.902954705	DBN1	Q16643	Unlikely TB	Negative	1.05	2.72		Male	Peru
C030	9.495576686	MAN2A1	Q16706	Unlikely TB	Negative	1.05	2.72		Male	Peru
C030	8.89102601	AOC3	Q16853	Unlikely TB	Negative	1.05	2.72		Male	Peru
C030	8.914811484	IMMT	Q16891	Unlikely TB	Negative	1.05	2.72		Male	Peru
C030	8.428909948	INF2	Q27J81	Unlikely TB	Negative	1.05	2.72		Male	Peru
C030	8.982506068	DDI2	Q5TDH0	Unlikely TB	Negative	1.05	2.72		Male	Peru
C030	14.37496994	ZFYVE26	Q68DK2	Unlikely TB	Negative	1.05	2.72		Male	Peru
C030	9.594494636	VASN	Q6EMK4	Unlikely TB	Negative	1.05	2.72		Male	Peru
C030	13.95544258	VASN	Q6EMK4-24-673	Unlikely TB	Negative	1.05	2.72		Male	Peru
C030	8.637757582	LAIR1	Q6GTX8	Unlikely TB	Negative	1.05	2.72		Male	Peru
C030	9.665899001	LAMTOR1	Q6IAA8	Unlikely TB	Negative	1.05	2.72		Male	Peru
C030	8.739916428	TWF2	Q6IBS0	Unlikely TB	Negative	1.05	2.72		Male	Peru
C030	19.37255125	FAHD1	Q6P587	Unlikely TB	Negative	1.05	2.72		Male	Peru
C030	10.82591946	PLXDC2	Q6UX71	Unlikely TB	Negative	1.05	2.72		Male	Peru
C030	9.434335297	PI16	Q6UXB8	Unlikely TB	Negative	1.05	2.72		Male	Peru
C030	10.03109519	CD109	Q6YHK3	Unlikely TB	Negative	1.05	2.72		Male	Peru
C030	9.163669612	UNC13D	Q70J99	Unlikely TB	Negative	1.05	2.72		Male	Peru
C030	9.241429348	TUBA1A	Q71U36	Unlikely TB	Negative	1.05	2.72		Male	Peru
C030	13.23517936	ADAMTS13	Q76LX8	Unlikely TB	Negative	1.05	2.72		Male	Peru
C030	9.371850105	DOK3	Q7L591	Unlikely TB	Negative	1.05	2.72		Male	Peru
C030	8.801061028	ABI3BP	Q7Z7G0	Unlikely TB	Negative	1.05	2.72		Male	Peru
C030	9.695846926	MEGF8	Q7Z7M0	Unlikely TB	Negative	1.05	2.72		Male	Peru
C030	9.921441434	SERPINA11	Q86U17	Unlikely TB	Negative	1.05	2.72		Male	Peru
C030	9.340693849	OAF	Q86UD1	Unlikely TB	Negative	1.05	2.72		Male	Peru
C030	8.967872981	FERMT3	Q86UX7	Unlikely TB	Negative	1.05	2.72		Male	Peru
C030	9.852560839	CD163	Q86VB7	Unlikely TB	Negative	1.05	2.72		Male	Peru
C030	9.227739149	CAND1	Q86VP6	Unlikely TB	Negative	1.05	2.72		Male	Peru
C030	9.430363247	TREML1	Q86YW5	Unlikely TB	Negative	1.05	2.72		Male	Peru
C030	9.369063619	LILRA3	Q8N6C8	Unlikely TB	Negative	1.05	2.72		Male	Peru
C030	9.1897347	GOLM1	Q8NBJ4	Unlikely TB	Negative	1.05	2.72		Male	Peru
C030	9.174957844	PCYOX1L	Q8NBM8	Unlikely TB	Negative	1.05	2.72		Male	Peru
C030	10.804384	PCSK9	Q8NBP7	Unlikely TB	Negative	1.05	2.72		Male	Peru
C030	7.929879673	TXNDC5	Q8NBS9	Unlikely TB	Negative	1.05	2.72		Male	Peru
C030	11.21248912	ANGPTL6	Q8NI99	Unlikely TB	Negative	1.05	2.72		Male	Peru
C030	8.895636164	PDCD6IP	Q8WUM4	Unlikely TB	Negative	1.05	2.72		Male	Peru
C030	8.799401259	BRK1	Q8WUW1	Unlikely TB	Negative	1.05	2.72		Male	Peru
C030	9.655701518	OIT3	Q8WWZ8	Unlikely TB	Negative	1.05	2.72		Male	Peru
C030	9.699285771	MUC16	Q8WXI7	Unlikely TB	Negative	1.05	2.72		Male	Peru
C030	11.34705315	TTN	Q8WZ42	Unlikely TB	Negative	1.05	2.72		Male	Peru
C030	11.30884645	CFHR4	Q92496	Unlikely TB	Negative	1.05	2.72		Male	Peru
C030	11.2502732	PRG4	Q92954	Unlikely TB	Negative	1.05	2.72		Male	Peru
C030	9.219760962	ATP2A3	Q93084	Unlikely TB	Negative	1.05	2.72		Male	Peru
C030	8.670024356	PDLIM5	Q96HC4	Unlikely TB	Negative	1.05	2.72		Male	Peru
C030	11.20712742	CPB2	Q96IY4	Unlikely TB	Negative	1.05	2.72		Male	Peru
C030	16.28762572	CPB2	Q96IY4-23-114	Unlikely TB	Negative	1.05	2.72		Male	Peru
C030	11.06079153	CNDP1	Q96KN2	Unlikely TB	Negative	1.05	2.72		Male	Peru
C030	11.42814769	PRAP1	Q96NZ9	Unlikely TB	Negative	1.05	2.72		Male	Peru
C030	9.086371854	PRAP1	Q96NZ9-21-151	Unlikely TB	Negative	1.05	2.72		Male	Peru
C030	12.2173214	PGLYRP2	Q96PD5	Unlikely TB	Negative	1.05	2.72		Male	Peru
C030	8.723982364	PUS7	Q96PZ0	Unlikely TB	Negative	1.05	2.72		Male	Peru
C030	9.534974742	VPS35	Q96QK1	Unlikely TB	Negative	1.05	2.72		Male	Peru
C030	11.98588581	SCGB3A1	Q96QR1	Unlikely TB	Negative	1.05	2.72		Male	Peru
C030	9.497989806	CNN2	Q99439	Unlikely TB	Negative	1.05	2.72		Male	Peru
C030	9.809951249	PARK7	Q99497	Unlikely TB	Negative	1.05	2.72		Male	Peru
C030	9.251838542	PHB2	Q99623	Unlikely TB	Negative	1.05	2.72		Male	Peru
C030	10.5770589	OLFM1	Q99784	Unlikely TB	Negative	1.05	2.72		Male	Peru
C030	9.501192997	CCT7	Q99832	Unlikely TB	Negative	1.05	2.72		Male	Peru
C030	10.82056153	RARRES2	Q99969	Unlikely TB	Negative	1.05	2.72		Male	Peru
C030	9.152262497	CORO1B	Q9BR76	Unlikely TB	Negative	1.05	2.72		Male	Peru
C030	9.183955547	ESYT1	Q9BSJ8	Unlikely TB	Negative	1.05	2.72		Male	Peru
C030	9.164977886	FUCA2	Q9BTY2	Unlikely TB	Negative	1.05	2.72		Male	Peru
C030	9.43574443	PDCD10	Q9BUL8	Unlikely TB	Negative	1.05	2.72		Male	Peru
C030	11.00004176	COLEC11	Q9BWP8	Unlikely TB	Negative	1.05	2.72		Male	Peru
C030	10.45975599	CFHR5	Q9BXR6	Unlikely TB	Negative	1.05	2.72		Male	Peru
C030	12.61936125	CRNKL1	Q9BZJ0	Unlikely TB	Negative	1.05	2.72		Male	Peru
C030	10.63232097	RTN4R	Q9BZR6	Unlikely TB	Negative	1.05	2.72		Male	Peru
C030	7.64876475	TOLLIP	Q9H0E2	Unlikely TB	Negative	1.05	2.72		Male	Peru
C030	8.64852536	RAB1B	Q9H0U4	Unlikely TB	Negative	1.05	2.72		Male	Peru
C030	8.820945112	SH3BGRL3	Q9H299	Unlikely TB	Negative	1.05	2.72		Male	Peru
C030	9.430616134	RNPEP	Q9H4A4	Unlikely TB	Negative	1.05	2.72		Male	Peru
C030	10.57536542	RNPEP	Q9H4A4-2-650	Unlikely TB	Negative	1.05	2.72		Male	Peru
C030	11.07510252	DPEP2	Q9H4A9	Unlikely TB	Negative	1.05	2.72		Male	Peru
C030	9.506563964	TUBB1	Q9H4B7	Unlikely TB	Negative	1.05	2.72		Male	Peru
C030	8.773582446	PLEKHA4	Q9H4M7	Unlikely TB	Negative	1.05	2.72		Male	Peru
C030	9.290531369	EHD1	Q9H4M9	Unlikely TB	Negative	1.05	2.72		Male	Peru
C030	8.260669532	RGCC	Q9H4X1	Unlikely TB	Negative	1.05	2.72		Male	Peru
C030	9.387517065	PARVB	Q9HBI1	Unlikely TB	Negative	1.05	2.72		Male	Peru
C030	9.405002545	APMAP	Q9HDC9	Unlikely TB	Negative	1.05	2.72		Male	Peru
C030	8.733750065	VTA1	Q9NP79	Unlikely TB	Negative	1.05	2.72		Male	Peru
C030	12.2050075	IL1RAP	Q9NPH3	Unlikely TB	Negative	1.05	2.72		Male	Peru
C030	10.55516461	CRTAC1	Q9NQ79	Unlikely TB	Negative	1.05	2.72		Male	Peru
C030	9.281999585	RTN4	Q9NQC3	Unlikely TB	Negative	1.05	2.72		Male	Peru
C030	7.70762321	XPNPEP1	Q9NQW7	Unlikely TB	Negative	1.05	2.72		Male	Peru
C030	8.766554639	PDLIM7	Q9NR12	Unlikely TB	Negative	1.05	2.72		Male	Peru
C030	8.908223196	SAR1A	Q9NR31	Unlikely TB	Negative	1.05	2.72		Male	Peru
C030	9.448014806	ATG3	Q9NT62	Unlikely TB	Negative	1.05	2.72		Male	Peru
C030	9.502030571	OLA1	Q9NTK5	Unlikely TB	Negative	1.05	2.72		Male	Peru
C030	18.23301895	CBLN4	Q9NTU7	Unlikely TB	Negative	1.05	2.72		Male	Peru
C030	11.36522922	ARL8B	Q9NVJ2	Unlikely TB	Negative	1.05	2.72		Male	Peru
C030	9.036061574	TUBA8	Q9NY65	Unlikely TB	Negative	1.05	2.72		Male	Peru
C030	10.3406068	ERAP1	Q9NZ08	Unlikely TB	Negative	1.05	2.72		Male	Peru
C030	11.3344348	ADA2	Q9NZK5	Unlikely TB	Negative	1.05	2.72		Male	Peru
C030	9.075591897	C1RL	Q9NZP8	Unlikely TB	Negative	1.05	2.72		Male	Peru
C030	10.18711272	C1RL	Q9NZP8-36-487	Unlikely TB	Negative	1.05	2.72		Male	Peru
C030	9.041765889	ABRACL	Q9P1F3	Unlikely TB	Negative	1.05	2.72		Male	Peru
C030	9.381053998	BIN2	Q9UBW5	Unlikely TB	Negative	1.05	2.72		Male	Peru
C030	11.33950534	FBLN5	Q9UBX5	Unlikely TB	Negative	1.05	2.72		Male	Peru
C030	11.75497253	FETUB	Q9UGM5	Unlikely TB	Negative	1.05	2.72		Male	Peru
C030	10.68812177	PCYOX1	Q9UHG3	Unlikely TB	Negative	1.05	2.72		Male	Peru
C030	14.81479045	DDX20	Q9UHI6	Unlikely TB	Negative	1.05	2.72		Male	Peru
C030	10.72630291	DBNL	Q9UJU6	Unlikely TB	Negative	1.05	2.72		Male	Peru
C030	10.90009163	SERPINA10	Q9UK55	Unlikely TB	Negative	1.05	2.72		Male	Peru
C030	9.89932545	PSME2	Q9UL46	Unlikely TB	Negative	1.05	2.72		Male	Peru
C030	13.47088875	TRPC5	Q9UL62	Unlikely TB	Negative	1.05	2.72		Male	Peru
C030	8.933449687	HEG1	Q9ULI3	Unlikely TB	Negative	1.05	2.72		Male	Peru
C030	8.949663457	CORO1C	Q9ULV4	Unlikely TB	Negative	1.05	2.72		Male	Peru
C030	9.873286012	MINPP1	Q9UNW1	Unlikely TB	Negative	1.05	2.72		Male	Peru
C030	9.050893546	RUVBL2	Q9Y230	Unlikely TB	Negative	1.05	2.72		Male	Peru
C030	10.31825971	RUVBL1	Q9Y265	Unlikely TB	Negative	1.05	2.72		Male	Peru
C030	9.334568788	TLN1	Q9Y490	Unlikely TB	Negative	1.05	2.72		Male	Peru
C030	19.83699838	MYO5A	Q9Y4I1	Unlikely TB	Negative	1.05	2.72		Male	Peru
C030	11.84609024	HYOU1	Q9Y4L1	Unlikely TB	Negative	1.05	2.72		Male	Peru
C030	8.848291779	SUPT16H	Q9Y5B9	Unlikely TB	Negative	1.05	2.72		Male	Peru
C030	10.57171836	ANGPTL3	Q9Y5C1	Unlikely TB	Negative	1.05	2.72		Male	Peru
C030	9.194145307	COPG1	Q9Y678	Unlikely TB	Negative	1.05	2.72		Male	Peru
C030	10.45545015	FCGBP	Q9Y6R7	Unlikely TB	Negative	1.05	2.72		Male	Peru
C030	11.08115167	FCGBP	Q9Y6R7-24-5405	Unlikely TB	Negative	1.05	2.72		Male	Peru
C030	11.52528866	COLEC10	Q9Y6Z7	Unlikely TB	Negative	1.05	2.72		Male	Peru
C031	12.07143688	IGLV8-61	A0A075B6I0	Unlikely TB	Negative	0.33	-1.41		Female	Peru
C031	10.76084702	IGLV5-37	A0A075B6J1-20-123	Unlikely TB	Negative	0.33	-1.41		Female	Peru
C031	11.27630602	IGLV2-18	A0A075B6J9	Unlikely TB	Negative	0.33	-1.41		Female	Peru
C031	10.00370128	IGLV3-12	A0A075B6K2	Unlikely TB	Negative	0.33	-1.41		Female	Peru
C031	8.989046179	IGLV3-10	A0A075B6K4	Unlikely TB	Negative	0.33	-1.41		Female	Peru
C031	9.555813027	IGLV3-10	A0A075B6K4-20-115	Unlikely TB	Negative	0.33	-1.41		Female	Peru
C031	8.973456198	IGLV3-9	A0A075B6K5	Unlikely TB	Negative	0.33	-1.41		Female	Peru
C031	16.84710622	IGKV2-28	A0A075B6P5-20-120	Unlikely TB	Negative	0.33	-1.41		Female	Peru
C031	10.66091536	IGHV3-64	A0A075B6Q5	Unlikely TB	Negative	0.33	-1.41		Female	Peru
C031	9.288868956	IGKV2D-24	A0A075B6R9	Unlikely TB	Negative	0.33	-1.41		Female	Peru
C031	13.29772999	IGKV1D-17	A0A075B6S4-23-117	Unlikely TB	Negative	0.33	-1.41		Female	Peru
C031	10.59398806	IGKV1-27	A0A075B6S5	Unlikely TB	Negative	0.33	-1.41		Female	Peru
C031	13.28488746	IGKV1-37	A0A075B6S9-23-117	Unlikely TB	Negative	0.33	-1.41		Female	Peru
C031	9.406380184	IGKV3D-15	A0A087WSY6	Unlikely TB	Negative	0.33	-1.41		Female	Peru
C031	12.91795615	IGKV3D-15	A0A087WSY6-21-115	Unlikely TB	Negative	0.33	-1.41		Female	Peru
C031	8.925168386	IGKV2-40	A0A087WW87	Unlikely TB	Negative	0.33	-1.41		Female	Peru
C031	11.79131942	IGHV3-49	A0A0A0MS15	Unlikely TB	Negative	0.33	-1.41		Female	Peru
C031	10.6670765	IGHV3-49	A0A0A0MS15-20-119	Unlikely TB	Negative	0.33	-1.41		Female	Peru
C031	9.674570738	IGKV6D-21	A0A0A0MT36	Unlikely TB	Negative	0.33	-1.41		Female	Peru
C031	13.17206291	IGLV1-36	A0A0B4J1U3	Unlikely TB	Negative	0.33	-1.41		Female	Peru
C031	10.53217247	IGHV3-15	A0A0B4J1V0	Unlikely TB	Negative	0.33	-1.41		Female	Peru
C031	13.0916806	IGHV3-15	A0A0B4J1V0-20-119	Unlikely TB	Negative	0.33	-1.41		Female	Peru
C031	9.628497772	IGHV2-26	A0A0B4J1V2	Unlikely TB	Negative	0.33	-1.41		Female	Peru
C031	11.49440251	IGHV3-73	A0A0B4J1V6	Unlikely TB	Negative	0.33	-1.41		Female	Peru
C031	15.54217971	IGHV3-73	A0A0B4J1V6-20-119	Unlikely TB	Negative	0.33	-1.41		Female	Peru
C031	8.744378535	IGHV3-74	A0A0B4J1X5	Unlikely TB	Negative	0.33	-1.41		Female	Peru
C031	11.34914034	IGHV3-43	A0A0B4J1X8-20-118	Unlikely TB	Negative	0.33	-1.41		Female	Peru
C031	9.748207987	IGLV9-49	A0A0B4J1Y8	Unlikely TB	Negative	0.33	-1.41		Female	Peru
C031	8.360929154	IGLV9-49	A0A0B4J1Y8-20-123	Unlikely TB	Negative	0.33	-1.41		Female	Peru
C031	10.13674355	IGHV3-72	A0A0B4J1Y9	Unlikely TB	Negative	0.33	-1.41		Female	Peru
C031	12.15466492	IGKV1D-13	A0A0B4J2D9-23-117	Unlikely TB	Negative	0.33	-1.41		Female	Peru
C031	9.085122834	IGHV1-69D	A0A0B4J2H0	Unlikely TB	Negative	0.33	-1.41		Female	Peru
C031	11.5712419	IGKV6-21	A0A0C4DH24-20-114	Unlikely TB	Negative	0.33	-1.41		Female	Peru
C031	11.15390157	IGKV3D-20	A0A0C4DH25-21-116	Unlikely TB	Negative	0.33	-1.41		Female	Peru
C031	10.54388127	IGHV1-3	A0A0C4DH29	Unlikely TB	Negative	0.33	-1.41		Female	Peru
C031	10.93009428	IGHV1-18	A0A0C4DH31	Unlikely TB	Negative	0.33	-1.41		Female	Peru
C031	10.18124665	IGHV3-20	A0A0C4DH32-20-117	Unlikely TB	Negative	0.33	-1.41		Female	Peru
C031	11.76919452	IGHV1-24	A0A0C4DH33-20-117	Unlikely TB	Negative	0.33	-1.41		Female	Peru
C031	9.565705062	IGHV4-28	A0A0C4DH34	Unlikely TB	Negative	0.33	-1.41		Female	Peru
C031	14.21308512	IGHV3-35	A0A0C4DH35	Unlikely TB	Negative	0.33	-1.41		Female	Peru
C031	13.09757797	IGHV3-38	A0A0C4DH36	Unlikely TB	Negative	0.33	-1.41		Female	Peru
C031	13.94979919	IGHV5-51	A0A0C4DH38	Unlikely TB	Negative	0.33	-1.41		Female	Peru
C031	12.75535744	IGHV5-51	A0A0C4DH38-20-117	Unlikely TB	Negative	0.33	-1.41		Female	Peru
C031	11.55102406	IGHV3-66	A0A0C4DH42-20-116	Unlikely TB	Negative	0.33	-1.41		Female	Peru
C031	9.556530811	IGHV2-70D	A0A0C4DH43	Unlikely TB	Negative	0.33	-1.41		Female	Peru
C031	12.95042763	IGKV3D-7	A0A0C4DH55-24-119	Unlikely TB	Negative	0.33	-1.41		Female	Peru
C031	9.006673449	IGKV1-9	A0A0C4DH69-23-117	Unlikely TB	Negative	0.33	-1.41		Female	Peru
C031	12.2980923	IGKV1-6	A0A0C4DH72-23-117	Unlikely TB	Negative	0.33	-1.41		Female	Peru
C031	15.51386599	IGKV1-12	A0A0C4DH73-23-117	Unlikely TB	Negative	0.33	-1.41		Female	Peru
C031	13.8415007	IGHV7-4-1	A0A0J9YVY3-20-117	Unlikely TB	Negative	0.33	-1.41		Female	Peru
C031	12.32795191	IGHV3-64D	A0A0J9YX35	Unlikely TB	Negative	0.33	-1.41		Female	Peru
C031	11.52760501	IGLL5	B9A064	Unlikely TB	Negative	0.33	-1.41		Female	Peru
C031	9.729732121	PDLIM1	O00151	Unlikely TB	Negative	0.33	-1.41		Female	Peru
C031	11.19296185	MASP2	O00187	Unlikely TB	Negative	0.33	-1.41		Female	Peru
C031	8.519287087	MASP2	O00187-16-686	Unlikely TB	Negative	0.33	-1.41		Female	Peru
C031	9.616486195	RAB27B	O00194	Unlikely TB	Negative	0.33	-1.41		Female	Peru
C031	9.164001323	PSMD11	O00231	Unlikely TB	Negative	0.33	-1.41		Female	Peru
C031	8.710800338	PSMD12	O00232	Unlikely TB	Negative	0.33	-1.41		Female	Peru
C031	9.797038091	CLIC1	O00299	Unlikely TB	Negative	0.33	-1.41		Female	Peru
C031	10.49279974	QSOX1	O00391	Unlikely TB	Negative	0.33	-1.41		Female	Peru
C031	8.662496212	IPO5	O00410	Unlikely TB	Negative	0.33	-1.41		Female	Peru
C031	9.416608476	DNM1L	O00429	Unlikely TB	Negative	0.33	-1.41		Female	Peru
C031	9.641619786	STK25	O00506	Unlikely TB	Negative	0.33	-1.41		Female	Peru
C031	10.55674917	CHL1	O00533	Unlikely TB	Negative	0.33	-1.41		Female	Peru
C031	11.41755308	CHL1	O00533-25-1208	Unlikely TB	Negative	0.33	-1.41		Female	Peru
C031	10.76197085	NRP1	O14786	Unlikely TB	Negative	0.33	-1.41		Female	Peru
C031	11.41220229	APOL1	O14791	Unlikely TB	Negative	0.33	-1.41		Female	Peru
C031	9.517939871	PSMA7	O14818	Unlikely TB	Negative	0.33	-1.41		Female	Peru
C031	10.99909924	MYL12B	O14950	Unlikely TB	Negative	0.33	-1.41		Female	Peru
C031	9.526791811	XPO1	O14980	Unlikely TB	Negative	0.33	-1.41		Female	Peru
C031	9.144866485	ARPC1B	O15143	Unlikely TB	Negative	0.33	-1.41		Female	Peru
C031	16.61410237	ARPC2	O15144	Unlikely TB	Negative	0.33	-1.41		Female	Peru
C031	8.719647656	ARPC3	O15145	Unlikely TB	Negative	0.33	-1.41		Female	Peru
C031	9.58180369	ARPC5	O15511	Unlikely TB	Negative	0.33	-1.41		Female	Peru
C031	13.4086539	EIF4G3	O43432	Unlikely TB	Negative	0.33	-1.41		Female	Peru
C031	9.063468453	ACTN4	O43707	Unlikely TB	Negative	0.33	-1.41		Female	Peru
C031	11.24960686	CD5L	O43866	Unlikely TB	Negative	0.33	-1.41		Female	Peru
C031	9.807108835	CD5L	O43866-20-347	Unlikely TB	Negative	0.33	-1.41		Female	Peru
C031	9.466206737	PLIN3	O60664	Unlikely TB	Negative	0.33	-1.41		Female	Peru
C031	12.57251136	H2BC12	O60814	Unlikely TB	Negative	0.33	-1.41		Female	Peru
C031	10.03251971	FCGR3B	O75015	Unlikely TB	Negative	0.33	-1.41		Female	Peru
C031	9.739916528	FCGR3B	O75015-17-200	Unlikely TB	Negative	0.33	-1.41		Female	Peru
C031	9.490216981	WDR1	O75083	Unlikely TB	Negative	0.33	-1.41		Female	Peru
C031	13.01202868	ICOSLG	O75144	Unlikely TB	Negative	0.33	-1.41		Female	Peru
C031	9.348788519	CS	O75390	Unlikely TB	Negative	0.33	-1.41		Female	Peru
C031	9.053675299	SEC22B	O75396	Unlikely TB	Negative	0.33	-1.41		Female	Peru
C031	9.461628851	SKAP2	O75563	Unlikely TB	Negative	0.33	-1.41		Female	Peru
C031	12.21146218	FCN3	O75636	Unlikely TB	Negative	0.33	-1.41		Female	Peru
C031	9.841783825	ZMPSTE24	O75844	Unlikely TB	Negative	0.33	-1.41		Female	Peru
C031	9.263124587	IDH1	O75874	Unlikely TB	Negative	0.33	-1.41		Female	Peru
C031	11.08455635	ATRN	O75882	Unlikely TB	Negative	0.33	-1.41		Female	Peru
C031	9.214472375	ARL6IP5	O75915	Unlikely TB	Negative	0.33	-1.41		Female	Peru
C031	12.78915656	APOM	O95445	Unlikely TB	Negative	0.33	-1.41		Female	Peru
C031	14.63395407	PARN	O95453	Unlikely TB	Negative	0.33	-1.41		Female	Peru
C031	10.19849681	H6PD	O95479	Unlikely TB	Negative	0.33	-1.41		Female	Peru
C031	8.839260221	VNN1	O95497	Unlikely TB	Negative	0.33	-1.41		Female	Peru
C031	9.212640461	AP2A1	O95782	Unlikely TB	Negative	0.33	-1.41		Female	Peru
C031	9.29043155	CAVIN2	O95810	Unlikely TB	Negative	0.33	-1.41		Female	Peru
C031	11.01876855	LDHA	P00338	Unlikely TB	Negative	0.33	-1.41		Female	Peru
C031	9.615767135	ALDH1A1	P00352	Unlikely TB	Negative	0.33	-1.41		Female	Peru
C031	9.537444141	GLUD1	P00367	Unlikely TB	Negative	0.33	-1.41		Female	Peru
C031	9.551727183	CYB5R3	P00387	Unlikely TB	Negative	0.33	-1.41		Female	Peru
C031	12.87147228	CP	P00450	Unlikely TB	Negative	0.33	-1.41		Female	Peru
C031	9.071343303	CP	P00450-20-1065	Unlikely TB	Negative	0.33	-1.41		Female	Peru
C031	11.09136738	F13A1	P00488	Unlikely TB	Negative	0.33	-1.41		Female	Peru
C031	9.566944389	PNP	P00491	Unlikely TB	Negative	0.33	-1.41		Female	Peru
C031	10.36414833	HPRT1	P00492	Unlikely TB	Negative	0.33	-1.41		Female	Peru
C031	10.47864096	PGK1	P00558	Unlikely TB	Negative	0.33	-1.41		Female	Peru
C031	9.297971922	AK1	P00568	Unlikely TB	Negative	0.33	-1.41		Female	Peru
C031	12.82374315	F2	P00734	Unlikely TB	Negative	0.33	-1.41		Female	Peru
C031	9.352716612	F2	P00734-364-622	Unlikely TB	Negative	0.33	-1.41		Female	Peru
C031	12.08732896	F2	P00734-44-622	Unlikely TB	Negative	0.33	-1.41		Female	Peru
C031	11.96853877	C1R	P00736	Unlikely TB	Negative	0.33	-1.41		Female	Peru
C031	14.90153716	HP	P00738	Unlikely TB	Negative	0.33	-1.41		Female	Peru
C031	9.57777161	HP	P00738-162-406	Unlikely TB	Negative	0.33	-1.41		Female	Peru
C031	11.32862293	HP	P00738-19-406	Unlikely TB	Negative	0.33	-1.41		Female	Peru
C031	11.87546782	HPR	P00739	Unlikely TB	Negative	0.33	-1.41		Female	Peru
C031	11.37972295	F9	P00740	Unlikely TB	Negative	0.33	-1.41		Female	Peru
C031	12.10555245	F10	P00742	Unlikely TB	Negative	0.33	-1.41		Female	Peru
C031	11.0352357	CFD	P00746	Unlikely TB	Negative	0.33	-1.41		Female	Peru
C031	12.47288199	PLG	P00747	Unlikely TB	Negative	0.33	-1.41		Female	Peru
C031	10.55784422	PLG	P00747-20-810	Unlikely TB	Negative	0.33	-1.41		Female	Peru
C031	11.87324467	F12	P00748	Unlikely TB	Negative	0.33	-1.41		Female	Peru
C031	12.6730215	CFB	P00751	Unlikely TB	Negative	0.33	-1.41		Female	Peru
C031	9.85919244	CFB	P00751-26-764	Unlikely TB	Negative	0.33	-1.41		Female	Peru
C031	9.923939024	CA1	P00915	Unlikely TB	Negative	0.33	-1.41		Female	Peru
C031	9.443610935	CA2	P00918	Unlikely TB	Negative	0.33	-1.41		Female	Peru
C031	13.07496565	SERPINC1	P01008	Unlikely TB	Negative	0.33	-1.41		Female	Peru
C031	12.86239581	SERPINC1	P01008-33-464	Unlikely TB	Negative	0.33	-1.41		Female	Peru
C031	12.02191755	SERPINA1	P01009	Unlikely TB	Negative	0.33	-1.41		Female	Peru
C031	11.81186515	SERPINA1	P01009-25-418	Unlikely TB	Negative	0.33	-1.41		Female	Peru
C031	12.04889127	SERPINA1	P01009-375-418	Unlikely TB	Negative	0.33	-1.41		Female	Peru
C031	12.31400138	SERPINA3	P01011	Unlikely TB	Negative	0.33	-1.41		Female	Peru
C031	13.12636241	SERPINA3	P01011-26-423	Unlikely TB	Negative	0.33	-1.41		Female	Peru
C031	12.53096664	AGT	P01019	Unlikely TB	Negative	0.33	-1.41		Female	Peru
C031	13.92144929	A2M	P01023	Unlikely TB	Negative	0.33	-1.41		Female	Peru
C031	12.87509913	A2M	P01023-24-1474	Unlikely TB	Negative	0.33	-1.41		Female	Peru
C031	13.07205288	C3	P01024	Unlikely TB	Negative	0.33	-1.41		Female	Peru
C031	10.83679639	C3	P01024-23-1663	Unlikely TB	Negative	0.33	-1.41		Female	Peru
C031	12.37951153	C5	P01031	Unlikely TB	Negative	0.33	-1.41		Female	Peru
C031	10.03944906	TIMP1	P01033-24-207	Unlikely TB	Negative	0.33	-1.41		Female	Peru
C031	10.77520846	CST3	P01034	Unlikely TB	Negative	0.33	-1.41		Female	Peru
C031	12.69117118	KNG1	P01042	Unlikely TB	Negative	0.33	-1.41		Female	Peru
C031	8.613628787	TGFB1	P01137	Unlikely TB	Negative	0.33	-1.41		Female	Peru
C031	11.15073564	IGF2	P01344	Unlikely TB	Negative	0.33	-1.41		Female	Peru
C031	9.280043489	IGF2	P01344-25-91	Unlikely TB	Negative	0.33	-1.41		Female	Peru
C031	14.3391318	JCHAIN	P01591	Unlikely TB	Negative	0.33	-1.41		Female	Peru
C031	8.902541932	JCHAIN	P01591-23-159	Unlikely TB	Negative	0.33	-1.41		Female	Peru
C031	13.87410158	IGKV1D-33	P01593	Unlikely TB	Negative	0.33	-1.41		Female	Peru
C031	16.40241469	IGKV1D-33	P01593-23-117	Unlikely TB	Negative	0.33	-1.41		Female	Peru
C031	13.34341598	IGKV1-39	P01597	Unlikely TB	Negative	0.33	-1.41		Female	Peru
C031	10.35090428	IGKV1-17	P01599	Unlikely TB	Negative	0.33	-1.41		Female	Peru
C031	9.250138634	IGKV1-5	P01602	Unlikely TB	Negative	0.33	-1.41		Female	Peru
C031	11.09626817	IGKV1-5	P01602-23-117	Unlikely TB	Negative	0.33	-1.41		Female	Peru
C031	10.37105638	IGKV3-20	P01619	Unlikely TB	Negative	0.33	-1.41		Female	Peru
C031	15.66803977	IGKV3-20	P01619-21-116	Unlikely TB	Negative	0.33	-1.41		Female	Peru
C031	14.86453744	IGLV1-47	P01700	Unlikely TB	Negative	0.33	-1.41		Female	Peru
C031	12.26492361	IGLV1-47	P01700-20-117	Unlikely TB	Negative	0.33	-1.41		Female	Peru
C031	12.81521449	IGLV1-51	P01701	Unlikely TB	Negative	0.33	-1.41		Female	Peru
C031	17.22471907	IGLV1-51	P01701-20-117	Unlikely TB	Negative	0.33	-1.41		Female	Peru
C031	16.4251754	IGLV1-40	P01703-20-118	Unlikely TB	Negative	0.33	-1.41		Female	Peru
C031	8.979549167	IGLV2-14	P01704	Unlikely TB	Negative	0.33	-1.41		Female	Peru
C031	9.587711375	IGLV3-19	P01714	Unlikely TB	Negative	0.33	-1.41		Female	Peru
C031	14.12748531	IGLV3-19	P01714-21-112	Unlikely TB	Negative	0.33	-1.41		Female	Peru
C031	11.39477178	IGLV3-25	P01717	Unlikely TB	Negative	0.33	-1.41		Female	Peru
C031	14.88962872	IGLV3-27	P01718-21-113	Unlikely TB	Negative	0.33	-1.41		Female	Peru
C031	11.94723997	IGLV6-57	P01721-20-117	Unlikely TB	Negative	0.33	-1.41		Female	Peru
C031	8.82022508	IGHV1-69	P01742	Unlikely TB	Negative	0.33	-1.41		Female	Peru
C031	14.58149888	IGHV1-46	P01743	Unlikely TB	Negative	0.33	-1.41		Female	Peru
C031	14.24378509	IGHV3-11	P01762-20-117	Unlikely TB	Negative	0.33	-1.41		Female	Peru
C031	11.73174329	IGHV3-23	P01764	Unlikely TB	Negative	0.33	-1.41		Female	Peru
C031	14.18961805	IGHV3-23	P01764-20-117	Unlikely TB	Negative	0.33	-1.41		Female	Peru
C031	9.186210237	IGHV3-13	P01766	Unlikely TB	Negative	0.33	-1.41		Female	Peru
C031	12.64999166	IGHV3-53	P01767-20-116	Unlikely TB	Negative	0.33	-1.41		Female	Peru
C031	15.39079641	IGHV3-30	P01768-20-117	Unlikely TB	Negative	0.33	-1.41		Female	Peru
C031	17.07290986	IGHV3-33	P01772	Unlikely TB	Negative	0.33	-1.41		Female	Peru
C031	9.330271364	IGHV3-7	P01780	Unlikely TB	Negative	0.33	-1.41		Female	Peru
C031	9.397960552	IGHV3-7	P01780-20-117	Unlikely TB	Negative	0.33	-1.41		Female	Peru
C031	11.70198715	IGHV3-9	P01782	Unlikely TB	Negative	0.33	-1.41		Female	Peru
C031	9.803128164	IGHV2-5	P01817	Unlikely TB	Negative	0.33	-1.41		Female	Peru
C031	10.53291455	IGHV4-39	P01824	Unlikely TB	Negative	0.33	-1.41		Female	Peru
C031	13.59913656	IGHV4-39	P01824-27-125	Unlikely TB	Negative	0.33	-1.41		Female	Peru
C031	10.10860057	PIGR	P01833	Unlikely TB	Negative	0.33	-1.41		Female	Peru
C031	10.85946355	PIGR	P01833-19-764	Unlikely TB	Negative	0.33	-1.41		Female	Peru
C031	12.36988399	IGKC	P01834	Unlikely TB	Negative	0.33	-1.41		Female	Peru
C031	10.07043012	IGHE	P01854	Unlikely TB	Negative	0.33	-1.41		Female	Peru
C031	13.94296617	IGHG1	P01857	Unlikely TB	Negative	0.33	-1.41		Female	Peru
C031	9.416797829	IGHG1	P01857-1-330	Unlikely TB	Negative	0.33	-1.41		Female	Peru
C031	12.11354053	IGHG2	P01859	Unlikely TB	Negative	0.33	-1.41		Female	Peru
C031	12.32492342	IGHG3	P01860	Unlikely TB	Negative	0.33	-1.41		Female	Peru
C031	14.27828734	IGHG4	P01861	Unlikely TB	Negative	0.33	-1.41		Female	Peru
C031	12.23634862	IGHM	P01871	Unlikely TB	Negative	0.33	-1.41		Female	Peru
C031	9.918678597	IGHM	P01871-1-453	Unlikely TB	Negative	0.33	-1.41		Female	Peru
C031	15.16046549	IGHA1	P01876	Unlikely TB	Negative	0.33	-1.41		Female	Peru
C031	12.3299679	IGHA1	P01876-1-353	Unlikely TB	Negative	0.33	-1.41		Female	Peru
C031	10.24530352	IGHA2	P01877	Unlikely TB	Negative	0.33	-1.41		Female	Peru
C031	10.90766352	IGHA2	P01877-1-340	Unlikely TB	Negative	0.33	-1.41		Female	Peru
C031	12.88493565	IGHD	P01880	Unlikely TB	Negative	0.33	-1.41		Female	Peru
C031	9.388747945	IGHD	P01880-1-384	Unlikely TB	Negative	0.33	-1.41		Female	Peru
C031	12.57874407	HLA-B	P01889	Unlikely TB	Negative	0.33	-1.41		Female	Peru
C031	9.545947256	HBE1	P02100	Unlikely TB	Negative	0.33	-1.41		Female	Peru
C031	11.13994311	COL1A1	P02452	Unlikely TB	Negative	0.33	-1.41		Female	Peru
C031	11.1557429	COL1A1	P02452-1219-1464	Unlikely TB	Negative	0.33	-1.41		Female	Peru
C031	10.06450907	KRT14	P02533	Unlikely TB	Negative	0.33	-1.41		Female	Peru
C031	9.059322092	KRT6A	P02538	Unlikely TB	Negative	0.33	-1.41		Female	Peru
C031	9.554025787	SPTA1	P02549	Unlikely TB	Negative	0.33	-1.41		Female	Peru
C031	14.51192642	APOA1	P02647	Unlikely TB	Negative	0.33	-1.41		Female	Peru
C031	11.1057733	APOA1	P02647-25-266	Unlikely TB	Negative	0.33	-1.41		Female	Peru
C031	13.1669583	APOE	P02649	Unlikely TB	Negative	0.33	-1.41		Female	Peru
C031	12.70336692	APOA2	P02652	Unlikely TB	Negative	0.33	-1.41		Female	Peru
C031	13.50827411	APOC1	P02654	Unlikely TB	Negative	0.33	-1.41		Female	Peru
C031	14.88630994	APOC1	P02654-29-83	Unlikely TB	Negative	0.33	-1.41		Female	Peru
C031	12.88843024	APOC2	P02655	Unlikely TB	Negative	0.33	-1.41		Female	Peru
C031	12.2841834	APOC2	P02655-23-101	Unlikely TB	Negative	0.33	-1.41		Female	Peru
C031	16.27771691	APOC2	P02655-29-101	Unlikely TB	Negative	0.33	-1.41		Female	Peru
C031	11.75692244	APOC3	P02656	Unlikely TB	Negative	0.33	-1.41		Female	Peru
C031	12.46757871	APOC3	P02656-21-99	Unlikely TB	Negative	0.33	-1.41		Female	Peru
C031	12.17314999	FGA	P02671	Unlikely TB	Negative	0.33	-1.41		Female	Peru
C031	14.73291794	FGA	P02671-20-35	Unlikely TB	Negative	0.33	-1.41		Female	Peru
C031	12.81222355	FGB	P02675	Unlikely TB	Negative	0.33	-1.41		Female	Peru
C031	16.4594943	FGB	P02675-31-44	Unlikely TB	Negative	0.33	-1.41		Female	Peru
C031	13.44024374	FGG	P02679	Unlikely TB	Negative	0.33	-1.41		Female	Peru
C031	9.698196723	FGG	P02679-27-453	Unlikely TB	Negative	0.33	-1.41		Female	Peru
C031	9.619411636	SLC4A1	P02730	Unlikely TB	Negative	0.33	-1.41		Female	Peru
C031	9.533335861	CRP	P02741	Unlikely TB	Negative	0.33	-1.41		Female	Peru
C031	10.74141556	APCS	P02743	Unlikely TB	Negative	0.33	-1.41		Female	Peru
C031	10.79438156	C1QA	P02745	Unlikely TB	Negative	0.33	-1.41		Female	Peru
C031	12.58972144	C1QB	P02746	Unlikely TB	Negative	0.33	-1.41		Female	Peru
C031	13.03527689	C1QC	P02747	Unlikely TB	Negative	0.33	-1.41		Female	Peru
C031	12.16105841	C9	P02748	Unlikely TB	Negative	0.33	-1.41		Female	Peru
C031	13.30809218	APOH	P02749	Unlikely TB	Negative	0.33	-1.41		Female	Peru
C031	14.53541128	LRG1	P02750	Unlikely TB	Negative	0.33	-1.41		Female	Peru
C031	9.301120187	LRG1	P02750-36-347	Unlikely TB	Negative	0.33	-1.41		Female	Peru
C031	10.74280586	FN1	P02751	Unlikely TB	Negative	0.33	-1.41		Female	Peru
C031	10.92227256	RBP4	P02753	Unlikely TB	Negative	0.33	-1.41		Female	Peru
C031	13.53948601	AMBP	P02760	Unlikely TB	Negative	0.33	-1.41		Female	Peru
C031	8.912504367	AMBP	P02760-206-352	Unlikely TB	Negative	0.33	-1.41		Female	Peru
C031	12.35087109	ORM1	P02763	Unlikely TB	Negative	0.33	-1.41		Female	Peru
C031	12.34324535	AHSG	P02765	Unlikely TB	Negative	0.33	-1.41		Female	Peru
C031	12.01203256	TTR	P02766	Unlikely TB	Negative	0.33	-1.41		Female	Peru
C031	14.19196352	ALB	P02768	Unlikely TB	Negative	0.33	-1.41		Female	Peru
C031	12.04689123	ALB	P02768-25-609	Unlikely TB	Negative	0.33	-1.41		Female	Peru
C031	13.00962673	GC	P02774	Unlikely TB	Negative	0.33	-1.41		Female	Peru
C031	12.42108179	PPBP	P02775	Unlikely TB	Negative	0.33	-1.41		Female	Peru
C031	12.85863125	PPBP	P02775-35-128	Unlikely TB	Negative	0.33	-1.41		Female	Peru
C031	11.80050391	PF4	P02776	Unlikely TB	Negative	0.33	-1.41		Female	Peru
C031	11.28819753	TFRC	P02786	Unlikely TB	Negative	0.33	-1.41		Female	Peru
C031	14.32777872	TF	P02787	Unlikely TB	Negative	0.33	-1.41		Female	Peru
C031	10.70681568	TF	P02787-20-698	Unlikely TB	Negative	0.33	-1.41		Female	Peru
C031	9.266645222	LTF	P02788	Unlikely TB	Negative	0.33	-1.41		Female	Peru
C031	10.3656305	LTF	P02788-20-710	Unlikely TB	Negative	0.33	-1.41		Female	Peru
C031	13.54212316	HPX	P02790	Unlikely TB	Negative	0.33	-1.41		Female	Peru
C031	9.762779353	HPX	P02790-24-462	Unlikely TB	Negative	0.33	-1.41		Female	Peru
C031	9.602755783	ANG	P03950	Unlikely TB	Negative	0.33	-1.41		Female	Peru
C031	11.41087669	F11	P03951	Unlikely TB	Negative	0.33	-1.41		Female	Peru
C031	12.58711184	KLKB1	P03952	Unlikely TB	Negative	0.33	-1.41		Female	Peru
C031	14.48550104	KLKB1	P03952-20-390	Unlikely TB	Negative	0.33	-1.41		Female	Peru
C031	12.67560948	C4BPA	P04003	Unlikely TB	Negative	0.33	-1.41		Female	Peru
C031	14.74743635	VTN	P04004	Unlikely TB	Negative	0.33	-1.41		Female	Peru
C031	9.693890799	CAT	P04040	Unlikely TB	Negative	0.33	-1.41		Female	Peru
C031	9.21334217	FUCA1	P04066	Unlikely TB	Negative	0.33	-1.41		Female	Peru
C031	10.82443813	PROC	P04070	Unlikely TB	Negative	0.33	-1.41		Female	Peru
C031	11.01313349	ALDOA	P04075	Unlikely TB	Negative	0.33	-1.41		Female	Peru
C031	9.515400335	ANXA1	P04083	Unlikely TB	Negative	0.33	-1.41		Female	Peru
C031	11.30299719	APOB	P04114	Unlikely TB	Negative	0.33	-1.41		Female	Peru
C031	10.73626282	APOB	P04114-28-4563	Unlikely TB	Negative	0.33	-1.41		Female	Peru
C031	11.22008834	LCAT	P04180	Unlikely TB	Negative	0.33	-1.41		Female	Peru
C031	12.44626459	HRG	P04196	Unlikely TB	Negative	0.33	-1.41		Female	Peru
C031	9.432317133	HRG	P04196-19-525	Unlikely TB	Negative	0.33	-1.41		Female	Peru
C031	12.93896578	A1BG	P04217	Unlikely TB	Negative	0.33	-1.41		Female	Peru
C031	10.02510951	A1BG	P04217-22-495	Unlikely TB	Negative	0.33	-1.41		Female	Peru
C031	11.19517566	KRT1	P04264	Unlikely TB	Negative	0.33	-1.41		Female	Peru
C031	10.21373217	VWF	P04275	Unlikely TB	Negative	0.33	-1.41		Female	Peru
C031	12.5925991	SHBG	P04278	Unlikely TB	Negative	0.33	-1.41		Female	Peru
C031	10.51034224	GAPDH	P04406	Unlikely TB	Negative	0.33	-1.41		Female	Peru
C031	11.8508912	IGKV1-16	P04430	Unlikely TB	Negative	0.33	-1.41		Female	Peru
C031	12.58815379	IGKV3-11	P04433	Unlikely TB	Negative	0.33	-1.41		Female	Peru
C031	16.76438149	IGKV3-11	P04433-21-115	Unlikely TB	Negative	0.33	-1.41		Female	Peru
C031	9.322633869	HLA-A	P04439	Unlikely TB	Negative	0.33	-1.41		Female	Peru
C031	11.41959288	CAPNS1	P04632	Unlikely TB	Negative	0.33	-1.41		Female	Peru
C031	8.835843233	HSPB1	P04792	Unlikely TB	Negative	0.33	-1.41		Female	Peru
C031	9.675151472	RPN1	P04843	Unlikely TB	Negative	0.33	-1.41		Female	Peru
C031	10.17481351	RPN2	P04844	Unlikely TB	Negative	0.33	-1.41		Female	Peru
C031	9.28284809	GNAI2	P04899	Unlikely TB	Negative	0.33	-1.41		Female	Peru
C031	11.12348898	ALDOB	P05062	Unlikely TB	Negative	0.33	-1.41		Female	Peru
C031	9.453003473	APP	P05067	Unlikely TB	Negative	0.33	-1.41		Female	Peru
C031	12.77391369	APOD	P05090	Unlikely TB	Negative	0.33	-1.41		Female	Peru
C031	10.10146655	APOD	P05090-21-189	Unlikely TB	Negative	0.33	-1.41		Female	Peru
C031	9.733598404	ITGB3	P05106	Unlikely TB	Negative	0.33	-1.41		Female	Peru
C031	9.928423666	S100A8	P05109	Unlikely TB	Negative	0.33	-1.41		Female	Peru
C031	10.3431951	SERPINA5	P05154	Unlikely TB	Negative	0.33	-1.41		Female	Peru
C031	12.94949236	SERPING1	P05155	Unlikely TB	Negative	0.33	-1.41		Female	Peru
C031	8.675146665	SERPING1	P05155-23-500	Unlikely TB	Negative	0.33	-1.41		Female	Peru
C031	12.96056613	CFI	P05156	Unlikely TB	Negative	0.33	-1.41		Female	Peru
C031	11.02668616	F13B	P05160	Unlikely TB	Negative	0.33	-1.41		Female	Peru
C031	9.766436066	MPO	P05164	Unlikely TB	Negative	0.33	-1.41		Female	Peru
C031	10.04252142	ICAM1	P05362	Unlikely TB	Negative	0.33	-1.41		Female	Peru
C031	9.237884584	RPLP0	P05388	Unlikely TB	Negative	0.33	-1.41		Female	Peru
C031	13.36964938	CLEC3B	P05452	Unlikely TB	Negative	0.33	-1.41		Female	Peru
C031	9.260893274	CLEC3B	P05452-22-202	Unlikely TB	Negative	0.33	-1.41		Female	Peru
C031	11.10005851	SERPINA7	P05543	Unlikely TB	Negative	0.33	-1.41		Female	Peru
C031	12.72532889	SERPIND1	P05546	Unlikely TB	Negative	0.33	-1.41		Female	Peru
C031	10.2968273	ITGB1	P05556	Unlikely TB	Negative	0.33	-1.41		Female	Peru
C031	12.56271788	BCHE	P06276	Unlikely TB	Negative	0.33	-1.41		Female	Peru
C031	9.747964397	IGKV4-1	P06312	Unlikely TB	Negative	0.33	-1.41		Female	Peru
C031	15.03739192	IGKV4-1	P06312-21-121	Unlikely TB	Negative	0.33	-1.41		Female	Peru
C031	9.638774622	IGHV4-34	P06331	Unlikely TB	Negative	0.33	-1.41		Female	Peru
C031	11.9382935	GSN	P06396	Unlikely TB	Negative	0.33	-1.41		Female	Peru
C031	18.67799855	GSN	P06396-28-782	Unlikely TB	Negative	0.33	-1.41		Female	Peru
C031	8.610471681	PTMA	P06454	Unlikely TB	Negative	0.33	-1.41		Female	Peru
C031	9.513176548	ATP5F1B	P06576	Unlikely TB	Negative	0.33	-1.41		Female	Peru
C031	13.2004099	C2	P06681	Unlikely TB	Negative	0.33	-1.41		Female	Peru
C031	8.2788359	S100A9	P06702	Unlikely TB	Negative	0.33	-1.41		Female	Peru
C031	13.33409158	APOA4	P06727	Unlikely TB	Negative	0.33	-1.41		Female	Peru
C031	9.642678484	APOA4	P06727-21-396	Unlikely TB	Negative	0.33	-1.41		Female	Peru
C031	10.04726629	ENO1	P06733	Unlikely TB	Negative	0.33	-1.41		Female	Peru
C031	10.09624673	PYGL	P06737	Unlikely TB	Negative	0.33	-1.41		Female	Peru
C031	12.50393366	NPM1	P06748	Unlikely TB	Negative	0.33	-1.41		Female	Peru
C031	8.976683909	TPM3	P06753	Unlikely TB	Negative	0.33	-1.41		Female	Peru
C031	10.67559804	LDHB	P07195	Unlikely TB	Negative	0.33	-1.41		Female	Peru
C031	12.0301587	PROS1	P07225	Unlikely TB	Negative	0.33	-1.41		Female	Peru
C031	9.253228778	P4HB	P07237	Unlikely TB	Negative	0.33	-1.41		Female	Peru
C031	9.159355008	CSF1R	P07333	Unlikely TB	Negative	0.33	-1.41		Female	Peru
C031	12.27072449	C8A	P07357	Unlikely TB	Negative	0.33	-1.41		Female	Peru
C031	12.93660315	C8B	P07358	Unlikely TB	Negative	0.33	-1.41		Female	Peru
C031	9.801101157	GP1BA	P07359	Unlikely TB	Negative	0.33	-1.41		Female	Peru
C031	13.6947181	C8G	P07360	Unlikely TB	Negative	0.33	-1.41		Female	Peru
C031	9.908672025	CAPN1	P07384	Unlikely TB	Negative	0.33	-1.41		Female	Peru
C031	10.00767399	TUBB	P07437	Unlikely TB	Negative	0.33	-1.41		Female	Peru
C031	11.93867118	PFN1	P07737	Unlikely TB	Negative	0.33	-1.41		Female	Peru
C031	8.584451366	BPGM	P07738	Unlikely TB	Negative	0.33	-1.41		Female	Peru
C031	13.5037835	EPRS1	P07814	Unlikely TB	Negative	0.33	-1.41		Female	Peru
C031	9.321449399	HSP90AA1	P07900	Unlikely TB	Negative	0.33	-1.41		Female	Peru
C031	8.789927107	HNRNPC	P07910	Unlikely TB	Negative	0.33	-1.41		Female	Peru
C031	9.638479167	TPM2	P07951	Unlikely TB	Negative	0.33	-1.41		Female	Peru
C031	9.842079538	SFTPB	P07988	Unlikely TB	Negative	0.33	-1.41		Female	Peru
C031	11.53506365	THBS1	P07996	Unlikely TB	Negative	0.33	-1.41		Female	Peru
C031	9.653039718	THBS1	P07996-19-1170	Unlikely TB	Negative	0.33	-1.41		Female	Peru
C031	16.41787183	ANXA6	P08133	Unlikely TB	Negative	0.33	-1.41		Female	Peru
C031	9.229223951	RHOC	P08134	Unlikely TB	Negative	0.33	-1.41		Female	Peru
C031	14.31600008	SERPINA6	P08185	Unlikely TB	Negative	0.33	-1.41		Female	Peru
C031	9.481413015	SLC3A2	P08195	Unlikely TB	Negative	0.33	-1.41		Female	Peru
C031	9.71476283	HSP90AB1	P08238	Unlikely TB	Negative	0.33	-1.41		Female	Peru
C031	9.650663162	HSP90AB1	P08238-2-724	Unlikely TB	Negative	0.33	-1.41		Female	Peru
C031	12.60944381	MMP2	P08253	Unlikely TB	Negative	0.33	-1.41		Female	Peru
C031	10.49958516	SOD3	P08294	Unlikely TB	Negative	0.33	-1.41		Female	Peru
C031	12.88143655	MGP	P08493	Unlikely TB	Negative	0.33	-1.41		Female	Peru
C031	9.666963448	ITGA2B	P08514	Unlikely TB	Negative	0.33	-1.41		Female	Peru
C031	9.564180821	LPA	P08519	Unlikely TB	Negative	0.33	-1.41		Female	Peru
C031	9.545875668	PLEK	P08567	Unlikely TB	Negative	0.33	-1.41		Female	Peru
C031	13.27353311	CD14	P08571	Unlikely TB	Negative	0.33	-1.41		Female	Peru
C031	11.05666396	CD14	P08571-20-367	Unlikely TB	Negative	0.33	-1.41		Female	Peru
C031	10.0526917	MYL3	P08590	Unlikely TB	Negative	0.33	-1.41		Female	Peru
C031	13.22833141	CFH	P08603	Unlikely TB	Negative	0.33	-1.41		Female	Peru
C031	8.85032224	FCGR3A	P08637	Unlikely TB	Negative	0.33	-1.41		Female	Peru
C031	12.07241524	FCGR3A	P08637-17-254	Unlikely TB	Negative	0.33	-1.41		Female	Peru
C031	8.606122529	VIM	P08670	Unlikely TB	Negative	0.33	-1.41		Female	Peru
C031	12.63754388	SERPINF2	P08697	Unlikely TB	Negative	0.33	-1.41		Female	Peru
C031	18.22693302	SERPINF2	P08697-40-491	Unlikely TB	Negative	0.33	-1.41		Female	Peru
C031	10.48263208	F7	P08709	Unlikely TB	Negative	0.33	-1.41		Female	Peru
C031	9.47655551	KRT16	P08779	Unlikely TB	Negative	0.33	-1.41		Female	Peru
C031	8.513829852	IGFBP1	P08833	Unlikely TB	Negative	0.33	-1.41		Female	Peru
C031	11.27057585	DBH	P09172	Unlikely TB	Negative	0.33	-1.41		Female	Peru
C031	9.04383862	GSTP1	P09211	Unlikely TB	Negative	0.33	-1.41		Female	Peru
C031	9.222673658	LGALS1	P09382	Unlikely TB	Negative	0.33	-1.41		Female	Peru
C031	10.18270253	SPARC	P09486	Unlikely TB	Negative	0.33	-1.41		Female	Peru
C031	9.584095057	TPM1	P09493	Unlikely TB	Negative	0.33	-1.41		Female	Peru
C031	12.37014938	C1S	P09871	Unlikely TB	Negative	0.33	-1.41		Female	Peru
C031	9.495564768	LTA4H	P09960	Unlikely TB	Negative	0.33	-1.41		Female	Peru
C031	14.00576594	C4A	P0C0L4	Unlikely TB	Negative	0.33	-1.41		Female	Peru
C031	12.72546822	C4B	P0C0L5	Unlikely TB	Negative	0.33	-1.41		Female	Peru
C031	9.508804808	C4B	P0C0L5-757-1446	Unlikely TB	Negative	0.33	-1.41		Female	Peru
C031	9.034594053	SAA1	P0DJI8	Unlikely TB	Negative	0.33	-1.41		Female	Peru
C031	9.775635662	SAA2	P0DJI9	Unlikely TB	Negative	0.33	-1.41		Female	Peru
C031	8.118673479	SAA2	P0DJI9-19-122	Unlikely TB	Negative	0.33	-1.41		Female	Peru
C031	9.593768272	HSPA1A	P0DMV8	Unlikely TB	Negative	0.33	-1.41		Female	Peru
C031	9.548749093	HSPA1A	P0DMV8-2-641	Unlikely TB	Negative	0.33	-1.41		Female	Peru
C031	12.2381925	IGLC2	P0DOY2	Unlikely TB	Negative	0.33	-1.41		Female	Peru
C031	19.61771114	IGLC2	P0DOY2-1-106	Unlikely TB	Negative	0.33	-1.41		Female	Peru
C031	10.43370405	IGLC3	P0DOY3	Unlikely TB	Negative	0.33	-1.41		Female	Peru
C031	9.33390785	IGHV1-8	P0DP01	Unlikely TB	Negative	0.33	-1.41		Female	Peru
C031	12.79310666	IGHV4-38-2	P0DP08-20-117	Unlikely TB	Negative	0.33	-1.41		Female	Peru
C031	9.909390772	CALM1	P0DP23	Unlikely TB	Negative	0.33	-1.41		Female	Peru
C031	12.41345199	IGHV3-38-3	P0DTE1	Unlikely TB	Negative	0.33	-1.41		Female	Peru
C031	13.75898858	SRGN	P10124	Unlikely TB	Negative	0.33	-1.41		Female	Peru
C031	9.419925873	TXN	P10599	Unlikely TB	Negative	0.33	-1.41		Female	Peru
C031	12.2638397	TXN	P10599-2-105	Unlikely TB	Negative	0.33	-1.41		Female	Peru
C031	8.242516981	CTSA	P10619	Unlikely TB	Negative	0.33	-1.41		Female	Peru
C031	11.94269485	C7	P10643	Unlikely TB	Negative	0.33	-1.41		Female	Peru
C031	8.990212653	PRKAR1A	P10644	Unlikely TB	Negative	0.33	-1.41		Female	Peru
C031	10.41506121	KIT	P10721	Unlikely TB	Negative	0.33	-1.41		Female	Peru
C031	10.09292373	HSPD1	P10809	Unlikely TB	Negative	0.33	-1.41		Female	Peru
C031	14.32198472	CLU	P10909	Unlikely TB	Negative	0.33	-1.41		Female	Peru
C031	13.01545117	CLU	P10909-23-449	Unlikely TB	Negative	0.33	-1.41		Female	Peru
C031	11.10398761	HSPA5	P11021	Unlikely TB	Negative	0.33	-1.41		Female	Peru
C031	9.363912281	HSPA8	P11142	Unlikely TB	Negative	0.33	-1.41		Female	Peru
C031	9.734169804	SLC2A1	P11166	Unlikely TB	Negative	0.33	-1.41		Female	Peru
C031	8.866892637	SLC2A3	P11169	Unlikely TB	Negative	0.33	-1.41		Female	Peru
C031	9.965240056	EPB41	P11171	Unlikely TB	Negative	0.33	-1.41		Female	Peru
C031	12.35776028	MBL2	P11226	Unlikely TB	Negative	0.33	-1.41		Female	Peru
C031	9.356543068	SPTB	P11277	Unlikely TB	Negative	0.33	-1.41		Female	Peru
C031	9.027179053	G6PD	P11413	Unlikely TB	Negative	0.33	-1.41		Female	Peru
C031	8.79791819	MTHFD1	P11586	Unlikely TB	Negative	0.33	-1.41		Female	Peru
C031	10.49856082	CETP	P11597	Unlikely TB	Negative	0.33	-1.41		Female	Peru
C031	12.2442337	CETP	P11597-18-493	Unlikely TB	Negative	0.33	-1.41		Female	Peru
C031	9.787930239	COL6A3	P12111	Unlikely TB	Negative	0.33	-1.41		Female	Peru
C031	10.79002766	COL6A3	P12111-26-3177	Unlikely TB	Negative	0.33	-1.41		Female	Peru
C031	9.177034915	SLC25A4	P12235	Unlikely TB	Negative	0.33	-1.41		Female	Peru
C031	8.776318335	SLC25A6	P12236	Unlikely TB	Negative	0.33	-1.41		Female	Peru
C031	10.89495643	F5	P12259	Unlikely TB	Negative	0.33	-1.41		Female	Peru
C031	9.612017713	ACTN1	P12814	Unlikely TB	Negative	0.33	-1.41		Female	Peru
C031	11.01329635	CDH1	P12830	Unlikely TB	Negative	0.33	-1.41		Female	Peru
C031	9.134957769	SRC	P12931	Unlikely TB	Negative	0.33	-1.41		Female	Peru
C031	10.48838497	GP1BB	P13224	Unlikely TB	Negative	0.33	-1.41		Female	Peru
C031	10.01406049	NCAM1	P13591	Unlikely TB	Negative	0.33	-1.41		Female	Peru
C031	11.27659855	ICAM2	P13598	Unlikely TB	Negative	0.33	-1.41		Female	Peru
C031	9.104681291	EEF2	P13639	Unlikely TB	Negative	0.33	-1.41		Female	Peru
C031	10.76231337	KRT10	P13645	Unlikely TB	Negative	0.33	-1.41		Female	Peru
C031	9.4000992	KRT5	P13647	Unlikely TB	Negative	0.33	-1.41		Female	Peru
C031	12.6593809	C6	P13671	Unlikely TB	Negative	0.33	-1.41		Female	Peru
C031	9.359630087	ALAD	P13716	Unlikely TB	Negative	0.33	-1.41		Female	Peru
C031	10.03335332	LCP1	P13796	Unlikely TB	Negative	0.33	-1.41		Female	Peru
C031	9.145851737	APEH	P13798	Unlikely TB	Negative	0.33	-1.41		Female	Peru
C031	8.99369294	ETFA	P13804	Unlikely TB	Negative	0.33	-1.41		Female	Peru
C031	11.30945747	SELL	P14151	Unlikely TB	Negative	0.33	-1.41		Female	Peru
C031	9.323363934	NID1	P14543	Unlikely TB	Negative	0.33	-1.41		Female	Peru
C031	9.996498995	PKM	P14618	Unlikely TB	Negative	0.33	-1.41		Female	Peru
C031	10.26246884	HSP90B1	P14625	Unlikely TB	Negative	0.33	-1.41		Female	Peru
C031	9.599527296	GP9	P14770	Unlikely TB	Negative	0.33	-1.41		Female	Peru
C031	10.04964131	MMP9	P14780	Unlikely TB	Negative	0.33	-1.41		Female	Peru
C031	8.843795098	MMP9	P14780-20-93	Unlikely TB	Negative	0.33	-1.41		Female	Peru
C031	9.898142182	RAC2	P15153	Unlikely TB	Negative	0.33	-1.41		Female	Peru
C031	11.40043268	CPN1	P15169	Unlikely TB	Negative	0.33	-1.41		Female	Peru
C031	9.396835998	GSPT1	P15170	Unlikely TB	Negative	0.33	-1.41		Female	Peru
C031	8.479155468	NME1	P15531	Unlikely TB	Negative	0.33	-1.41		Female	Peru
C031	10.68071965	IGLL1	P15814	Unlikely TB	Negative	0.33	-1.41		Female	Peru
C031	12.79315068	CD44	P16070	Unlikely TB	Negative	0.33	-1.41		Female	Peru
C031	9.508550303	ANK1	P16157	Unlikely TB	Negative	0.33	-1.41		Female	Peru
C031	8.245634173	GLB1	P16278	Unlikely TB	Negative	0.33	-1.41		Female	Peru
C031	9.391196811	PECAM1	P16284	Unlikely TB	Negative	0.33	-1.41		Female	Peru
C031	9.164871757	EPB42	P16452	Unlikely TB	Negative	0.33	-1.41		Female	Peru
C031	9.211020835	ATP2A2	P16615	Unlikely TB	Negative	0.33	-1.41		Female	Peru
C031	9.746929126	CD36	P16671	Unlikely TB	Negative	0.33	-1.41		Female	Peru
C031	9.029921665	FAH	P16930	Unlikely TB	Negative	0.33	-1.41		Female	Peru
C031	9.122556386	GOT1	P17174	Unlikely TB	Negative	0.33	-1.41		Female	Peru
C031	8.807605673	ITGA2	P17301	Unlikely TB	Negative	0.33	-1.41		Female	Peru
C031	12.99881354	IGFBP3	P17936	Unlikely TB	Negative	0.33	-1.41		Female	Peru
C031	9.511709552	PSMC3	P17980	Unlikely TB	Negative	0.33	-1.41		Female	Peru
C031	9.735303806	TCP1	P17987	Unlikely TB	Negative	0.33	-1.41		Female	Peru
C031	9.488730144	ALOX12	P18054	Unlikely TB	Negative	0.33	-1.41		Female	Peru
C031	10.10026372	VCL	P18206	Unlikely TB	Negative	0.33	-1.41		Female	Peru
C031	11.65278135	LBP	P18428	Unlikely TB	Negative	0.33	-1.41		Female	Peru
C031	9.038445205	PGAM1	P18669	Unlikely TB	Negative	0.33	-1.41		Female	Peru
C031	9.727544965	SDC1	P18827	Unlikely TB	Negative	0.33	-1.41		Female	Peru
C031	9.102693237	GNAZ	P19086	Unlikely TB	Negative	0.33	-1.41		Female	Peru
C031	10.08946729	VCAM1	P19320	Unlikely TB	Negative	0.33	-1.41		Female	Peru
C031	9.328472057	HK1	P19367	Unlikely TB	Negative	0.33	-1.41		Female	Peru
C031	10.32271371	ORM2	P19652	Unlikely TB	Negative	0.33	-1.41		Female	Peru
C031	12.09789445	ORM2	P19652-19-201	Unlikely TB	Negative	0.33	-1.41		Female	Peru
C031	12.30809737	ITIH2	P19823	Unlikely TB	Negative	0.33	-1.41		Female	Peru
C031	12.40687215	ITIH1	P19827	Unlikely TB	Negative	0.33	-1.41		Female	Peru
C031	10.02660268	RAB6A	P20340	Unlikely TB	Negative	0.33	-1.41		Female	Peru
C031	9.235130829	PSMB1	P20618	Unlikely TB	Negative	0.33	-1.41		Female	Peru
C031	11.5944306	PZP	P20742	Unlikely TB	Negative	0.33	-1.41		Female	Peru
C031	12.9298052	C4BPB	P20851	Unlikely TB	Negative	0.33	-1.41		Female	Peru
C031	14.44152285	COL5A1	P20908	Unlikely TB	Negative	0.33	-1.41		Female	Peru
C031	9.553047734	CSRP1	P21291	Unlikely TB	Negative	0.33	-1.41		Female	Peru
C031	9.909460128	FLNA	P21333	Unlikely TB	Negative	0.33	-1.41		Female	Peru
C031	10.75372792	CD9	P21926-2-228	Unlikely TB	Negative	0.33	-1.41		Female	Peru
C031	10.35172036	COMT	P21964	Unlikely TB	Negative	0.33	-1.41		Female	Peru
C031	9.590409312	TGM2	P21980	Unlikely TB	Negative	0.33	-1.41		Female	Peru
C031	10.58488769	TNXB	P22105	Unlikely TB	Negative	0.33	-1.41		Female	Peru
C031	9.88344986	PAICS	P22234	Unlikely TB	Negative	0.33	-1.41		Female	Peru
C031	9.421837313	UBA1	P22314	Unlikely TB	Negative	0.33	-1.41		Female	Peru
C031	13.46788877	GPX3	P22352	Unlikely TB	Negative	0.33	-1.41		Female	Peru
C031	9.503824294	NME2	P22392	Unlikely TB	Negative	0.33	-1.41		Female	Peru
C031	9.921040299	HNRNPA2B1	P22626	Unlikely TB	Negative	0.33	-1.41		Female	Peru
C031	12.67985066	CPN2	P22792	Unlikely TB	Negative	0.33	-1.41		Female	Peru
C031	12.36346255	PROZ	P22891	Unlikely TB	Negative	0.33	-1.41		Female	Peru
C031	9.282364914	MRC1	P22897	Unlikely TB	Negative	0.33	-1.41		Female	Peru
C031	11.20645797	IGHV1-2	P23083	Unlikely TB	Negative	0.33	-1.41		Female	Peru
C031	11.51460742	FBLN1	P23142	Unlikely TB	Negative	0.33	-1.41		Female	Peru
C031	11.81951332	FBLN1	P23142-30-703	Unlikely TB	Negative	0.33	-1.41		Female	Peru
C031	13.31595881	TCEA1	P23193	Unlikely TB	Negative	0.33	-1.41		Female	Peru
C031	9.446992507	ITGA6	P23229	Unlikely TB	Negative	0.33	-1.41		Female	Peru
C031	9.777998943	PPIB	P23284	Unlikely TB	Negative	0.33	-1.41		Female	Peru
C031	9.095436824	WARS1	P23381	Unlikely TB	Negative	0.33	-1.41		Female	Peru
C031	10.99440013	PTPRG	P23470	Unlikely TB	Negative	0.33	-1.41		Female	Peru
C031	9.487963389	AHCY	P23526	Unlikely TB	Negative	0.33	-1.41		Female	Peru
C031	10.5462625	CFL1	P23528	Unlikely TB	Negative	0.33	-1.41		Female	Peru
C031	9.496062381	PRTN3	P24158	Unlikely TB	Negative	0.33	-1.41		Female	Peru
C031	9.404057053	EEF1B2	P24534	Unlikely TB	Negative	0.33	-1.41		Female	Peru
C031	9.948448739	TBXAS1	P24557	Unlikely TB	Negative	0.33	-1.41		Female	Peru
C031	11.43560872	IGFBP6	P24592	Unlikely TB	Negative	0.33	-1.41		Female	Peru
C031	11.91389673	IGFBP5	P24593	Unlikely TB	Negative	0.33	-1.41		Female	Peru
C031	10.68556884	TNC	P24821	Unlikely TB	Negative	0.33	-1.41		Female	Peru
C031	10.30712064	MYL9	P24844	Unlikely TB	Negative	0.33	-1.41		Female	Peru
C031	9.710176407	AZGP1	P25311	Unlikely TB	Negative	0.33	-1.41		Female	Peru
C031	9.346637916	ATP5F1A	P25705	Unlikely TB	Negative	0.33	-1.41		Female	Peru
C031	8.471308341	PSMA1	P25786	Unlikely TB	Negative	0.33	-1.41		Female	Peru
C031	10.26183985	PSMA2	P25787	Unlikely TB	Negative	0.33	-1.41		Female	Peru
C031	9.376767078	PSMA3	P25788	Unlikely TB	Negative	0.33	-1.41		Female	Peru
C031	9.767959417	MSN	P26038	Unlikely TB	Negative	0.33	-1.41		Female	Peru
C031	10.17275181	S100A4	P26447	Unlikely TB	Negative	0.33	-1.41		Female	Peru
C031	9.594275732	EEF1G	P26641	Unlikely TB	Negative	0.33	-1.41		Female	Peru
C031	11.47961941	MST1	P26927	Unlikely TB	Negative	0.33	-1.41		Female	Peru
C031	9.620924741	STOM	P27105	Unlikely TB	Negative	0.33	-1.41		Female	Peru
C031	14.99028862	PON1	P27169	Unlikely TB	Negative	0.33	-1.41		Female	Peru
C031	10.03564174	YWHAQ	P27348	Unlikely TB	Negative	0.33	-1.41		Female	Peru
C031	9.374027687	CALR	P27797	Unlikely TB	Negative	0.33	-1.41		Female	Peru
C031	9.172062247	CANX	P27824	Unlikely TB	Negative	0.33	-1.41		Female	Peru
C031	11.78188603	CFP	P27918	Unlikely TB	Negative	0.33	-1.41		Female	Peru
C031	9.455227902	PSMA5	P28066	Unlikely TB	Negative	0.33	-1.41		Female	Peru
C031	9.478751714	PTPN6	P29350	Unlikely TB	Negative	0.33	-1.41		Female	Peru
C031	9.26544597	TKT	P29401	Unlikely TB	Negative	0.33	-1.41		Female	Peru
C031	9.784619573	SERPINA4	P29622	Unlikely TB	Negative	0.33	-1.41		Female	Peru
C031	9.640550373	EEF1D	P29692	Unlikely TB	Negative	0.33	-1.41		Female	Peru
C031	10.53774857	PRDX6	P30041	Unlikely TB	Negative	0.33	-1.41		Female	Peru
C031	10.29300863	BLVRB	P30043	Unlikely TB	Negative	0.33	-1.41		Female	Peru
C031	9.626508593	PRDX5	P30044	Unlikely TB	Negative	0.33	-1.41		Female	Peru
C031	9.942741409	PRDX3	P30048	Unlikely TB	Negative	0.33	-1.41		Female	Peru
C031	9.908167018	PEBP1	P30086	Unlikely TB	Negative	0.33	-1.41		Female	Peru
C031	9.914106651	PDIA3	P30101	Unlikely TB	Negative	0.33	-1.41		Female	Peru
C031	9.505860955	PPP2R1A	P30153	Unlikely TB	Negative	0.33	-1.41		Female	Peru
C031	9.428109879	SERPINB1	P30740	Unlikely TB	Negative	0.33	-1.41		Female	Peru
C031	9.217456192	SERPINB1	P30740-1-379	Unlikely TB	Negative	0.33	-1.41		Female	Peru
C031	9.455466641	CPS1	P31327	Unlikely TB	Negative	0.33	-1.41		Female	Peru
C031	9.167901607	ATIC	P31939	Unlikely TB	Negative	0.33	-1.41		Female	Peru
C031	11.0917804	YWHAB	P31946	Unlikely TB	Negative	0.33	-1.41		Female	Peru
C031	9.039336135	STIP1	P31948	Unlikely TB	Negative	0.33	-1.41		Female	Peru
C031	9.876839886	PRDX2	P32119	Unlikely TB	Negative	0.33	-1.41		Female	Peru
C031	10.32605251	CDH5	P33151	Unlikely TB	Negative	0.33	-1.41		Female	Peru
C031	13.18663002	KIF5B	P33176	Unlikely TB	Negative	0.33	-1.41		Female	Peru
C031	10.4764775	MAN1A1	P33908	Unlikely TB	Negative	0.33	-1.41		Female	Peru
C031	9.71621853	HSPA4	P34932	Unlikely TB	Negative	0.33	-1.41		Female	Peru
C031	8.400539532	PRSS3	P35030	Unlikely TB	Negative	0.33	-1.41		Female	Peru
C031	9.051615014	PHB	P35232	Unlikely TB	Negative	0.33	-1.41		Female	Peru
C031	9.104513333	THBS4	P35443	Unlikely TB	Negative	0.33	-1.41		Female	Peru
C031	10.51044405	KRT9	P35527	Unlikely TB	Negative	0.33	-1.41		Female	Peru
C031	12.53320025	SAA4	P35542	Unlikely TB	Negative	0.33	-1.41		Female	Peru
C031	9.69818301	MYH9	P35579	Unlikely TB	Negative	0.33	-1.41		Female	Peru
C031	9.095191475	COPB2	P35606	Unlikely TB	Negative	0.33	-1.41		Female	Peru
C031	9.99268152	BSG	P35613	Unlikely TB	Negative	0.33	-1.41		Female	Peru
C031	13.10618082	IGFALS	P35858	Unlikely TB	Negative	0.33	-1.41		Female	Peru
C031	10.97601491	KRT2	P35908	Unlikely TB	Negative	0.33	-1.41		Female	Peru
C031	16.33317729	ATP5F1C	P36542	Unlikely TB	Negative	0.33	-1.41		Female	Peru
C031	12.36646211	SERPINF1	P36955	Unlikely TB	Negative	0.33	-1.41		Female	Peru
C031	12.44025067	CFHR2	P36980	Unlikely TB	Negative	0.33	-1.41		Female	Peru
C031	9.140656795	HPCAL1	P37235	Unlikely TB	Negative	0.33	-1.41		Female	Peru
C031	10.04345606	TAGLN2	P37802	Unlikely TB	Negative	0.33	-1.41		Female	Peru
C031	9.237725754	TALDO1	P37837	Unlikely TB	Negative	0.33	-1.41		Female	Peru
C031	9.28388326	SNCA	P37840-1-140	Unlikely TB	Negative	0.33	-1.41		Female	Peru
C031	9.427378947	HSPA9	P38646	Unlikely TB	Negative	0.33	-1.41		Female	Peru
C031	9.668878966	DDOST	P39656	Unlikely TB	Negative	0.33	-1.41		Female	Peru
C031	9.845255754	GP5	P40197	Unlikely TB	Negative	0.33	-1.41		Female	Peru
C031	9.779973838	CCT6A	P40227	Unlikely TB	Negative	0.33	-1.41		Female	Peru
C031	8.953772242	MDH1	P40925	Unlikely TB	Negative	0.33	-1.41		Female	Peru
C031	9.655514725	MDH2	P40926	Unlikely TB	Negative	0.33	-1.41		Female	Peru
C031	9.903598887	EIF2S3	P41091	Unlikely TB	Negative	0.33	-1.41		Female	Peru
C031	10.76091955	PTGDS	P41222	Unlikely TB	Negative	0.33	-1.41		Female	Peru
C031	9.927744894	ACTR1B	P42025	Unlikely TB	Negative	0.33	-1.41		Female	Peru
C031	8.765602731	PRCP	P42785	Unlikely TB	Negative	0.33	-1.41		Female	Peru
C031	10.55817077	MCAM	P43121	Unlikely TB	Negative	0.33	-1.41		Female	Peru
C031	13.17985102	BTD	P43251	Unlikely TB	Negative	0.33	-1.41		Female	Peru
C031	8.812757435	GPD2	P43304	Unlikely TB	Negative	0.33	-1.41		Female	Peru
C031	11.87602103	AFM	P43652	Unlikely TB	Negative	0.33	-1.41		Female	Peru
C031	8.997308397	AFM	P43652-22-599	Unlikely TB	Negative	0.33	-1.41		Female	Peru
C031	9.641275446	USP5	P45974	Unlikely TB	Negative	0.33	-1.41		Female	Peru
C031	8.909177179	CAPZA2	P47755	Unlikely TB	Negative	0.33	-1.41		Female	Peru
C031	9.056344028	CAPZB	P47756	Unlikely TB	Negative	0.33	-1.41		Female	Peru
C031	9.035760662	LIMS1	P48059	Unlikely TB	Negative	0.33	-1.41		Female	Peru
C031	11.05807742	ME1	P48163	Unlikely TB	Negative	0.33	-1.41		Female	Peru
C031	9.602089731	ARCN1	P48444	Unlikely TB	Negative	0.33	-1.41		Female	Peru
C031	9.578768445	CCT5	P48643	Unlikely TB	Negative	0.33	-1.41		Female	Peru
C031	11.23848078	IDH2	P48735	Unlikely TB	Negative	0.33	-1.41		Female	Peru
C031	10.16687286	MASP1	P48740	Unlikely TB	Negative	0.33	-1.41		Female	Peru
C031	9.171775471	CCT3	P49368	Unlikely TB	Negative	0.33	-1.41		Female	Peru
C031	8.67964663	TUFM	P49411	Unlikely TB	Negative	0.33	-1.41		Female	Peru
C031	9.590705024	PSMB3	P49720	Unlikely TB	Negative	0.33	-1.41		Female	Peru
C031	9.181066665	PSMB2	P49721	Unlikely TB	Negative	0.33	-1.41		Female	Peru
C031	9.634593766	COMP	P49747	Unlikely TB	Negative	0.33	-1.41		Female	Peru
C031	9.385248183	TMED10	P49755	Unlikely TB	Negative	0.33	-1.41		Female	Peru
C031	12.66939269	SELENOP	P49908	Unlikely TB	Negative	0.33	-1.41		Female	Peru
C031	8.711435704	CAMP	P49913	Unlikely TB	Negative	0.33	-1.41		Female	Peru
C031	9.279446472	GDI2	P50395	Unlikely TB	Negative	0.33	-1.41		Female	Peru
C031	9.827589303	VASP	P50552	Unlikely TB	Negative	0.33	-1.41		Female	Peru
C031	8.969587834	CCT8	P50990	Unlikely TB	Negative	0.33	-1.41		Female	Peru
C031	9.228640271	CCT4	P50991	Unlikely TB	Negative	0.33	-1.41		Female	Peru
C031	9.040931048	RAB5C	P51148	Unlikely TB	Negative	0.33	-1.41		Female	Peru
C031	9.406651042	RAB7A	P51149	Unlikely TB	Negative	0.33	-1.41		Female	Peru
C031	9.579136914	SSR4	P51571	Unlikely TB	Negative	0.33	-1.41		Female	Peru
C031	12.2359677	ALDH3A2	P51648	Unlikely TB	Negative	0.33	-1.41		Female	Peru
C031	13.91429918	LUM	P51884	Unlikely TB	Negative	0.33	-1.41		Female	Peru
C031	8.976304313	LUM	P51884-19-338	Unlikely TB	Negative	0.33	-1.41		Female	Peru
C031	9.234653169	ARHGDIA	P52565	Unlikely TB	Negative	0.33	-1.41		Female	Peru
C031	9.703147626	CAPZA1	P52907	Unlikely TB	Negative	0.33	-1.41		Female	Peru
C031	9.320158701	ACLY	P53396	Unlikely TB	Negative	0.33	-1.41		Female	Peru
C031	9.375270491	COPB1	P53618	Unlikely TB	Negative	0.33	-1.41		Female	Peru
C031	9.94209542	COPA	P53621	Unlikely TB	Negative	0.33	-1.41		Female	Peru
C031	9.259780845	RAD23B	P54727	Unlikely TB	Negative	0.33	-1.41		Female	Peru
C031	10.11104596	AK2	P54819	Unlikely TB	Negative	0.33	-1.41		Female	Peru
C031	9.12735259	NAPA	P54920	Unlikely TB	Negative	0.33	-1.41		Female	Peru
C031	12.84341993	EIF5	P55010	Unlikely TB	Negative	0.33	-1.41		Female	Peru
C031	11.26736013	APOC4	P55056	Unlikely TB	Negative	0.33	-1.41		Female	Peru
C031	11.65117744	PLTP	P55058	Unlikely TB	Negative	0.33	-1.41		Female	Peru
C031	9.141406911	PLTP	P55058-18-493	Unlikely TB	Negative	0.33	-1.41		Female	Peru
C031	10.03948747	VCP	P55072	Unlikely TB	Negative	0.33	-1.41		Female	Peru
C031	9.673014656	NAP1L1	P55209	Unlikely TB	Negative	0.33	-1.41		Female	Peru
C031	11.09169619	CDH13	P55290	Unlikely TB	Negative	0.33	-1.41		Female	Peru
C031	9.142755077	NPEPPS	P55786	Unlikely TB	Negative	0.33	-1.41		Female	Peru
C031	9.187589653	MARS1	P56192	Unlikely TB	Negative	0.33	-1.41		Female	Peru
C031	10.83885346	ANTXR2	P58335	Unlikely TB	Negative	0.33	-1.41		Female	Peru
C031	9.752909847	MTPN	P58546	Unlikely TB	Negative	0.33	-1.41		Female	Peru
C031	9.718272203	MYL6	P60660	Unlikely TB	Negative	0.33	-1.41		Female	Peru
C031	11.14576802	ACTB	P60709	Unlikely TB	Negative	0.33	-1.41		Female	Peru
C031	8.850672316	EIF4A1	P60842	Unlikely TB	Negative	0.33	-1.41		Female	Peru
C031	11.59838815	PSMA6	P60900	Unlikely TB	Negative	0.33	-1.41		Female	Peru
C031	9.437108458	CDC42	P60953	Unlikely TB	Negative	0.33	-1.41		Female	Peru
C031	8.750469408	DSTN	P60981	Unlikely TB	Negative	0.33	-1.41		Female	Peru
C031	9.170115114	KRTDAP	P60985	Unlikely TB	Negative	0.33	-1.41		Female	Peru
C031	9.479390372	RAB8A	P61006	Unlikely TB	Negative	0.33	-1.41		Female	Peru
C031	9.67430834	RAB5B	P61020	Unlikely TB	Negative	0.33	-1.41		Female	Peru
C031	9.189779751	RAB10	P61026	Unlikely TB	Negative	0.33	-1.41		Female	Peru
C031	10.30188279	UBE2N	P61088	Unlikely TB	Negative	0.33	-1.41		Female	Peru
C031	9.697192585	RAB14	P61106	Unlikely TB	Negative	0.33	-1.41		Female	Peru
C031	8.765741518	ACTR3	P61158	Unlikely TB	Negative	0.33	-1.41		Female	Peru
C031	9.042287289	ACTR2	P61160	Unlikely TB	Negative	0.33	-1.41		Female	Peru
C031	8.663382062	ACTR1A	P61163	Unlikely TB	Negative	0.33	-1.41		Female	Peru
C031	9.601051217	ARF3	P61204	Unlikely TB	Negative	0.33	-1.41		Female	Peru
C031	10.45810294	RAP1B	P61224	Unlikely TB	Negative	0.33	-1.41		Female	Peru
C031	9.280650951	RAP2B	P61225	Unlikely TB	Negative	0.33	-1.41		Female	Peru
C031	10.12429115	HSPE1	P61604	Unlikely TB	Negative	0.33	-1.41		Female	Peru
C031	15.65846097	LYZ	P61626-19-148	Unlikely TB	Negative	0.33	-1.41		Female	Peru
C031	9.48421985	B2M	P61769	Unlikely TB	Negative	0.33	-1.41		Female	Peru
C031	9.555513571	B2M	P61769-21-119	Unlikely TB	Negative	0.33	-1.41		Female	Peru
C031	9.50873891	HNRNPK	P61978	Unlikely TB	Negative	0.33	-1.41		Female	Peru
C031	8.377723342	YWHAG	P61981	Unlikely TB	Negative	0.33	-1.41		Female	Peru
C031	9.105783868	YWHAE	P62258	Unlikely TB	Negative	0.33	-1.41		Female	Peru
C031	9.316606027	RPS13	P62277	Unlikely TB	Negative	0.33	-1.41		Female	Peru
C031	10.58604308	TMSB4X	P62328	Unlikely TB	Negative	0.33	-1.41		Female	Peru
C031	9.202594807	PSMC6	P62333	Unlikely TB	Negative	0.33	-1.41		Female	Peru
C031	13.47361696	RPS6	P62753	Unlikely TB	Negative	0.33	-1.41		Female	Peru
C031	11.4927169	H4C1	P62805	Unlikely TB	Negative	0.33	-1.41		Female	Peru
C031	9.091005597	RAB1A	P62820	Unlikely TB	Negative	0.33	-1.41		Female	Peru
C031	9.262036431	RAN	P62826	Unlikely TB	Negative	0.33	-1.41		Female	Peru
C031	8.894371032	GNB1	P62873	Unlikely TB	Negative	0.33	-1.41		Female	Peru
C031	11.96694999	RPL10A	P62906	Unlikely TB	Negative	0.33	-1.41		Female	Peru
C031	10.22051164	PPIA	P62937	Unlikely TB	Negative	0.33	-1.41		Female	Peru
C031	9.838203039	PPIA	P62937-1-165	Unlikely TB	Negative	0.33	-1.41		Female	Peru
C031	13.73067401	RPS27A	P62979	Unlikely TB	Negative	0.33	-1.41		Female	Peru
C031	9.170534262	AP2B1	P63010	Unlikely TB	Negative	0.33	-1.41		Female	Peru
C031	9.683845662	YWHAZ	P63104	Unlikely TB	Negative	0.33	-1.41		Female	Peru
C031	10.92329896	EIF5A	P63241	Unlikely TB	Negative	0.33	-1.41		Female	Peru
C031	9.66223727	ACTG1	P63261	Unlikely TB	Negative	0.33	-1.41		Female	Peru
C031	9.517956375	TPM4	P67936	Unlikely TB	Negative	0.33	-1.41		Female	Peru
C031	11.62708853	ACTC1	P68032	Unlikely TB	Negative	0.33	-1.41		Female	Peru
C031	9.637089969	EEF1A1	P68104	Unlikely TB	Negative	0.33	-1.41		Female	Peru
C031	10.86656466	TUBA1B	P68363	Unlikely TB	Negative	0.33	-1.41		Female	Peru
C031	9.706005261	TUBA4A	P68366	Unlikely TB	Negative	0.33	-1.41		Female	Peru
C031	9.03894416	TUBB4B	P68371	Unlikely TB	Negative	0.33	-1.41		Female	Peru
C031	10.94487427	HBB	P68871	Unlikely TB	Negative	0.33	-1.41		Female	Peru
C031	9.664371809	HBG2	P69892	Unlikely TB	Negative	0.33	-1.41		Female	Peru
C031	11.65104789	HBA1	P69905	Unlikely TB	Negative	0.33	-1.41		Female	Peru
C031	9.054777324	CCT2	P78371	Unlikely TB	Negative	0.33	-1.41		Female	Peru
C031	10.08824461	GSTO1	P78417	Unlikely TB	Negative	0.33	-1.41		Female	Peru
C031	12.49623014	GPLD1	P80108	Unlikely TB	Negative	0.33	-1.41		Female	Peru
C031	9.153331134	S100A12	P80511	Unlikely TB	Negative	0.33	-1.41		Female	Peru
C031	11.17155939	IGLV3-21	P80748	Unlikely TB	Negative	0.33	-1.41		Female	Peru
C031	9.322925348	HSPG2	P98160	Unlikely TB	Negative	0.33	-1.41		Female	Peru
C031	12.86558578	CYCS	P99999	Unlikely TB	Negative	0.33	-1.41		Female	Peru
C031	9.335903021	Rv3404c	P9WKZ3	Unlikely TB	Negative	0.33	-1.41		Female	Peru
C031	7.8189586	atpA	P9WPU7	Unlikely TB	Negative	0.33	-1.41		Female	Peru
C031	10.55094299	MPP1	Q00013	Unlikely TB	Negative	0.33	-1.41		Female	Peru
C031	9.167978878	CLTC	Q00610	Unlikely TB	Negative	0.33	-1.41		Female	Peru
C031	9.658244914	CAP1	Q01518	Unlikely TB	Negative	0.33	-1.41		Female	Peru
C031	10.30242425	PFKP	Q01813	Unlikely TB	Negative	0.33	-1.41		Female	Peru
C031	9.057297269	GUCY1B1	Q02153	Unlikely TB	Negative	0.33	-1.41		Female	Peru
C031	8.570153241	PLGLB1	Q02325	Unlikely TB	Negative	0.33	-1.41		Female	Peru
C031	9.038962903	NUCB1	Q02818	Unlikely TB	Negative	0.33	-1.41		Female	Peru
C031	11.22344192	CFHR3	Q02985	Unlikely TB	Negative	0.33	-1.41		Female	Peru
C031	9.073795887	CFHR1	Q03591	Unlikely TB	Negative	0.33	-1.41		Female	Peru
C031	12.53841146	HGFAC	Q04756	Unlikely TB	Negative	0.33	-1.41		Female	Peru
C031	9.387852701	GLO1	Q04760	Unlikely TB	Negative	0.33	-1.41		Female	Peru
C031	9.251122142	YWHAH	Q04917	Unlikely TB	Negative	0.33	-1.41		Female	Peru
C031	9.948765682	PRKCD	Q05655	Unlikely TB	Negative	0.33	-1.41		Female	Peru
C031	11.22174397	CALD1	Q05682	Unlikely TB	Negative	0.33	-1.41		Female	Peru
C031	12.80289046	ITIH3	Q06033	Unlikely TB	Negative	0.33	-1.41		Female	Peru
C031	9.045074447	ITIH3	Q06033-35-651	Unlikely TB	Negative	0.33	-1.41		Female	Peru
C031	9.898882836	PSME1	Q06323	Unlikely TB	Negative	0.33	-1.41		Female	Peru
C031	8.48295616	FMOD	Q06828	Unlikely TB	Negative	0.33	-1.41		Female	Peru
C031	10.11383922	PRDX1	Q06830	Unlikely TB	Negative	0.33	-1.41		Female	Peru
C031	8.884017325	KLC1	Q07866	Unlikely TB	Negative	0.33	-1.41		Female	Peru
C031	9.640666254	LRP1	Q07954	Unlikely TB	Negative	0.33	-1.41		Female	Peru
C031	10.95893802	LGALS3BP	Q08380	Unlikely TB	Negative	0.33	-1.41		Female	Peru
C031	9.820579242	FGL1	Q08830	Unlikely TB	Negative	0.33	-1.41		Female	Peru
C031	10.28473302	nrp	Q10896	Unlikely TB	Negative	0.33	-1.41		Female	Peru
C031	11.07009293	EFEMP1	Q12805	Unlikely TB	Negative	0.33	-1.41		Female	Peru
C031	12.51441227	EFEMP1	Q12805-18-493	Unlikely TB	Negative	0.33	-1.41		Female	Peru
C031	12.46856174	CNTN1	Q12860	Unlikely TB	Negative	0.33	-1.41		Female	Peru
C031	9.653821563	SPP2	Q13103	Unlikely TB	Negative	0.33	-1.41		Female	Peru
C031	9.384923167	MMRN1	Q13201	Unlikely TB	Negative	0.33	-1.41		Female	Peru
C031	9.470440168	SELENBP1	Q13228	Unlikely TB	Negative	0.33	-1.41		Female	Peru
C031	12.19686452	SEMA3F	Q13275	Unlikely TB	Negative	0.33	-1.41		Female	Peru
C031	10.22270379	ILK	Q13418	Unlikely TB	Negative	0.33	-1.41		Female	Peru
C031	8.866548609	DCTN2	Q13561	Unlikely TB	Negative	0.33	-1.41		Female	Peru
C031	8.918103582	IQGAP2	Q13576	Unlikely TB	Negative	0.33	-1.41		Female	Peru
C031	9.122331637	STIM1	Q13586	Unlikely TB	Negative	0.33	-1.41		Female	Peru
C031	9.74015751	FHL1	Q13642	Unlikely TB	Negative	0.33	-1.41		Female	Peru
C031	13.18436879	APOF	Q13790	Unlikely TB	Negative	0.33	-1.41		Female	Peru
C031	9.039657678	ENPP2	Q13822	Unlikely TB	Negative	0.33	-1.41		Female	Peru
C031	9.215129864	DSG2	Q14126	Unlikely TB	Negative	0.33	-1.41		Female	Peru
C031	9.621395323	SEPTIN6	Q14141	Unlikely TB	Negative	0.33	-1.41		Female	Peru
C031	8.656618478	DCTN1	Q14203	Unlikely TB	Negative	0.33	-1.41		Female	Peru
C031	9.310653779	DYNC1H1	Q14204	Unlikely TB	Negative	0.33	-1.41		Female	Peru
C031	9.288762284	CTTN	Q14247	Unlikely TB	Negative	0.33	-1.41		Female	Peru
C031	9.99284245	FLOT2	Q14254	Unlikely TB	Negative	0.33	-1.41		Female	Peru
C031	10.88459887	FGL2	Q14314	Unlikely TB	Negative	0.33	-1.41		Female	Peru
C031	9.645291081	SPARCL1	Q14515	Unlikely TB	Negative	0.33	-1.41		Female	Peru
C031	11.76386236	HABP2	Q14520	Unlikely TB	Negative	0.33	-1.41		Female	Peru
C031	13.09174512	ITIH4	Q14624	Unlikely TB	Negative	0.33	-1.41		Female	Peru
C031	10.45715421	ITIH4	Q14624-29-661	Unlikely TB	Negative	0.33	-1.41		Female	Peru
C031	9.498426478	ITIH4	Q14624-689-930	Unlikely TB	Negative	0.33	-1.41		Female	Peru
C031	9.784107944	GANAB	Q14697	Unlikely TB	Negative	0.33	-1.41		Female	Peru
C031	8.978786056	LTBP1	Q14766	Unlikely TB	Negative	0.33	-1.41		Female	Peru
C031	9.417235232	KPNB1	Q14974	Unlikely TB	Negative	0.33	-1.41		Female	Peru
C031	10.08681547	SEPTIN2	Q15019	Unlikely TB	Negative	0.33	-1.41		Female	Peru
C031	9.9388693	POSTN	Q15063	Unlikely TB	Negative	0.33	-1.41		Female	Peru
C031	9.30629045	PDIA6	Q15084	Unlikely TB	Negative	0.33	-1.41		Female	Peru
C031	9.738285132	PCOLCE	Q15113	Unlikely TB	Negative	0.33	-1.41		Female	Peru
C031	12.39728061	PON3	Q15166	Unlikely TB	Negative	0.33	-1.41		Female	Peru
C031	10.99727114	PCBP1	Q15365	Unlikely TB	Negative	0.33	-1.41		Female	Peru
C031	9.381879077	PCBP2	Q15366	Unlikely TB	Negative	0.33	-1.41		Female	Peru
C031	10.10309441	RSU1	Q15404	Unlikely TB	Negative	0.33	-1.41		Female	Peru
C031	10.06906878	FCN2	Q15485	Unlikely TB	Negative	0.33	-1.41		Female	Peru
C031	9.539781571	TGFBI	Q15582	Unlikely TB	Negative	0.33	-1.41		Female	Peru
C031	10.34061885	MAPRE1	Q15691	Unlikely TB	Negative	0.33	-1.41		Female	Peru
C031	9.235103164	CD226	Q15762	Unlikely TB	Negative	0.33	-1.41		Female	Peru
C031	9.49820059	STXBP2	Q15833	Unlikely TB	Negative	0.33	-1.41		Female	Peru
C031	9.565748724	ZYX	Q15942	Unlikely TB	Negative	0.33	-1.41		Female	Peru
C031	9.935780589	SEPTIN7	Q16181	Unlikely TB	Negative	0.33	-1.41		Female	Peru
C031	11.70636789	ECM1	Q16610	Unlikely TB	Negative	0.33	-1.41		Female	Peru
C031	9.279988869	DBN1	Q16643	Unlikely TB	Negative	0.33	-1.41		Female	Peru
C031	10.70709513	MAN2A1	Q16706	Unlikely TB	Negative	0.33	-1.41		Female	Peru
C031	12.15911258	AOC3	Q16853	Unlikely TB	Negative	0.33	-1.41		Female	Peru
C031	9.524506834	IMMT	Q16891	Unlikely TB	Negative	0.33	-1.41		Female	Peru
C031	9.343560057	INF2	Q27J81	Unlikely TB	Negative	0.33	-1.41		Female	Peru
C031	8.760893857	DDI2	Q5TDH0	Unlikely TB	Negative	0.33	-1.41		Female	Peru
C031	13.99189695	ZFYVE26	Q68DK2	Unlikely TB	Negative	0.33	-1.41		Female	Peru
C031	9.754004556	VASN	Q6EMK4	Unlikely TB	Negative	0.33	-1.41		Female	Peru
C031	13.41051494	VASN	Q6EMK4-24-673	Unlikely TB	Negative	0.33	-1.41		Female	Peru
C031	9.663788416	LAIR1	Q6GTX8	Unlikely TB	Negative	0.33	-1.41		Female	Peru
C031	9.193771575	LAMTOR1	Q6IAA8	Unlikely TB	Negative	0.33	-1.41		Female	Peru
C031	9.632636889	TWF2	Q6IBS0	Unlikely TB	Negative	0.33	-1.41		Female	Peru
C031	18.90760198	FAHD1	Q6P587	Unlikely TB	Negative	0.33	-1.41		Female	Peru
C031	10.49194304	PLXDC2	Q6UX71	Unlikely TB	Negative	0.33	-1.41		Female	Peru
C031	9.901658273	PI16	Q6UXB8	Unlikely TB	Negative	0.33	-1.41		Female	Peru
C031	9.250625881	CD109	Q6YHK3	Unlikely TB	Negative	0.33	-1.41		Female	Peru
C031	9.965811833	UNC13D	Q70J99	Unlikely TB	Negative	0.33	-1.41		Female	Peru
C031	8.618564985	TUBA1A	Q71U36	Unlikely TB	Negative	0.33	-1.41		Female	Peru
C031	12.6137368	ADAMTS13	Q76LX8	Unlikely TB	Negative	0.33	-1.41		Female	Peru
C031	9.743269879	DOK3	Q7L591	Unlikely TB	Negative	0.33	-1.41		Female	Peru
C031	11.71270603	ABI3BP	Q7Z7G0	Unlikely TB	Negative	0.33	-1.41		Female	Peru
C031	9.408033032	MEGF8	Q7Z7M0	Unlikely TB	Negative	0.33	-1.41		Female	Peru
C031	10.58916043	SERPINA11	Q86U17	Unlikely TB	Negative	0.33	-1.41		Female	Peru
C031	9.242930114	OAF	Q86UD1	Unlikely TB	Negative	0.33	-1.41		Female	Peru
C031	9.442243604	FERMT3	Q86UX7	Unlikely TB	Negative	0.33	-1.41		Female	Peru
C031	10.09893527	CD163	Q86VB7	Unlikely TB	Negative	0.33	-1.41		Female	Peru
C031	9.398003461	CAND1	Q86VP6	Unlikely TB	Negative	0.33	-1.41		Female	Peru
C031	9.417473398	TREML1	Q86YW5	Unlikely TB	Negative	0.33	-1.41		Female	Peru
C031	10.70136867	LILRA3	Q8N6C8	Unlikely TB	Negative	0.33	-1.41		Female	Peru
C031	9.018847758	GOLM1	Q8NBJ4	Unlikely TB	Negative	0.33	-1.41		Female	Peru
C031	9.048978384	PCYOX1L	Q8NBM8	Unlikely TB	Negative	0.33	-1.41		Female	Peru
C031	9.283668834	PCSK9	Q8NBP7	Unlikely TB	Negative	0.33	-1.41		Female	Peru
C031	8.520097432	TXNDC5	Q8NBS9	Unlikely TB	Negative	0.33	-1.41		Female	Peru
C031	11.49232007	ANGPTL6	Q8NI99	Unlikely TB	Negative	0.33	-1.41		Female	Peru
C031	9.025902464	PDCD6IP	Q8WUM4	Unlikely TB	Negative	0.33	-1.41		Female	Peru
C031	9.564418061	BRK1	Q8WUW1	Unlikely TB	Negative	0.33	-1.41		Female	Peru
C031	9.112160899	OIT3	Q8WWZ8	Unlikely TB	Negative	0.33	-1.41		Female	Peru
C031	10.33110858	MUC16	Q8WXI7	Unlikely TB	Negative	0.33	-1.41		Female	Peru
C031	11.56482521	TTN	Q8WZ42	Unlikely TB	Negative	0.33	-1.41		Female	Peru
C031	11.65645597	CFHR4	Q92496	Unlikely TB	Negative	0.33	-1.41		Female	Peru
C031	10.77023424	PRG4	Q92954	Unlikely TB	Negative	0.33	-1.41		Female	Peru
C031	9.425241916	ATP2A3	Q93084	Unlikely TB	Negative	0.33	-1.41		Female	Peru
C031	9.244240196	PDLIM5	Q96HC4	Unlikely TB	Negative	0.33	-1.41		Female	Peru
C031	11.7112897	CPB2	Q96IY4	Unlikely TB	Negative	0.33	-1.41		Female	Peru
C031	15.97596387	CPB2	Q96IY4-23-114	Unlikely TB	Negative	0.33	-1.41		Female	Peru
C031	11.45567542	CNDP1	Q96KN2	Unlikely TB	Negative	0.33	-1.41		Female	Peru
C031	11.45092387	PRAP1	Q96NZ9	Unlikely TB	Negative	0.33	-1.41		Female	Peru
C031	9.848400799	PRAP1	Q96NZ9-21-151	Unlikely TB	Negative	0.33	-1.41		Female	Peru
C031	11.71192538	PGLYRP2	Q96PD5	Unlikely TB	Negative	0.33	-1.41		Female	Peru
C031	8.971027953	PUS7	Q96PZ0	Unlikely TB	Negative	0.33	-1.41		Female	Peru
C031	9.230378118	VPS35	Q96QK1	Unlikely TB	Negative	0.33	-1.41		Female	Peru
C031	8.924019941	SCGB3A1	Q96QR1	Unlikely TB	Negative	0.33	-1.41		Female	Peru
C031	9.549714174	CNN2	Q99439	Unlikely TB	Negative	0.33	-1.41		Female	Peru
C031	10.46835832	PARK7	Q99497	Unlikely TB	Negative	0.33	-1.41		Female	Peru
C031	9.38211514	PHB2	Q99623	Unlikely TB	Negative	0.33	-1.41		Female	Peru
C031	10.08762366	OLFM1	Q99784	Unlikely TB	Negative	0.33	-1.41		Female	Peru
C031	9.194927292	CCT7	Q99832	Unlikely TB	Negative	0.33	-1.41		Female	Peru
C031	10.31433322	RARRES2	Q99969	Unlikely TB	Negative	0.33	-1.41		Female	Peru
C031	9.970971649	CORO1B	Q9BR76	Unlikely TB	Negative	0.33	-1.41		Female	Peru
C031	9.596419217	ESYT1	Q9BSJ8	Unlikely TB	Negative	0.33	-1.41		Female	Peru
C031	9.443003099	FUCA2	Q9BTY2	Unlikely TB	Negative	0.33	-1.41		Female	Peru
C031	9.4662758	PDCD10	Q9BUL8	Unlikely TB	Negative	0.33	-1.41		Female	Peru
C031	11.55588928	COLEC11	Q9BWP8	Unlikely TB	Negative	0.33	-1.41		Female	Peru
C031	10.45864504	CFHR5	Q9BXR6	Unlikely TB	Negative	0.33	-1.41		Female	Peru
C031	12.36121039	CRNKL1	Q9BZJ0	Unlikely TB	Negative	0.33	-1.41		Female	Peru
C031	9.152080543	RTN4R	Q9BZR6	Unlikely TB	Negative	0.33	-1.41		Female	Peru
C031	8.301243149	TOLLIP	Q9H0E2	Unlikely TB	Negative	0.33	-1.41		Female	Peru
C031	9.580980392	RAB1B	Q9H0U4	Unlikely TB	Negative	0.33	-1.41		Female	Peru
C031	10.3728064	SH3BGRL3	Q9H299	Unlikely TB	Negative	0.33	-1.41		Female	Peru
C031	16.88813459	RNPEP	Q9H4A4	Unlikely TB	Negative	0.33	-1.41		Female	Peru
C031	9.19444354	RNPEP	Q9H4A4-2-650	Unlikely TB	Negative	0.33	-1.41		Female	Peru
C031	11.0917519	DPEP2	Q9H4A9	Unlikely TB	Negative	0.33	-1.41		Female	Peru
C031	10.16444779	TUBB1	Q9H4B7	Unlikely TB	Negative	0.33	-1.41		Female	Peru
C031	9.860229379	PLEKHA4	Q9H4M7	Unlikely TB	Negative	0.33	-1.41		Female	Peru
C031	9.028171306	EHD1	Q9H4M9	Unlikely TB	Negative	0.33	-1.41		Female	Peru
C031	9.214256858	RGCC	Q9H4X1	Unlikely TB	Negative	0.33	-1.41		Female	Peru
C031	9.840129489	PARVB	Q9HBI1	Unlikely TB	Negative	0.33	-1.41		Female	Peru
C031	9.758854684	APMAP	Q9HDC9	Unlikely TB	Negative	0.33	-1.41		Female	Peru
C031	9.691475207	VTA1	Q9NP79	Unlikely TB	Negative	0.33	-1.41		Female	Peru
C031	12.12897893	IL1RAP	Q9NPH3	Unlikely TB	Negative	0.33	-1.41		Female	Peru
C031	10.14548269	CRTAC1	Q9NQ79	Unlikely TB	Negative	0.33	-1.41		Female	Peru
C031	10.45277142	RTN4	Q9NQC3	Unlikely TB	Negative	0.33	-1.41		Female	Peru
C031	9.058723405	XPNPEP1	Q9NQW7	Unlikely TB	Negative	0.33	-1.41		Female	Peru
C031	8.885329912	PDLIM7	Q9NR12	Unlikely TB	Negative	0.33	-1.41		Female	Peru
C031	9.340099166	SAR1A	Q9NR31	Unlikely TB	Negative	0.33	-1.41		Female	Peru
C031	9.748881272	ATG3	Q9NT62	Unlikely TB	Negative	0.33	-1.41		Female	Peru
C031	9.49449874	OLA1	Q9NTK5	Unlikely TB	Negative	0.33	-1.41		Female	Peru
C031	17.71495162	CBLN4	Q9NTU7	Unlikely TB	Negative	0.33	-1.41		Female	Peru
C031	10.93282971	ARL8B	Q9NVJ2	Unlikely TB	Negative	0.33	-1.41		Female	Peru
C031	9.220246996	TUBA8	Q9NY65	Unlikely TB	Negative	0.33	-1.41		Female	Peru
C031	9.014791013	ERAP1	Q9NZ08	Unlikely TB	Negative	0.33	-1.41		Female	Peru
C031	10.11259983	ADA2	Q9NZK5	Unlikely TB	Negative	0.33	-1.41		Female	Peru
C031	10.25619667	C1RL	Q9NZP8	Unlikely TB	Negative	0.33	-1.41		Female	Peru
C031	9.32015276	C1RL	Q9NZP8-36-487	Unlikely TB	Negative	0.33	-1.41		Female	Peru
C031	9.67991275	ABRACL	Q9P1F3	Unlikely TB	Negative	0.33	-1.41		Female	Peru
C031	9.092449349	BIN2	Q9UBW5	Unlikely TB	Negative	0.33	-1.41		Female	Peru
C031	10.92398943	FBLN5	Q9UBX5	Unlikely TB	Negative	0.33	-1.41		Female	Peru
C031	12.75482482	FETUB	Q9UGM5	Unlikely TB	Negative	0.33	-1.41		Female	Peru
C031	11.27145232	PCYOX1	Q9UHG3	Unlikely TB	Negative	0.33	-1.41		Female	Peru
C031	13.78579093	DDX20	Q9UHI6	Unlikely TB	Negative	0.33	-1.41		Female	Peru
C031	10.49479341	DBNL	Q9UJU6	Unlikely TB	Negative	0.33	-1.41		Female	Peru
C031	11.69819526	SERPINA10	Q9UK55	Unlikely TB	Negative	0.33	-1.41		Female	Peru
C031	8.754916452	PSME2	Q9UL46	Unlikely TB	Negative	0.33	-1.41		Female	Peru
C031	13.00114729	TRPC5	Q9UL62	Unlikely TB	Negative	0.33	-1.41		Female	Peru
C031	9.477676391	HEG1	Q9ULI3	Unlikely TB	Negative	0.33	-1.41		Female	Peru
C031	9.001180264	CORO1C	Q9ULV4	Unlikely TB	Negative	0.33	-1.41		Female	Peru
C031	10.3800611	MINPP1	Q9UNW1	Unlikely TB	Negative	0.33	-1.41		Female	Peru
C031	9.415034499	RUVBL2	Q9Y230	Unlikely TB	Negative	0.33	-1.41		Female	Peru
C031	10.31458283	RUVBL1	Q9Y265	Unlikely TB	Negative	0.33	-1.41		Female	Peru
C031	9.970943888	TLN1	Q9Y490	Unlikely TB	Negative	0.33	-1.41		Female	Peru
C031	19.817907	MYO5A	Q9Y4I1	Unlikely TB	Negative	0.33	-1.41		Female	Peru
C031	11.87822988	HYOU1	Q9Y4L1	Unlikely TB	Negative	0.33	-1.41		Female	Peru
C031	9.584221463	SUPT16H	Q9Y5B9	Unlikely TB	Negative	0.33	-1.41		Female	Peru
C031	10.41243094	ANGPTL3	Q9Y5C1	Unlikely TB	Negative	0.33	-1.41		Female	Peru
C031	9.373648863	COPG1	Q9Y678	Unlikely TB	Negative	0.33	-1.41		Female	Peru
C031	10.12923003	FCGBP	Q9Y6R7	Unlikely TB	Negative	0.33	-1.41		Female	Peru
C031	10.67524096	FCGBP	Q9Y6R7-24-5405	Unlikely TB	Negative	0.33	-1.41		Female	Peru
C031	12.32207593	COLEC10	Q9Y6Z7	Unlikely TB	Negative	0.33	-1.41		Female	Peru
C032	14.1915256	IGLV8-61	A0A075B6I0	Confirmed TB	Negative	-0.66			Male	Peru
C032	10.12867327	IGLV5-37	A0A075B6J1-20-123	Confirmed TB	Negative	-0.66			Male	Peru
C032	9.41578751	IGLV2-18	A0A075B6J9	Confirmed TB	Negative	-0.66			Male	Peru
C032	10.4699957	IGLV3-12	A0A075B6K2	Confirmed TB	Negative	-0.66			Male	Peru
C032	12.01107234	IGLV3-10	A0A075B6K4	Confirmed TB	Negative	-0.66			Male	Peru
C032	8.784864475	IGLV3-10	A0A075B6K4-20-115	Confirmed TB	Negative	-0.66			Male	Peru
C032	9.227030262	IGLV3-9	A0A075B6K5	Confirmed TB	Negative	-0.66			Male	Peru
C032	16.42158373	IGKV2-28	A0A075B6P5-20-120	Confirmed TB	Negative	-0.66			Male	Peru
C032	9.287886601	IGHV3-64	A0A075B6Q5	Confirmed TB	Negative	-0.66			Male	Peru
C032	11.94093876	IGKV2D-24	A0A075B6R9	Confirmed TB	Negative	-0.66			Male	Peru
C032	9.990045502	IGKV1D-17	A0A075B6S4-23-117	Confirmed TB	Negative	-0.66			Male	Peru
C032	9.780594122	IGKV1-27	A0A075B6S5	Confirmed TB	Negative	-0.66			Male	Peru
C032	13.99372811	IGKV1-37	A0A075B6S9-23-117	Confirmed TB	Negative	-0.66			Male	Peru
C032	9.270224015	IGKV3D-15	A0A087WSY6	Confirmed TB	Negative	-0.66			Male	Peru
C032	12.15652935	IGKV3D-15	A0A087WSY6-21-115	Confirmed TB	Negative	-0.66			Male	Peru
C032	8.098810628	IGKV2-40	A0A087WW87	Confirmed TB	Negative	-0.66			Male	Peru
C032	12.06456764	IGHV3-49	A0A0A0MS15	Confirmed TB	Negative	-0.66			Male	Peru
C032	11.27472029	IGHV3-49	A0A0A0MS15-20-119	Confirmed TB	Negative	-0.66			Male	Peru
C032	9.72481019	IGKV6D-21	A0A0A0MT36	Confirmed TB	Negative	-0.66			Male	Peru
C032	11.36664638	IGLV1-36	A0A0B4J1U3	Confirmed TB	Negative	-0.66			Male	Peru
C032	10.89012839	IGHV3-15	A0A0B4J1V0	Confirmed TB	Negative	-0.66			Male	Peru
C032	14.50063496	IGHV3-15	A0A0B4J1V0-20-119	Confirmed TB	Negative	-0.66			Male	Peru
C032	9.065046994	IGHV2-26	A0A0B4J1V2	Confirmed TB	Negative	-0.66			Male	Peru
C032	11.62644483	IGHV3-73	A0A0B4J1V6	Confirmed TB	Negative	-0.66			Male	Peru
C032	14.12603008	IGHV3-73	A0A0B4J1V6-20-119	Confirmed TB	Negative	-0.66			Male	Peru
C032	9.116819453	IGHV3-74	A0A0B4J1X5	Confirmed TB	Negative	-0.66			Male	Peru
C032	11.98999344	IGHV3-43	A0A0B4J1X8-20-118	Confirmed TB	Negative	-0.66			Male	Peru
C032	9.493669951	IGLV9-49	A0A0B4J1Y8	Confirmed TB	Negative	-0.66			Male	Peru
C032	11.77249463	IGLV9-49	A0A0B4J1Y8-20-123	Confirmed TB	Negative	-0.66			Male	Peru
C032	9.468261222	IGHV3-72	A0A0B4J1Y9	Confirmed TB	Negative	-0.66			Male	Peru
C032	9.809858395	IGKV1D-13	A0A0B4J2D9-23-117	Confirmed TB	Negative	-0.66			Male	Peru
C032	13.19368319	IGHV1-69D	A0A0B4J2H0	Confirmed TB	Negative	-0.66			Male	Peru
C032	10.57530944	IGKV6-21	A0A0C4DH24-20-114	Confirmed TB	Negative	-0.66			Male	Peru
C032	11.76788482	IGKV3D-20	A0A0C4DH25-21-116	Confirmed TB	Negative	-0.66			Male	Peru
C032	10.44769762	IGHV1-3	A0A0C4DH29	Confirmed TB	Negative	-0.66			Male	Peru
C032	11.166113	IGHV1-18	A0A0C4DH31	Confirmed TB	Negative	-0.66			Male	Peru
C032	10.93694178	IGHV3-20	A0A0C4DH32-20-117	Confirmed TB	Negative	-0.66			Male	Peru
C032	12.20556645	IGHV1-24	A0A0C4DH33-20-117	Confirmed TB	Negative	-0.66			Male	Peru
C032	10.92810953	IGHV4-28	A0A0C4DH34	Confirmed TB	Negative	-0.66			Male	Peru
C032	13.86818725	IGHV3-35	A0A0C4DH35	Confirmed TB	Negative	-0.66			Male	Peru
C032	10.98943495	IGHV3-38	A0A0C4DH36	Confirmed TB	Negative	-0.66			Male	Peru
C032	11.15518277	IGHV5-51	A0A0C4DH38	Confirmed TB	Negative	-0.66			Male	Peru
C032	11.72652667	IGHV5-51	A0A0C4DH38-20-117	Confirmed TB	Negative	-0.66			Male	Peru
C032	13.29431769	IGHV3-66	A0A0C4DH42-20-116	Confirmed TB	Negative	-0.66			Male	Peru
C032	9.740666827	IGHV2-70D	A0A0C4DH43	Confirmed TB	Negative	-0.66			Male	Peru
C032	9.978254883	IGKV3D-7	A0A0C4DH55-24-119	Confirmed TB	Negative	-0.66			Male	Peru
C032	14.00028974	IGKV1-9	A0A0C4DH69-23-117	Confirmed TB	Negative	-0.66			Male	Peru
C032	12.59322766	IGKV1-6	A0A0C4DH72-23-117	Confirmed TB	Negative	-0.66			Male	Peru
C032	15.4519555	IGKV1-12	A0A0C4DH73-23-117	Confirmed TB	Negative	-0.66			Male	Peru
C032	9.357374078	IGHV7-4-1	A0A0J9YVY3-20-117	Confirmed TB	Negative	-0.66			Male	Peru
C032	13.96215507	IGHV3-64D	A0A0J9YX35	Confirmed TB	Negative	-0.66			Male	Peru
C032	11.53309404	IGLL5	B9A064	Confirmed TB	Negative	-0.66			Male	Peru
C032	9.054659513	PDLIM1	O00151	Confirmed TB	Negative	-0.66			Male	Peru
C032	9.992885246	MASP2	O00187	Confirmed TB	Negative	-0.66			Male	Peru
C032	13.80689658	MASP2	O00187-16-686	Confirmed TB	Negative	-0.66			Male	Peru
C032	8.772049572	RAB27B	O00194	Confirmed TB	Negative	-0.66			Male	Peru
C032	9.537038721	PSMD11	O00231	Confirmed TB	Negative	-0.66			Male	Peru
C032	10.44126787	PSMD12	O00232	Confirmed TB	Negative	-0.66			Male	Peru
C032	9.690258729	CLIC1	O00299	Confirmed TB	Negative	-0.66			Male	Peru
C032	10.83674392	QSOX1	O00391	Confirmed TB	Negative	-0.66			Male	Peru
C032	10.05014795	IPO5	O00410	Confirmed TB	Negative	-0.66			Male	Peru
C032	9.455051967	DNM1L	O00429	Confirmed TB	Negative	-0.66			Male	Peru
C032	7.835021865	STK25	O00506	Confirmed TB	Negative	-0.66			Male	Peru
C032	10.16415783	CHL1	O00533	Confirmed TB	Negative	-0.66			Male	Peru
C032	11.72090485	CHL1	O00533-25-1208	Confirmed TB	Negative	-0.66			Male	Peru
C032	10.06058652	NRP1	O14786	Confirmed TB	Negative	-0.66			Male	Peru
C032	11.53508272	APOL1	O14791	Confirmed TB	Negative	-0.66			Male	Peru
C032	9.578534008	PSMA7	O14818	Confirmed TB	Negative	-0.66			Male	Peru
C032	9.817741626	MYL12B	O14950	Confirmed TB	Negative	-0.66			Male	Peru
C032	9.421270121	XPO1	O14980	Confirmed TB	Negative	-0.66			Male	Peru
C032	8.678206966	ARPC1B	O15143	Confirmed TB	Negative	-0.66			Male	Peru
C032	16.83070624	ARPC2	O15144	Confirmed TB	Negative	-0.66			Male	Peru
C032	9.043289337	ARPC3	O15145	Confirmed TB	Negative	-0.66			Male	Peru
C032	11.68218188	ARPC5	O15511	Confirmed TB	Negative	-0.66			Male	Peru
C032	13.16531859	EIF4G3	O43432	Confirmed TB	Negative	-0.66			Male	Peru
C032	9.714686643	ACTN4	O43707	Confirmed TB	Negative	-0.66			Male	Peru
C032	11.38944784	CD5L	O43866	Confirmed TB	Negative	-0.66			Male	Peru
C032	8.977669415	CD5L	O43866-20-347	Confirmed TB	Negative	-0.66			Male	Peru
C032	10.39760965	PLIN3	O60664	Confirmed TB	Negative	-0.66			Male	Peru
C032	11.34325697	H2BC12	O60814	Confirmed TB	Negative	-0.66			Male	Peru
C032	8.345574865	FCGR3B	O75015	Confirmed TB	Negative	-0.66			Male	Peru
C032	8.735242336	FCGR3B	O75015-17-200	Confirmed TB	Negative	-0.66			Male	Peru
C032	9.004235351	WDR1	O75083	Confirmed TB	Negative	-0.66			Male	Peru
C032	11.69736246	ICOSLG	O75144	Confirmed TB	Negative	-0.66			Male	Peru
C032	8.996093472	CS	O75390	Confirmed TB	Negative	-0.66			Male	Peru
C032	10.25212469	SEC22B	O75396	Confirmed TB	Negative	-0.66			Male	Peru
C032	9.196366192	SKAP2	O75563	Confirmed TB	Negative	-0.66			Male	Peru
C032	11.146046	FCN3	O75636	Confirmed TB	Negative	-0.66			Male	Peru
C032	9.137480374	ZMPSTE24	O75844	Confirmed TB	Negative	-0.66			Male	Peru
C032	8.691989005	IDH1	O75874	Confirmed TB	Negative	-0.66			Male	Peru
C032	10.9138597	ATRN	O75882	Confirmed TB	Negative	-0.66			Male	Peru
C032	9.161013356	ARL6IP5	O75915	Confirmed TB	Negative	-0.66			Male	Peru
C032	12.13475188	APOM	O95445	Confirmed TB	Negative	-0.66			Male	Peru
C032	8.913457675	PARN	O95453	Confirmed TB	Negative	-0.66			Male	Peru
C032	9.832624631	H6PD	O95479	Confirmed TB	Negative	-0.66			Male	Peru
C032	8.431053355	VNN1	O95497	Confirmed TB	Negative	-0.66			Male	Peru
C032	9.874174066	AP2A1	O95782	Confirmed TB	Negative	-0.66			Male	Peru
C032	9.428980441	CAVIN2	O95810	Confirmed TB	Negative	-0.66			Male	Peru
C032	10.27532901	LDHA	P00338	Confirmed TB	Negative	-0.66			Male	Peru
C032	8.763251547	ALDH1A1	P00352	Confirmed TB	Negative	-0.66			Male	Peru
C032	8.939299484	GLUD1	P00367	Confirmed TB	Negative	-0.66			Male	Peru
C032	8.655777688	CYB5R3	P00387	Confirmed TB	Negative	-0.66			Male	Peru
C032	12.33624734	CP	P00450	Confirmed TB	Negative	-0.66			Male	Peru
C032	9.332834816	CP	P00450-20-1065	Confirmed TB	Negative	-0.66			Male	Peru
C032	11.06657703	F13A1	P00488	Confirmed TB	Negative	-0.66			Male	Peru
C032	9.680423995	PNP	P00491	Confirmed TB	Negative	-0.66			Male	Peru
C032	9.531056984	HPRT1	P00492	Confirmed TB	Negative	-0.66			Male	Peru
C032	9.909232343	PGK1	P00558	Confirmed TB	Negative	-0.66			Male	Peru
C032	10.16073657	AK1	P00568	Confirmed TB	Negative	-0.66			Male	Peru
C032	12.56382555	F2	P00734	Confirmed TB	Negative	-0.66			Male	Peru
C032	8.925319842	F2	P00734-364-622	Confirmed TB	Negative	-0.66			Male	Peru
C032	8.78107829	F2	P00734-44-622	Confirmed TB	Negative	-0.66			Male	Peru
C032	11.21165941	C1R	P00736	Confirmed TB	Negative	-0.66			Male	Peru
C032	14.40001735	HP	P00738	Confirmed TB	Negative	-0.66			Male	Peru
C032	8.242725661	HP	P00738-162-406	Confirmed TB	Negative	-0.66			Male	Peru
C032	10.87028584	HP	P00738-19-406	Confirmed TB	Negative	-0.66			Male	Peru
C032	11.52436559	HPR	P00739	Confirmed TB	Negative	-0.66			Male	Peru
C032	11.02797738	F9	P00740	Confirmed TB	Negative	-0.66			Male	Peru
C032	11.39245717	F10	P00742	Confirmed TB	Negative	-0.66			Male	Peru
C032	10.32935653	CFD	P00746	Confirmed TB	Negative	-0.66			Male	Peru
C032	12.0065095	PLG	P00747	Confirmed TB	Negative	-0.66			Male	Peru
C032	10.7725671	PLG	P00747-20-810	Confirmed TB	Negative	-0.66			Male	Peru
C032	11.44334677	F12	P00748	Confirmed TB	Negative	-0.66			Male	Peru
C032	12.49353828	CFB	P00751	Confirmed TB	Negative	-0.66			Male	Peru
C032	9.225616557	CFB	P00751-26-764	Confirmed TB	Negative	-0.66			Male	Peru
C032	9.26911592	CA1	P00915	Confirmed TB	Negative	-0.66			Male	Peru
C032	9.393881763	CA2	P00918	Confirmed TB	Negative	-0.66			Male	Peru
C032	12.80522757	SERPINC1	P01008	Confirmed TB	Negative	-0.66			Male	Peru
C032	12.59491351	SERPINC1	P01008-33-464	Confirmed TB	Negative	-0.66			Male	Peru
C032	11.79699793	SERPINA1	P01009	Confirmed TB	Negative	-0.66			Male	Peru
C032	10.78036724	SERPINA1	P01009-25-418	Confirmed TB	Negative	-0.66			Male	Peru
C032	12.46786309	SERPINA1	P01009-375-418	Confirmed TB	Negative	-0.66			Male	Peru
C032	11.70679879	SERPINA3	P01011	Confirmed TB	Negative	-0.66			Male	Peru
C032	12.23800077	SERPINA3	P01011-26-423	Confirmed TB	Negative	-0.66			Male	Peru
C032	11.38955684	AGT	P01019	Confirmed TB	Negative	-0.66			Male	Peru
C032	13.25877739	A2M	P01023	Confirmed TB	Negative	-0.66			Male	Peru
C032	12.31650137	A2M	P01023-24-1474	Confirmed TB	Negative	-0.66			Male	Peru
C032	12.99642828	C3	P01024	Confirmed TB	Negative	-0.66			Male	Peru
C032	10.71229653	C3	P01024-23-1663	Confirmed TB	Negative	-0.66			Male	Peru
C032	11.9758746	C5	P01031	Confirmed TB	Negative	-0.66			Male	Peru
C032	10.80306102	TIMP1	P01033-24-207	Confirmed TB	Negative	-0.66			Male	Peru
C032	10.28647174	CST3	P01034	Confirmed TB	Negative	-0.66			Male	Peru
C032	12.49326569	KNG1	P01042	Confirmed TB	Negative	-0.66			Male	Peru
C032	9.190731843	TGFB1	P01137	Confirmed TB	Negative	-0.66			Male	Peru
C032	12.72196979	IGF2	P01344	Confirmed TB	Negative	-0.66			Male	Peru
C032	10.17316212	IGF2	P01344-25-91	Confirmed TB	Negative	-0.66			Male	Peru
C032	14.62087487	JCHAIN	P01591	Confirmed TB	Negative	-0.66			Male	Peru
C032	9.067041776	JCHAIN	P01591-23-159	Confirmed TB	Negative	-0.66			Male	Peru
C032	13.99437574	IGKV1D-33	P01593	Confirmed TB	Negative	-0.66			Male	Peru
C032	16.31096484	IGKV1D-33	P01593-23-117	Confirmed TB	Negative	-0.66			Male	Peru
C032	11.44775061	IGKV1-39	P01597	Confirmed TB	Negative	-0.66			Male	Peru
C032	11.36285275	IGKV1-17	P01599	Confirmed TB	Negative	-0.66			Male	Peru
C032	10.98664944	IGKV1-5	P01602	Confirmed TB	Negative	-0.66			Male	Peru
C032	10.44261193	IGKV1-5	P01602-23-117	Confirmed TB	Negative	-0.66			Male	Peru
C032	9.964567576	IGKV3-20	P01619	Confirmed TB	Negative	-0.66			Male	Peru
C032	16.0831491	IGKV3-20	P01619-21-116	Confirmed TB	Negative	-0.66			Male	Peru
C032	14.50868923	IGLV1-47	P01700	Confirmed TB	Negative	-0.66			Male	Peru
C032	15.28153457	IGLV1-47	P01700-20-117	Confirmed TB	Negative	-0.66			Male	Peru
C032	9.524585556	IGLV1-51	P01701	Confirmed TB	Negative	-0.66			Male	Peru
C032	15.10823545	IGLV1-51	P01701-20-117	Confirmed TB	Negative	-0.66			Male	Peru
C032	16.69615118	IGLV1-40	P01703-20-118	Confirmed TB	Negative	-0.66			Male	Peru
C032	9.51726731	IGLV2-14	P01704	Confirmed TB	Negative	-0.66			Male	Peru
C032	10.00428083	IGLV3-19	P01714	Confirmed TB	Negative	-0.66			Male	Peru
C032	13.9821536	IGLV3-19	P01714-21-112	Confirmed TB	Negative	-0.66			Male	Peru
C032	11.48050579	IGLV3-25	P01717	Confirmed TB	Negative	-0.66			Male	Peru
C032	14.22164287	IGLV3-27	P01718-21-113	Confirmed TB	Negative	-0.66			Male	Peru
C032	11.26987057	IGLV6-57	P01721-20-117	Confirmed TB	Negative	-0.66			Male	Peru
C032	13.90776385	IGHV1-69	P01742	Confirmed TB	Negative	-0.66			Male	Peru
C032	13.98490682	IGHV1-46	P01743	Confirmed TB	Negative	-0.66			Male	Peru
C032	13.84208119	IGHV3-11	P01762-20-117	Confirmed TB	Negative	-0.66			Male	Peru
C032	13.33066048	IGHV3-23	P01764	Confirmed TB	Negative	-0.66			Male	Peru
C032	14.28628174	IGHV3-23	P01764-20-117	Confirmed TB	Negative	-0.66			Male	Peru
C032	9.82721192	IGHV3-13	P01766	Confirmed TB	Negative	-0.66			Male	Peru
C032	11.50495621	IGHV3-53	P01767-20-116	Confirmed TB	Negative	-0.66			Male	Peru
C032	14.91410929	IGHV3-30	P01768-20-117	Confirmed TB	Negative	-0.66			Male	Peru
C032	17.16850266	IGHV3-33	P01772	Confirmed TB	Negative	-0.66			Male	Peru
C032	8.780303013	IGHV3-7	P01780	Confirmed TB	Negative	-0.66			Male	Peru
C032	14.20287225	IGHV3-7	P01780-20-117	Confirmed TB	Negative	-0.66			Male	Peru
C032	13.67831721	IGHV3-9	P01782	Confirmed TB	Negative	-0.66			Male	Peru
C032	9.319962073	IGHV2-5	P01817	Confirmed TB	Negative	-0.66			Male	Peru
C032	10.25784312	IGHV4-39	P01824	Confirmed TB	Negative	-0.66			Male	Peru
C032	14.74216739	IGHV4-39	P01824-27-125	Confirmed TB	Negative	-0.66			Male	Peru
C032	9.303217229	PIGR	P01833	Confirmed TB	Negative	-0.66			Male	Peru
C032	9.249961421	PIGR	P01833-19-764	Confirmed TB	Negative	-0.66			Male	Peru
C032	12.27381145	IGKC	P01834	Confirmed TB	Negative	-0.66			Male	Peru
C032	8.658669525	IGHE	P01854	Confirmed TB	Negative	-0.66			Male	Peru
C032	13.82394223	IGHG1	P01857	Confirmed TB	Negative	-0.66			Male	Peru
C032	9.597514384	IGHG1	P01857-1-330	Confirmed TB	Negative	-0.66			Male	Peru
C032	12.12975837	IGHG2	P01859	Confirmed TB	Negative	-0.66			Male	Peru
C032	12.74549833	IGHG3	P01860	Confirmed TB	Negative	-0.66			Male	Peru
C032	15.58182295	IGHG4	P01861	Confirmed TB	Negative	-0.66			Male	Peru
C032	12.39944531	IGHM	P01871	Confirmed TB	Negative	-0.66			Male	Peru
C032	9.494802164	IGHM	P01871-1-453	Confirmed TB	Negative	-0.66			Male	Peru
C032	13.87601519	IGHA1	P01876	Confirmed TB	Negative	-0.66			Male	Peru
C032	8.857213889	IGHA1	P01876-1-353	Confirmed TB	Negative	-0.66			Male	Peru
C032	11.90406584	IGHA2	P01877	Confirmed TB	Negative	-0.66			Male	Peru
C032	17.69617341	IGHA2	P01877-1-340	Confirmed TB	Negative	-0.66			Male	Peru
C032	9.953374225	IGHD	P01880	Confirmed TB	Negative	-0.66			Male	Peru
C032	9.221677439	IGHD	P01880-1-384	Confirmed TB	Negative	-0.66			Male	Peru
C032	11.99936022	HLA-B	P01889	Confirmed TB	Negative	-0.66			Male	Peru
C032	8.600017411	HBE1	P02100	Confirmed TB	Negative	-0.66			Male	Peru
C032	11.23905052	COL1A1	P02452	Confirmed TB	Negative	-0.66			Male	Peru
C032	9.06195078	COL1A1	P02452-1219-1464	Confirmed TB	Negative	-0.66			Male	Peru
C032	9.980570653	KRT14	P02533	Confirmed TB	Negative	-0.66			Male	Peru
C032	9.270051831	KRT6A	P02538	Confirmed TB	Negative	-0.66			Male	Peru
C032	9.441644858	SPTA1	P02549	Confirmed TB	Negative	-0.66			Male	Peru
C032	13.18977369	APOA1	P02647	Confirmed TB	Negative	-0.66			Male	Peru
C032	11.14113731	APOA1	P02647-25-266	Confirmed TB	Negative	-0.66			Male	Peru
C032	12.92509172	APOE	P02649	Confirmed TB	Negative	-0.66			Male	Peru
C032	12.98817129	APOA2	P02652	Confirmed TB	Negative	-0.66			Male	Peru
C032	12.98479639	APOC1	P02654	Confirmed TB	Negative	-0.66			Male	Peru
C032	12.51227179	APOC1	P02654-29-83	Confirmed TB	Negative	-0.66			Male	Peru
C032	14.00985485	APOC2	P02655	Confirmed TB	Negative	-0.66			Male	Peru
C032	12.73935182	APOC2	P02655-23-101	Confirmed TB	Negative	-0.66			Male	Peru
C032	15.18269664	APOC2	P02655-29-101	Confirmed TB	Negative	-0.66			Male	Peru
C032	11.93880664	APOC3	P02656	Confirmed TB	Negative	-0.66			Male	Peru
C032	12.66629441	APOC3	P02656-21-99	Confirmed TB	Negative	-0.66			Male	Peru
C032	12.58685041	FGA	P02671	Confirmed TB	Negative	-0.66			Male	Peru
C032	15.09826239	FGA	P02671-20-35	Confirmed TB	Negative	-0.66			Male	Peru
C032	13.04154196	FGB	P02675	Confirmed TB	Negative	-0.66			Male	Peru
C032	19.7931381	FGB	P02675-31-44	Confirmed TB	Negative	-0.66			Male	Peru
C032	13.78022583	FGG	P02679	Confirmed TB	Negative	-0.66			Male	Peru
C032	9.155295434	FGG	P02679-27-453	Confirmed TB	Negative	-0.66			Male	Peru
C032	9.446995681	SLC4A1	P02730	Confirmed TB	Negative	-0.66			Male	Peru
C032	10.75024088	CRP	P02741	Confirmed TB	Negative	-0.66			Male	Peru
C032	11.87645029	APCS	P02743	Confirmed TB	Negative	-0.66			Male	Peru
C032	10.45087549	C1QA	P02745	Confirmed TB	Negative	-0.66			Male	Peru
C032	11.50858018	C1QB	P02746	Confirmed TB	Negative	-0.66			Male	Peru
C032	12.9646105	C1QC	P02747	Confirmed TB	Negative	-0.66			Male	Peru
C032	12.77517449	C9	P02748	Confirmed TB	Negative	-0.66			Male	Peru
C032	12.1076356	APOH	P02749	Confirmed TB	Negative	-0.66			Male	Peru
C032	14.23612617	LRG1	P02750	Confirmed TB	Negative	-0.66			Male	Peru
C032	9.381723416	LRG1	P02750-36-347	Confirmed TB	Negative	-0.66			Male	Peru
C032	12.06348024	FN1	P02751	Confirmed TB	Negative	-0.66			Male	Peru
C032	11.68573283	RBP4	P02753	Confirmed TB	Negative	-0.66			Male	Peru
C032	12.63490499	AMBP	P02760	Confirmed TB	Negative	-0.66			Male	Peru
C032	17.26172984	AMBP	P02760-206-352	Confirmed TB	Negative	-0.66			Male	Peru
C032	12.62635712	ORM1	P02763	Confirmed TB	Negative	-0.66			Male	Peru
C032	12.5039089	AHSG	P02765	Confirmed TB	Negative	-0.66			Male	Peru
C032	12.24434209	TTR	P02766	Confirmed TB	Negative	-0.66			Male	Peru
C032	13.70486389	ALB	P02768	Confirmed TB	Negative	-0.66			Male	Peru
C032	11.00633804	ALB	P02768-25-609	Confirmed TB	Negative	-0.66			Male	Peru
C032	11.70099727	GC	P02774	Confirmed TB	Negative	-0.66			Male	Peru
C032	10.79674279	PPBP	P02775	Confirmed TB	Negative	-0.66			Male	Peru
C032	14.92346833	PPBP	P02775-35-128	Confirmed TB	Negative	-0.66			Male	Peru
C032	10.08315665	PF4	P02776	Confirmed TB	Negative	-0.66			Male	Peru
C032	11.22170991	TFRC	P02786	Confirmed TB	Negative	-0.66			Male	Peru
C032	13.94617266	TF	P02787	Confirmed TB	Negative	-0.66			Male	Peru
C032	10.46139777	TF	P02787-20-698	Confirmed TB	Negative	-0.66			Male	Peru
C032	9.57792162	LTF	P02788	Confirmed TB	Negative	-0.66			Male	Peru
C032	10.10517195	LTF	P02788-20-710	Confirmed TB	Negative	-0.66			Male	Peru
C032	12.85785958	HPX	P02790	Confirmed TB	Negative	-0.66			Male	Peru
C032	9.616281443	HPX	P02790-24-462	Confirmed TB	Negative	-0.66			Male	Peru
C032	9.39802582	ANG	P03950	Confirmed TB	Negative	-0.66			Male	Peru
C032	11.08309632	F11	P03951	Confirmed TB	Negative	-0.66			Male	Peru
C032	11.9432421	KLKB1	P03952	Confirmed TB	Negative	-0.66			Male	Peru
C032	12.3430542	KLKB1	P03952-20-390	Confirmed TB	Negative	-0.66			Male	Peru
C032	11.88119609	C4BPA	P04003	Confirmed TB	Negative	-0.66			Male	Peru
C032	14.60539552	VTN	P04004	Confirmed TB	Negative	-0.66			Male	Peru
C032	9.929622412	CAT	P04040	Confirmed TB	Negative	-0.66			Male	Peru
C032	9.187976197	FUCA1	P04066	Confirmed TB	Negative	-0.66			Male	Peru
C032	9.919236091	PROC	P04070	Confirmed TB	Negative	-0.66			Male	Peru
C032	11.65122951	ALDOA	P04075	Confirmed TB	Negative	-0.66			Male	Peru
C032	9.422736535	ANXA1	P04083	Confirmed TB	Negative	-0.66			Male	Peru
C032	10.99832453	APOB	P04114	Confirmed TB	Negative	-0.66			Male	Peru
C032	11.02684308	APOB	P04114-28-4563	Confirmed TB	Negative	-0.66			Male	Peru
C032	11.29369664	LCAT	P04180	Confirmed TB	Negative	-0.66			Male	Peru
C032	11.69832502	HRG	P04196	Confirmed TB	Negative	-0.66			Male	Peru
C032	8.509421216	HRG	P04196-19-525	Confirmed TB	Negative	-0.66			Male	Peru
C032	13.15483646	A1BG	P04217	Confirmed TB	Negative	-0.66			Male	Peru
C032	10.12654405	A1BG	P04217-22-495	Confirmed TB	Negative	-0.66			Male	Peru
C032	12.24702432	KRT1	P04264	Confirmed TB	Negative	-0.66			Male	Peru
C032	11.26617877	VWF	P04275	Confirmed TB	Negative	-0.66			Male	Peru
C032	10.81312514	SHBG	P04278	Confirmed TB	Negative	-0.66			Male	Peru
C032	10.23344156	GAPDH	P04406	Confirmed TB	Negative	-0.66			Male	Peru
C032	11.21968532	IGKV1-16	P04430	Confirmed TB	Negative	-0.66			Male	Peru
C032	14.43113984	IGKV3-11	P04433	Confirmed TB	Negative	-0.66			Male	Peru
C032	16.88839474	IGKV3-11	P04433-21-115	Confirmed TB	Negative	-0.66			Male	Peru
C032	8.666247061	HLA-A	P04439	Confirmed TB	Negative	-0.66			Male	Peru
C032	8.323450476	CAPNS1	P04632	Confirmed TB	Negative	-0.66			Male	Peru
C032	9.033585348	HSPB1	P04792	Confirmed TB	Negative	-0.66			Male	Peru
C032	9.588372794	RPN1	P04843	Confirmed TB	Negative	-0.66			Male	Peru
C032	9.953159442	RPN2	P04844	Confirmed TB	Negative	-0.66			Male	Peru
C032	9.175757546	GNAI2	P04899	Confirmed TB	Negative	-0.66			Male	Peru
C032	9.829749581	ALDOB	P05062	Confirmed TB	Negative	-0.66			Male	Peru
C032	9.073256747	APP	P05067	Confirmed TB	Negative	-0.66			Male	Peru
C032	12.00050245	APOD	P05090	Confirmed TB	Negative	-0.66			Male	Peru
C032	12.04994004	APOD	P05090-21-189	Confirmed TB	Negative	-0.66			Male	Peru
C032	9.443260981	ITGB3	P05106	Confirmed TB	Negative	-0.66			Male	Peru
C032	9.985289811	S100A8	P05109	Confirmed TB	Negative	-0.66			Male	Peru
C032	10.2863688	SERPINA5	P05154	Confirmed TB	Negative	-0.66			Male	Peru
C032	12.75737833	SERPING1	P05155	Confirmed TB	Negative	-0.66			Male	Peru
C032	9.4417686	SERPING1	P05155-23-500	Confirmed TB	Negative	-0.66			Male	Peru
C032	12.72284196	CFI	P05156	Confirmed TB	Negative	-0.66			Male	Peru
C032	10.54218004	F13B	P05160	Confirmed TB	Negative	-0.66			Male	Peru
C032	9.566282643	MPO	P05164	Confirmed TB	Negative	-0.66			Male	Peru
C032	10.35768392	ICAM1	P05362	Confirmed TB	Negative	-0.66			Male	Peru
C032	9.426788538	RPLP0	P05388	Confirmed TB	Negative	-0.66			Male	Peru
C032	12.39698118	CLEC3B	P05452	Confirmed TB	Negative	-0.66			Male	Peru
C032	10.2240581	CLEC3B	P05452-22-202	Confirmed TB	Negative	-0.66			Male	Peru
C032	9.926433563	SERPINA7	P05543	Confirmed TB	Negative	-0.66			Male	Peru
C032	12.37302939	SERPIND1	P05546	Confirmed TB	Negative	-0.66			Male	Peru
C032	9.97864454	ITGB1	P05556	Confirmed TB	Negative	-0.66			Male	Peru
C032	11.67468327	BCHE	P06276	Confirmed TB	Negative	-0.66			Male	Peru
C032	9.008383532	IGKV4-1	P06312	Confirmed TB	Negative	-0.66			Male	Peru
C032	15.13028112	IGKV4-1	P06312-21-121	Confirmed TB	Negative	-0.66			Male	Peru
C032	9.689781932	IGHV4-34	P06331	Confirmed TB	Negative	-0.66			Male	Peru
C032	11.94206443	GSN	P06396	Confirmed TB	Negative	-0.66			Male	Peru
C032	17.92490419	GSN	P06396-28-782	Confirmed TB	Negative	-0.66			Male	Peru
C032	9.916155113	PTMA	P06454	Confirmed TB	Negative	-0.66			Male	Peru
C032	9.296275928	ATP5F1B	P06576	Confirmed TB	Negative	-0.66			Male	Peru
C032	12.88434176	C2	P06681	Confirmed TB	Negative	-0.66			Male	Peru
C032	9.426300508	S100A9	P06702	Confirmed TB	Negative	-0.66			Male	Peru
C032	13.36467297	APOA4	P06727	Confirmed TB	Negative	-0.66			Male	Peru
C032	8.415685146	APOA4	P06727-21-396	Confirmed TB	Negative	-0.66			Male	Peru
C032	10.65055632	ENO1	P06733	Confirmed TB	Negative	-0.66			Male	Peru
C032	8.085282049	PYGL	P06737	Confirmed TB	Negative	-0.66			Male	Peru
C032	12.21177814	NPM1	P06748	Confirmed TB	Negative	-0.66			Male	Peru
C032	9.88323743	TPM3	P06753	Confirmed TB	Negative	-0.66			Male	Peru
C032	10.60737296	LDHB	P07195	Confirmed TB	Negative	-0.66			Male	Peru
C032	11.93625469	PROS1	P07225	Confirmed TB	Negative	-0.66			Male	Peru
C032	9.115124984	P4HB	P07237	Confirmed TB	Negative	-0.66			Male	Peru
C032	9.560814392	CSF1R	P07333	Confirmed TB	Negative	-0.66			Male	Peru
C032	11.83269968	C8A	P07357	Confirmed TB	Negative	-0.66			Male	Peru
C032	12.17559979	C8B	P07358	Confirmed TB	Negative	-0.66			Male	Peru
C032	9.812347851	GP1BA	P07359	Confirmed TB	Negative	-0.66			Male	Peru
C032	13.01142546	C8G	P07360	Confirmed TB	Negative	-0.66			Male	Peru
C032	9.332420552	CAPN1	P07384	Confirmed TB	Negative	-0.66			Male	Peru
C032	9.614550637	TUBB	P07437	Confirmed TB	Negative	-0.66			Male	Peru
C032	10.6533145	PFN1	P07737	Confirmed TB	Negative	-0.66			Male	Peru
C032	9.375055495	BPGM	P07738	Confirmed TB	Negative	-0.66			Male	Peru
C032	14.21167441	EPRS1	P07814	Confirmed TB	Negative	-0.66			Male	Peru
C032	9.67229055	HSP90AA1	P07900	Confirmed TB	Negative	-0.66			Male	Peru
C032	10.19203092	HNRNPC	P07910	Confirmed TB	Negative	-0.66			Male	Peru
C032	9.422461639	TPM2	P07951	Confirmed TB	Negative	-0.66			Male	Peru
C032	9.359267317	SFTPB	P07988	Confirmed TB	Negative	-0.66			Male	Peru
C032	10.53302979	THBS1	P07996	Confirmed TB	Negative	-0.66			Male	Peru
C032	9.353787887	THBS1	P07996-19-1170	Confirmed TB	Negative	-0.66			Male	Peru
C032	15.02419005	ANXA6	P08133	Confirmed TB	Negative	-0.66			Male	Peru
C032	8.777080443	RHOC	P08134	Confirmed TB	Negative	-0.66			Male	Peru
C032	13.43907473	SERPINA6	P08185	Confirmed TB	Negative	-0.66			Male	Peru
C032	8.870546765	SLC3A2	P08195	Confirmed TB	Negative	-0.66			Male	Peru
C032	11.0973509	HSP90AB1	P08238	Confirmed TB	Negative	-0.66			Male	Peru
C032	8.642394158	HSP90AB1	P08238-2-724	Confirmed TB	Negative	-0.66			Male	Peru
C032	10.05346906	MMP2	P08253	Confirmed TB	Negative	-0.66			Male	Peru
C032	10.51625267	SOD3	P08294	Confirmed TB	Negative	-0.66			Male	Peru
C032	13.1804749	MGP	P08493	Confirmed TB	Negative	-0.66			Male	Peru
C032	9.402063069	ITGA2B	P08514	Confirmed TB	Negative	-0.66			Male	Peru
C032	9.486571298	LPA	P08519	Confirmed TB	Negative	-0.66			Male	Peru
C032	8.968390427	PLEK	P08567	Confirmed TB	Negative	-0.66			Male	Peru
C032	11.85840842	CD14	P08571	Confirmed TB	Negative	-0.66			Male	Peru
C032	11.26273034	CD14	P08571-20-367	Confirmed TB	Negative	-0.66			Male	Peru
C032	10.03468137	MYL3	P08590	Confirmed TB	Negative	-0.66			Male	Peru
C032	12.90343809	CFH	P08603	Confirmed TB	Negative	-0.66			Male	Peru
C032	9.504131278	FCGR3A	P08637	Confirmed TB	Negative	-0.66			Male	Peru
C032	8.33161135	FCGR3A	P08637-17-254	Confirmed TB	Negative	-0.66			Male	Peru
C032	10.44082773	VIM	P08670	Confirmed TB	Negative	-0.66			Male	Peru
C032	11.8620644	SERPINF2	P08697	Confirmed TB	Negative	-0.66			Male	Peru
C032	17.22057358	SERPINF2	P08697-40-491	Confirmed TB	Negative	-0.66			Male	Peru
C032	9.487457214	F7	P08709	Confirmed TB	Negative	-0.66			Male	Peru
C032	9.239622776	KRT16	P08779	Confirmed TB	Negative	-0.66			Male	Peru
C032	9.394193511	IGFBP1	P08833	Confirmed TB	Negative	-0.66			Male	Peru
C032	9.441901336	DBH	P09172	Confirmed TB	Negative	-0.66			Male	Peru
C032	9.947359727	GSTP1	P09211	Confirmed TB	Negative	-0.66			Male	Peru
C032	9.141318066	LGALS1	P09382	Confirmed TB	Negative	-0.66			Male	Peru
C032	8.86863727	SPARC	P09486	Confirmed TB	Negative	-0.66			Male	Peru
C032	8.775038576	TPM1	P09493	Confirmed TB	Negative	-0.66			Male	Peru
C032	11.7949112	C1S	P09871	Confirmed TB	Negative	-0.66			Male	Peru
C032	8.888494938	LTA4H	P09960	Confirmed TB	Negative	-0.66			Male	Peru
C032	12.40724121	C4A	P0C0L4	Confirmed TB	Negative	-0.66			Male	Peru
C032	12.22091446	C4B	P0C0L5	Confirmed TB	Negative	-0.66			Male	Peru
C032	9.20886799	C4B	P0C0L5-757-1446	Confirmed TB	Negative	-0.66			Male	Peru
C032	9.823087064	SAA1	P0DJI8	Confirmed TB	Negative	-0.66			Male	Peru
C032	10.92736348	SAA2	P0DJI9	Confirmed TB	Negative	-0.66			Male	Peru
C032	14.03121408	SAA2	P0DJI9-19-122	Confirmed TB	Negative	-0.66			Male	Peru
C032	9.269736596	HSPA1A	P0DMV8	Confirmed TB	Negative	-0.66			Male	Peru
C032	8.882546609	HSPA1A	P0DMV8-2-641	Confirmed TB	Negative	-0.66			Male	Peru
C032	13.63189558	IGLC2	P0DOY2	Confirmed TB	Negative	-0.66			Male	Peru
C032	18.39726753	IGLC2	P0DOY2-1-106	Confirmed TB	Negative	-0.66			Male	Peru
C032	9.348215851	IGLC3	P0DOY3	Confirmed TB	Negative	-0.66			Male	Peru
C032	8.93555641	IGHV1-8	P0DP01	Confirmed TB	Negative	-0.66			Male	Peru
C032	12.37206237	IGHV4-38-2	P0DP08-20-117	Confirmed TB	Negative	-0.66			Male	Peru
C032	10.45658023	CALM1	P0DP23	Confirmed TB	Negative	-0.66			Male	Peru
C032	8.628997611	IGHV3-38-3	P0DTE1	Confirmed TB	Negative	-0.66			Male	Peru
C032	11.57472238	SRGN	P10124	Confirmed TB	Negative	-0.66			Male	Peru
C032	9.924089447	TXN	P10599	Confirmed TB	Negative	-0.66			Male	Peru
C032	11.93638075	TXN	P10599-2-105	Confirmed TB	Negative	-0.66			Male	Peru
C032	9.153871277	CTSA	P10619	Confirmed TB	Negative	-0.66			Male	Peru
C032	11.03756702	C7	P10643	Confirmed TB	Negative	-0.66			Male	Peru
C032	9.365312776	PRKAR1A	P10644	Confirmed TB	Negative	-0.66			Male	Peru
C032	8.831501957	KIT	P10721	Confirmed TB	Negative	-0.66			Male	Peru
C032	9.423450985	HSPD1	P10809	Confirmed TB	Negative	-0.66			Male	Peru
C032	14.04453178	CLU	P10909	Confirmed TB	Negative	-0.66			Male	Peru
C032	9.714283768	CLU	P10909-23-449	Confirmed TB	Negative	-0.66			Male	Peru
C032	10.2266272	HSPA5	P11021	Confirmed TB	Negative	-0.66			Male	Peru
C032	9.674916608	HSPA8	P11142	Confirmed TB	Negative	-0.66			Male	Peru
C032	9.514926817	SLC2A1	P11166	Confirmed TB	Negative	-0.66			Male	Peru
C032	10.31148582	SLC2A3	P11169	Confirmed TB	Negative	-0.66			Male	Peru
C032	9.264242979	EPB41	P11171	Confirmed TB	Negative	-0.66			Male	Peru
C032	10.92400021	MBL2	P11226	Confirmed TB	Negative	-0.66			Male	Peru
C032	9.239854764	SPTB	P11277	Confirmed TB	Negative	-0.66			Male	Peru
C032	8.80661877	G6PD	P11413	Confirmed TB	Negative	-0.66			Male	Peru
C032	8.958118271	MTHFD1	P11586	Confirmed TB	Negative	-0.66			Male	Peru
C032	10.31115621	CETP	P11597	Confirmed TB	Negative	-0.66			Male	Peru
C032	8.826367206	CETP	P11597-18-493	Confirmed TB	Negative	-0.66			Male	Peru
C032	9.794570953	COL6A3	P12111	Confirmed TB	Negative	-0.66			Male	Peru
C032	9.99161416	COL6A3	P12111-26-3177	Confirmed TB	Negative	-0.66			Male	Peru
C032	9.747157763	SLC25A4	P12235	Confirmed TB	Negative	-0.66			Male	Peru
C032	9.294511672	SLC25A6	P12236	Confirmed TB	Negative	-0.66			Male	Peru
C032	10.59806396	F5	P12259	Confirmed TB	Negative	-0.66			Male	Peru
C032	9.467578787	ACTN1	P12814	Confirmed TB	Negative	-0.66			Male	Peru
C032	9.307981165	CDH1	P12830	Confirmed TB	Negative	-0.66			Male	Peru
C032	9.647384719	SRC	P12931	Confirmed TB	Negative	-0.66			Male	Peru
C032	9.112303471	GP1BB	P13224	Confirmed TB	Negative	-0.66			Male	Peru
C032	10.22387088	NCAM1	P13591	Confirmed TB	Negative	-0.66			Male	Peru
C032	11.38761338	ICAM2	P13598	Confirmed TB	Negative	-0.66			Male	Peru
C032	9.301051041	EEF2	P13639	Confirmed TB	Negative	-0.66			Male	Peru
C032	11.21020423	KRT10	P13645	Confirmed TB	Negative	-0.66			Male	Peru
C032	9.32476012	KRT5	P13647	Confirmed TB	Negative	-0.66			Male	Peru
C032	12.35842357	C6	P13671	Confirmed TB	Negative	-0.66			Male	Peru
C032	9.753170663	ALAD	P13716	Confirmed TB	Negative	-0.66			Male	Peru
C032	10.28599352	LCP1	P13796	Confirmed TB	Negative	-0.66			Male	Peru
C032	10.15995174	APEH	P13798	Confirmed TB	Negative	-0.66			Male	Peru
C032	9.48511697	ETFA	P13804	Confirmed TB	Negative	-0.66			Male	Peru
C032	11.59998597	SELL	P14151	Confirmed TB	Negative	-0.66			Male	Peru
C032	8.793709521	NID1	P14543	Confirmed TB	Negative	-0.66			Male	Peru
C032	9.839772288	PKM	P14618	Confirmed TB	Negative	-0.66			Male	Peru
C032	9.791954226	HSP90B1	P14625	Confirmed TB	Negative	-0.66			Male	Peru
C032	9.002936013	GP9	P14770	Confirmed TB	Negative	-0.66			Male	Peru
C032	9.139972554	MMP9	P14780	Confirmed TB	Negative	-0.66			Male	Peru
C032	9.894608541	MMP9	P14780-20-93	Confirmed TB	Negative	-0.66			Male	Peru
C032	9.06226677	RAC2	P15153	Confirmed TB	Negative	-0.66			Male	Peru
C032	10.72772567	CPN1	P15169	Confirmed TB	Negative	-0.66			Male	Peru
C032	9.391963703	GSPT1	P15170	Confirmed TB	Negative	-0.66			Male	Peru
C032	9.147232819	NME1	P15531	Confirmed TB	Negative	-0.66			Male	Peru
C032	11.50986937	IGLL1	P15814	Confirmed TB	Negative	-0.66			Male	Peru
C032	13.16359558	CD44	P16070	Confirmed TB	Negative	-0.66			Male	Peru
C032	9.24690618	ANK1	P16157	Confirmed TB	Negative	-0.66			Male	Peru
C032	8.325720638	GLB1	P16278	Confirmed TB	Negative	-0.66			Male	Peru
C032	10.5917552	PECAM1	P16284	Confirmed TB	Negative	-0.66			Male	Peru
C032	8.855165325	EPB42	P16452	Confirmed TB	Negative	-0.66			Male	Peru
C032	9.030209288	ATP2A2	P16615	Confirmed TB	Negative	-0.66			Male	Peru
C032	9.460874894	CD36	P16671	Confirmed TB	Negative	-0.66			Male	Peru
C032	9.448300987	FAH	P16930	Confirmed TB	Negative	-0.66			Male	Peru
C032	9.830802097	GOT1	P17174	Confirmed TB	Negative	-0.66			Male	Peru
C032	8.956394968	ITGA2	P17301	Confirmed TB	Negative	-0.66			Male	Peru
C032	13.14326686	IGFBP3	P17936	Confirmed TB	Negative	-0.66			Male	Peru
C032	9.241630306	PSMC3	P17980	Confirmed TB	Negative	-0.66			Male	Peru
C032	9.360566763	TCP1	P17987	Confirmed TB	Negative	-0.66			Male	Peru
C032	10.01428762	ALOX12	P18054	Confirmed TB	Negative	-0.66			Male	Peru
C032	9.657525162	VCL	P18206	Confirmed TB	Negative	-0.66			Male	Peru
C032	11.94456269	LBP	P18428	Confirmed TB	Negative	-0.66			Male	Peru
C032	9.216851422	PGAM1	P18669	Confirmed TB	Negative	-0.66			Male	Peru
C032	8.114398155	SDC1	P18827	Confirmed TB	Negative	-0.66			Male	Peru
C032	9.102059304	GNAZ	P19086	Confirmed TB	Negative	-0.66			Male	Peru
C032	9.459272069	VCAM1	P19320	Confirmed TB	Negative	-0.66			Male	Peru
C032	9.247239378	HK1	P19367	Confirmed TB	Negative	-0.66			Male	Peru
C032	10.05752447	ORM2	P19652	Confirmed TB	Negative	-0.66			Male	Peru
C032	13.18300073	ORM2	P19652-19-201	Confirmed TB	Negative	-0.66			Male	Peru
C032	11.58306353	ITIH2	P19823	Confirmed TB	Negative	-0.66			Male	Peru
C032	12.37450105	ITIH1	P19827	Confirmed TB	Negative	-0.66			Male	Peru
C032	9.456046513	RAB6A	P20340	Confirmed TB	Negative	-0.66			Male	Peru
C032	8.570717108	PSMB1	P20618	Confirmed TB	Negative	-0.66			Male	Peru
C032	11.33474268	PZP	P20742	Confirmed TB	Negative	-0.66			Male	Peru
C032	12.48765377	C4BPB	P20851	Confirmed TB	Negative	-0.66			Male	Peru
C032	12.15124016	COL5A1	P20908	Confirmed TB	Negative	-0.66			Male	Peru
C032	9.143653949	CSRP1	P21291	Confirmed TB	Negative	-0.66			Male	Peru
C032	9.429767676	FLNA	P21333	Confirmed TB	Negative	-0.66			Male	Peru
C032	9.935721226	CD9	P21926-2-228	Confirmed TB	Negative	-0.66			Male	Peru
C032	9.95853874	COMT	P21964	Confirmed TB	Negative	-0.66			Male	Peru
C032	9.93681235	TGM2	P21980	Confirmed TB	Negative	-0.66			Male	Peru
C032	9.839768817	TNXB	P22105	Confirmed TB	Negative	-0.66			Male	Peru
C032	9.438161612	PAICS	P22234	Confirmed TB	Negative	-0.66			Male	Peru
C032	9.174105319	UBA1	P22314	Confirmed TB	Negative	-0.66			Male	Peru
C032	12.26706347	GPX3	P22352	Confirmed TB	Negative	-0.66			Male	Peru
C032	10.0559989	NME2	P22392	Confirmed TB	Negative	-0.66			Male	Peru
C032	10.09407986	HNRNPA2B1	P22626	Confirmed TB	Negative	-0.66			Male	Peru
C032	12.23642437	CPN2	P22792	Confirmed TB	Negative	-0.66			Male	Peru
C032	11.70223145	PROZ	P22891	Confirmed TB	Negative	-0.66			Male	Peru
C032	9.570484006	MRC1	P22897	Confirmed TB	Negative	-0.66			Male	Peru
C032	11.06934032	IGHV1-2	P23083	Confirmed TB	Negative	-0.66			Male	Peru
C032	12.44823433	FBLN1	P23142	Confirmed TB	Negative	-0.66			Male	Peru
C032	11.38328608	FBLN1	P23142-30-703	Confirmed TB	Negative	-0.66			Male	Peru
C032	13.40760354	TCEA1	P23193	Confirmed TB	Negative	-0.66			Male	Peru
C032	9.356118447	ITGA6	P23229	Confirmed TB	Negative	-0.66			Male	Peru
C032	10.05623961	PPIB	P23284	Confirmed TB	Negative	-0.66			Male	Peru
C032	9.360281338	WARS1	P23381	Confirmed TB	Negative	-0.66			Male	Peru
C032	10.15502459	PTPRG	P23470	Confirmed TB	Negative	-0.66			Male	Peru
C032	9.590550771	AHCY	P23526	Confirmed TB	Negative	-0.66			Male	Peru
C032	10.51333345	CFL1	P23528	Confirmed TB	Negative	-0.66			Male	Peru
C032	10.20077183	PRTN3	P24158	Confirmed TB	Negative	-0.66			Male	Peru
C032	9.455934761	EEF1B2	P24534	Confirmed TB	Negative	-0.66			Male	Peru
C032	8.683459601	TBXAS1	P24557	Confirmed TB	Negative	-0.66			Male	Peru
C032	8.7397283	IGFBP6	P24592	Confirmed TB	Negative	-0.66			Male	Peru
C032	8.790562348	IGFBP5	P24593	Confirmed TB	Negative	-0.66			Male	Peru
C032	9.895394242	TNC	P24821	Confirmed TB	Negative	-0.66			Male	Peru
C032	10.17303265	MYL9	P24844	Confirmed TB	Negative	-0.66			Male	Peru
C032	9.632825557	AZGP1	P25311	Confirmed TB	Negative	-0.66			Male	Peru
C032	9.522859509	ATP5F1A	P25705	Confirmed TB	Negative	-0.66			Male	Peru
C032	8.387370131	PSMA1	P25786	Confirmed TB	Negative	-0.66			Male	Peru
C032	10.34653182	PSMA2	P25787	Confirmed TB	Negative	-0.66			Male	Peru
C032	9.346955935	PSMA3	P25788	Confirmed TB	Negative	-0.66			Male	Peru
C032	9.075228743	MSN	P26038	Confirmed TB	Negative	-0.66			Male	Peru
C032	9.139248893	S100A4	P26447	Confirmed TB	Negative	-0.66			Male	Peru
C032	8.493511113	EEF1G	P26641	Confirmed TB	Negative	-0.66			Male	Peru
C032	11.72651646	MST1	P26927	Confirmed TB	Negative	-0.66			Male	Peru
C032	9.402463539	STOM	P27105	Confirmed TB	Negative	-0.66			Male	Peru
C032	13.85190625	PON1	P27169	Confirmed TB	Negative	-0.66			Male	Peru
C032	9.103886071	YWHAQ	P27348	Confirmed TB	Negative	-0.66			Male	Peru
C032	10.22995925	CALR	P27797	Confirmed TB	Negative	-0.66			Male	Peru
C032	9.654176182	CANX	P27824	Confirmed TB	Negative	-0.66			Male	Peru
C032	13.17324563	CFP	P27918	Confirmed TB	Negative	-0.66			Male	Peru
C032	9.141355768	PSMA5	P28066	Confirmed TB	Negative	-0.66			Male	Peru
C032	8.859707827	PTPN6	P29350	Confirmed TB	Negative	-0.66			Male	Peru
C032	9.248519947	TKT	P29401	Confirmed TB	Negative	-0.66			Male	Peru
C032	9.417039456	SERPINA4	P29622	Confirmed TB	Negative	-0.66			Male	Peru
C032	9.282580386	EEF1D	P29692	Confirmed TB	Negative	-0.66			Male	Peru
C032	9.678986662	PRDX6	P30041	Confirmed TB	Negative	-0.66			Male	Peru
C032	9.648391274	BLVRB	P30043	Confirmed TB	Negative	-0.66			Male	Peru
C032	9.351015237	PRDX5	P30044	Confirmed TB	Negative	-0.66			Male	Peru
C032	10.15047688	PRDX3	P30048	Confirmed TB	Negative	-0.66			Male	Peru
C032	9.456833086	PEBP1	P30086	Confirmed TB	Negative	-0.66			Male	Peru
C032	9.5324832	PDIA3	P30101	Confirmed TB	Negative	-0.66			Male	Peru
C032	8.738874047	PPP2R1A	P30153	Confirmed TB	Negative	-0.66			Male	Peru
C032	8.956866963	SERPINB1	P30740	Confirmed TB	Negative	-0.66			Male	Peru
C032	9.760703671	SERPINB1	P30740-1-379	Confirmed TB	Negative	-0.66			Male	Peru
C032	9.314621676	CPS1	P31327	Confirmed TB	Negative	-0.66			Male	Peru
C032	9.291588336	ATIC	P31939	Confirmed TB	Negative	-0.66			Male	Peru
C032	9.578890545	YWHAB	P31946	Confirmed TB	Negative	-0.66			Male	Peru
C032	9.380996075	STIP1	P31948	Confirmed TB	Negative	-0.66			Male	Peru
C032	10.21588547	PRDX2	P32119	Confirmed TB	Negative	-0.66			Male	Peru
C032	11.86045952	CDH5	P33151	Confirmed TB	Negative	-0.66			Male	Peru
C032	13.53430555	KIF5B	P33176	Confirmed TB	Negative	-0.66			Male	Peru
C032	10.19926631	MAN1A1	P33908	Confirmed TB	Negative	-0.66			Male	Peru
C032	9.528000173	HSPA4	P34932	Confirmed TB	Negative	-0.66			Male	Peru
C032	13.15183656	PRSS3	P35030	Confirmed TB	Negative	-0.66			Male	Peru
C032	9.127360243	PHB	P35232	Confirmed TB	Negative	-0.66			Male	Peru
C032	9.264589447	THBS4	P35443	Confirmed TB	Negative	-0.66			Male	Peru
C032	11.81668657	KRT9	P35527	Confirmed TB	Negative	-0.66			Male	Peru
C032	11.71854844	SAA4	P35542	Confirmed TB	Negative	-0.66			Male	Peru
C032	9.451731944	MYH9	P35579	Confirmed TB	Negative	-0.66			Male	Peru
C032	9.426524152	COPB2	P35606	Confirmed TB	Negative	-0.66			Male	Peru
C032	9.578316054	BSG	P35613	Confirmed TB	Negative	-0.66			Male	Peru
C032	12.44203656	IGFALS	P35858	Confirmed TB	Negative	-0.66			Male	Peru
C032	10.88381061	KRT2	P35908	Confirmed TB	Negative	-0.66			Male	Peru
C032	16.84568674	ATP5F1C	P36542	Confirmed TB	Negative	-0.66			Male	Peru
C032	12.5414872	SERPINF1	P36955	Confirmed TB	Negative	-0.66			Male	Peru
C032	11.34004766	CFHR2	P36980	Confirmed TB	Negative	-0.66			Male	Peru
C032	9.339776086	HPCAL1	P37235	Confirmed TB	Negative	-0.66			Male	Peru
C032	9.026732019	TAGLN2	P37802	Confirmed TB	Negative	-0.66			Male	Peru
C032	9.714400945	TALDO1	P37837	Confirmed TB	Negative	-0.66			Male	Peru
C032	8.829677799	SNCA	P37840-1-140	Confirmed TB	Negative	-0.66			Male	Peru
C032	8.872546465	HSPA9	P38646	Confirmed TB	Negative	-0.66			Male	Peru
C032	9.737693841	DDOST	P39656	Confirmed TB	Negative	-0.66			Male	Peru
C032	8.727108078	GP5	P40197	Confirmed TB	Negative	-0.66			Male	Peru
C032	9.088053718	CCT6A	P40227	Confirmed TB	Negative	-0.66			Male	Peru
C032	9.984666708	MDH1	P40925	Confirmed TB	Negative	-0.66			Male	Peru
C032	8.937906393	MDH2	P40926	Confirmed TB	Negative	-0.66			Male	Peru
C032	9.00856427	EIF2S3	P41091	Confirmed TB	Negative	-0.66			Male	Peru
C032	11.22289549	PTGDS	P41222	Confirmed TB	Negative	-0.66			Male	Peru
C032	9.818934436	ACTR1B	P42025	Confirmed TB	Negative	-0.66			Male	Peru
C032	8.477968134	PRCP	P42785	Confirmed TB	Negative	-0.66			Male	Peru
C032	9.639868137	MCAM	P43121	Confirmed TB	Negative	-0.66			Male	Peru
C032	12.22594719	BTD	P43251	Confirmed TB	Negative	-0.66			Male	Peru
C032	9.762390713	GPD2	P43304	Confirmed TB	Negative	-0.66			Male	Peru
C032	12.00635638	AFM	P43652	Confirmed TB	Negative	-0.66			Male	Peru
C032	10.01319269	AFM	P43652-22-599	Confirmed TB	Negative	-0.66			Male	Peru
C032	9.029946469	USP5	P45974	Confirmed TB	Negative	-0.66			Male	Peru
C032	10.00401728	CAPZA2	P47755	Confirmed TB	Negative	-0.66			Male	Peru
C032	8.993257386	CAPZB	P47756	Confirmed TB	Negative	-0.66			Male	Peru
C032	9.408695998	LIMS1	P48059	Confirmed TB	Negative	-0.66			Male	Peru
C032	10.32496975	ME1	P48163	Confirmed TB	Negative	-0.66			Male	Peru
C032	10.25885834	ARCN1	P48444	Confirmed TB	Negative	-0.66			Male	Peru
C032	10.33420342	CCT5	P48643	Confirmed TB	Negative	-0.66			Male	Peru
C032	11.07097079	IDH2	P48735	Confirmed TB	Negative	-0.66			Male	Peru
C032	9.905624326	MASP1	P48740	Confirmed TB	Negative	-0.66			Male	Peru
C032	9.099413922	CCT3	P49368	Confirmed TB	Negative	-0.66			Male	Peru
C032	7.95811323	TUFM	P49411	Confirmed TB	Negative	-0.66			Male	Peru
C032	9.308228161	PSMB3	P49720	Confirmed TB	Negative	-0.66			Male	Peru
C032	9.064925958	PSMB2	P49721	Confirmed TB	Negative	-0.66			Male	Peru
C032	9.747202813	COMP	P49747	Confirmed TB	Negative	-0.66			Male	Peru
C032	10.05327343	TMED10	P49755	Confirmed TB	Negative	-0.66			Male	Peru
C032	14.13859996	SELENOP	P49908	Confirmed TB	Negative	-0.66			Male	Peru
C032	9.436160152	CAMP	P49913	Confirmed TB	Negative	-0.66			Male	Peru
C032	8.945570333	GDI2	P50395	Confirmed TB	Negative	-0.66			Male	Peru
C032	9.353352299	VASP	P50552	Confirmed TB	Negative	-0.66			Male	Peru
C032	9.238659115	CCT8	P50990	Confirmed TB	Negative	-0.66			Male	Peru
C032	9.742590396	CCT4	P50991	Confirmed TB	Negative	-0.66			Male	Peru
C032	9.29662345	RAB5C	P51148	Confirmed TB	Negative	-0.66			Male	Peru
C032	9.408755347	RAB7A	P51149	Confirmed TB	Negative	-0.66			Male	Peru
C032	9.988341231	SSR4	P51571	Confirmed TB	Negative	-0.66			Male	Peru
C032	9.128904263	ALDH3A2	P51648	Confirmed TB	Negative	-0.66			Male	Peru
C032	14.09673236	LUM	P51884	Confirmed TB	Negative	-0.66			Male	Peru
C032	9.361755479	LUM	P51884-19-338	Confirmed TB	Negative	-0.66			Male	Peru
C032	9.931496634	ARHGDIA	P52565	Confirmed TB	Negative	-0.66			Male	Peru
C032	9.106741613	CAPZA1	P52907	Confirmed TB	Negative	-0.66			Male	Peru
C032	9.32906797	ACLY	P53396	Confirmed TB	Negative	-0.66			Male	Peru
C032	9.636424941	COPB1	P53618	Confirmed TB	Negative	-0.66			Male	Peru
C032	9.472446793	COPA	P53621	Confirmed TB	Negative	-0.66			Male	Peru
C032	8.561079951	RAD23B	P54727	Confirmed TB	Negative	-0.66			Male	Peru
C032	9.020056971	AK2	P54819	Confirmed TB	Negative	-0.66			Male	Peru
C032	9.106906633	NAPA	P54920	Confirmed TB	Negative	-0.66			Male	Peru
C032	10.62951026	EIF5	P55010	Confirmed TB	Negative	-0.66			Male	Peru
C032	13.12483926	APOC4	P55056	Confirmed TB	Negative	-0.66			Male	Peru
C032	11.35910737	PLTP	P55058	Confirmed TB	Negative	-0.66			Male	Peru
C032	9.100437877	PLTP	P55058-18-493	Confirmed TB	Negative	-0.66			Male	Peru
C032	9.461791065	VCP	P55072	Confirmed TB	Negative	-0.66			Male	Peru
C032	9.480430763	NAP1L1	P55209	Confirmed TB	Negative	-0.66			Male	Peru
C032	9.917590296	CDH13	P55290	Confirmed TB	Negative	-0.66			Male	Peru
C032	9.398218504	NPEPPS	P55786	Confirmed TB	Negative	-0.66			Male	Peru
C032	8.929521913	MARS1	P56192	Confirmed TB	Negative	-0.66			Male	Peru
C032	9.819976692	ANTXR2	P58335	Confirmed TB	Negative	-0.66			Male	Peru
C032	8.278991045	MTPN	P58546	Confirmed TB	Negative	-0.66			Male	Peru
C032	10.05931207	MYL6	P60660	Confirmed TB	Negative	-0.66			Male	Peru
C032	11.35419952	ACTB	P60709	Confirmed TB	Negative	-0.66			Male	Peru
C032	8.404356081	EIF4A1	P60842	Confirmed TB	Negative	-0.66			Male	Peru
C032	9.393847089	PSMA6	P60900	Confirmed TB	Negative	-0.66			Male	Peru
C032	9.191272603	CDC42	P60953	Confirmed TB	Negative	-0.66			Male	Peru
C032	9.800824614	DSTN	P60981	Confirmed TB	Negative	-0.66			Male	Peru
C032	9.374802857	KRTDAP	P60985	Confirmed TB	Negative	-0.66			Male	Peru
C032	9.901191187	RAB8A	P61006	Confirmed TB	Negative	-0.66			Male	Peru
C032	10.35116973	RAB5B	P61020	Confirmed TB	Negative	-0.66			Male	Peru
C032	9.891635616	RAB10	P61026	Confirmed TB	Negative	-0.66			Male	Peru
C032	9.036681026	UBE2N	P61088	Confirmed TB	Negative	-0.66			Male	Peru
C032	9.21500954	RAB14	P61106	Confirmed TB	Negative	-0.66			Male	Peru
C032	9.52320606	ACTR3	P61158	Confirmed TB	Negative	-0.66			Male	Peru
C032	10.46698569	ACTR2	P61160	Confirmed TB	Negative	-0.66			Male	Peru
C032	9.306563079	ACTR1A	P61163	Confirmed TB	Negative	-0.66			Male	Peru
C032	9.229369638	ARF3	P61204	Confirmed TB	Negative	-0.66			Male	Peru
C032	9.218507407	RAP1B	P61224	Confirmed TB	Negative	-0.66			Male	Peru
C032	9.182392916	RAP2B	P61225	Confirmed TB	Negative	-0.66			Male	Peru
C032	9.139996329	HSPE1	P61604	Confirmed TB	Negative	-0.66			Male	Peru
C032	14.84098312	LYZ	P61626-19-148	Confirmed TB	Negative	-0.66			Male	Peru
C032	9.673559944	B2M	P61769	Confirmed TB	Negative	-0.66			Male	Peru
C032	9.022216381	B2M	P61769-21-119	Confirmed TB	Negative	-0.66			Male	Peru
C032	9.609555228	HNRNPK	P61978	Confirmed TB	Negative	-0.66			Male	Peru
C032	9.379581896	YWHAG	P61981	Confirmed TB	Negative	-0.66			Male	Peru
C032	9.253026183	YWHAE	P62258	Confirmed TB	Negative	-0.66			Male	Peru
C032	9.797878398	RPS13	P62277	Confirmed TB	Negative	-0.66			Male	Peru
C032	11.07649087	TMSB4X	P62328	Confirmed TB	Negative	-0.66			Male	Peru
C032	9.852784146	PSMC6	P62333	Confirmed TB	Negative	-0.66			Male	Peru
C032	14.84403126	RPS6	P62753	Confirmed TB	Negative	-0.66			Male	Peru
C032	12.05045385	H4C1	P62805	Confirmed TB	Negative	-0.66			Male	Peru
C032	9.154129255	RAB1A	P62820	Confirmed TB	Negative	-0.66			Male	Peru
C032	9.647790514	RAN	P62826	Confirmed TB	Negative	-0.66			Male	Peru
C032	9.328867932	GNB1	P62873	Confirmed TB	Negative	-0.66			Male	Peru
C032	9.775783941	RPL10A	P62906	Confirmed TB	Negative	-0.66			Male	Peru
C032	10.53122101	PPIA	P62937	Confirmed TB	Negative	-0.66			Male	Peru
C032	9.461421176	PPIA	P62937-1-165	Confirmed TB	Negative	-0.66			Male	Peru
C032	14.92904428	RPS27A	P62979	Confirmed TB	Negative	-0.66			Male	Peru
C032	9.406959768	AP2B1	P63010	Confirmed TB	Negative	-0.66			Male	Peru
C032	10.52062134	YWHAZ	P63104	Confirmed TB	Negative	-0.66			Male	Peru
C032	10.2386773	EIF5A	P63241	Confirmed TB	Negative	-0.66			Male	Peru
C032	11.78575454	ACTG1	P63261	Confirmed TB	Negative	-0.66			Male	Peru
C032	9.776830302	TPM4	P67936	Confirmed TB	Negative	-0.66			Male	Peru
C032	9.518117856	ACTC1	P68032	Confirmed TB	Negative	-0.66			Male	Peru
C032	10.07931756	EEF1A1	P68104	Confirmed TB	Negative	-0.66			Male	Peru
C032	10.75196849	TUBA1B	P68363	Confirmed TB	Negative	-0.66			Male	Peru
C032	9.783876145	TUBA4A	P68366	Confirmed TB	Negative	-0.66			Male	Peru
C032	9.179041957	TUBB4B	P68371	Confirmed TB	Negative	-0.66			Male	Peru
C032	11.27992316	HBB	P68871	Confirmed TB	Negative	-0.66			Male	Peru
C032	8.89590756	HBG2	P69892	Confirmed TB	Negative	-0.66			Male	Peru
C032	10.69127427	HBA1	P69905	Confirmed TB	Negative	-0.66			Male	Peru
C032	9.380616685	CCT2	P78371	Confirmed TB	Negative	-0.66			Male	Peru
C032	9.824267487	GSTO1	P78417	Confirmed TB	Negative	-0.66			Male	Peru
C032	10.78612943	GPLD1	P80108	Confirmed TB	Negative	-0.66			Male	Peru
C032	8.866368451	S100A12	P80511	Confirmed TB	Negative	-0.66			Male	Peru
C032	11.56819453	IGLV3-21	P80748	Confirmed TB	Negative	-0.66			Male	Peru
C032	9.447746405	HSPG2	P98160	Confirmed TB	Negative	-0.66			Male	Peru
C032	12.19506503	CYCS	P99999	Confirmed TB	Negative	-0.66			Male	Peru
C032	9.445672654	Rv3404c	P9WKZ3	Confirmed TB	Negative	-0.66			Male	Peru
C032	10.6249228	atpA	P9WPU7	Confirmed TB	Negative	-0.66			Male	Peru
C032	10.5009975	MPP1	Q00013	Confirmed TB	Negative	-0.66			Male	Peru
C032	9.268367617	CLTC	Q00610	Confirmed TB	Negative	-0.66			Male	Peru
C032	9.296220013	CAP1	Q01518	Confirmed TB	Negative	-0.66			Male	Peru
C032	9.154919423	PFKP	Q01813	Confirmed TB	Negative	-0.66			Male	Peru
C032	8.936181125	GUCY1B1	Q02153	Confirmed TB	Negative	-0.66			Male	Peru
C032	10.12535486	PLGLB1	Q02325	Confirmed TB	Negative	-0.66			Male	Peru
C032	9.022819216	NUCB1	Q02818	Confirmed TB	Negative	-0.66			Male	Peru
C032	8.920846059	CFHR3	Q02985	Confirmed TB	Negative	-0.66			Male	Peru
C032	10.64364019	CFHR1	Q03591	Confirmed TB	Negative	-0.66			Male	Peru
C032	12.51670813	HGFAC	Q04756	Confirmed TB	Negative	-0.66			Male	Peru
C032	8.262648101	GLO1	Q04760	Confirmed TB	Negative	-0.66			Male	Peru
C032	8.356675631	YWHAH	Q04917	Confirmed TB	Negative	-0.66			Male	Peru
C032	10.00269044	PRKCD	Q05655	Confirmed TB	Negative	-0.66			Male	Peru
C032	11.31629584	CALD1	Q05682	Confirmed TB	Negative	-0.66			Male	Peru
C032	12.16164754	ITIH3	Q06033	Confirmed TB	Negative	-0.66			Male	Peru
C032	9.152997575	ITIH3	Q06033-35-651	Confirmed TB	Negative	-0.66			Male	Peru
C032	8.534145635	PSME1	Q06323	Confirmed TB	Negative	-0.66			Male	Peru
C032	9.148105586	FMOD	Q06828	Confirmed TB	Negative	-0.66			Male	Peru
C032	9.851468686	PRDX1	Q06830	Confirmed TB	Negative	-0.66			Male	Peru
C032	8.507702658	KLC1	Q07866	Confirmed TB	Negative	-0.66			Male	Peru
C032	9.248340677	LRP1	Q07954	Confirmed TB	Negative	-0.66			Male	Peru
C032	10.87927801	LGALS3BP	Q08380	Confirmed TB	Negative	-0.66			Male	Peru
C032	9.902562861	FGL1	Q08830	Confirmed TB	Negative	-0.66			Male	Peru
C032	8.902558429	nrp	Q10896	Confirmed TB	Negative	-0.66			Male	Peru
C032	10.33224254	EFEMP1	Q12805	Confirmed TB	Negative	-0.66			Male	Peru
C032	12.40659711	EFEMP1	Q12805-18-493	Confirmed TB	Negative	-0.66			Male	Peru
C032	11.08435132	CNTN1	Q12860	Confirmed TB	Negative	-0.66			Male	Peru
C032	9.725088073	SPP2	Q13103	Confirmed TB	Negative	-0.66			Male	Peru
C032	9.323036971	MMRN1	Q13201	Confirmed TB	Negative	-0.66			Male	Peru
C032	9.282891058	SELENBP1	Q13228	Confirmed TB	Negative	-0.66			Male	Peru
C032	11.55878097	SEMA3F	Q13275	Confirmed TB	Negative	-0.66			Male	Peru
C032	9.172660447	ILK	Q13418	Confirmed TB	Negative	-0.66			Male	Peru
C032	9.828980269	DCTN2	Q13561	Confirmed TB	Negative	-0.66			Male	Peru
C032	9.60268861	IQGAP2	Q13576	Confirmed TB	Negative	-0.66			Male	Peru
C032	9.139315435	STIM1	Q13586	Confirmed TB	Negative	-0.66			Male	Peru
C032	8.335605457	FHL1	Q13642	Confirmed TB	Negative	-0.66			Male	Peru
C032	12.66872493	APOF	Q13790	Confirmed TB	Negative	-0.66			Male	Peru
C032	9.526697524	ENPP2	Q13822	Confirmed TB	Negative	-0.66			Male	Peru
C032	9.487204506	DSG2	Q14126	Confirmed TB	Negative	-0.66			Male	Peru
C032	10.37404498	SEPTIN6	Q14141	Confirmed TB	Negative	-0.66			Male	Peru
C032	9.030914746	DCTN1	Q14203	Confirmed TB	Negative	-0.66			Male	Peru
C032	8.498719523	DYNC1H1	Q14204	Confirmed TB	Negative	-0.66			Male	Peru
C032	10.54604142	CTTN	Q14247	Confirmed TB	Negative	-0.66			Male	Peru
C032	9.813805519	FLOT2	Q14254	Confirmed TB	Negative	-0.66			Male	Peru
C032	9.79838237	FGL2	Q14314	Confirmed TB	Negative	-0.66			Male	Peru
C032	9.576825326	SPARCL1	Q14515	Confirmed TB	Negative	-0.66			Male	Peru
C032	11.01567475	HABP2	Q14520	Confirmed TB	Negative	-0.66			Male	Peru
C032	12.15991282	ITIH4	Q14624	Confirmed TB	Negative	-0.66			Male	Peru
C032	9.912064914	ITIH4	Q14624-29-661	Confirmed TB	Negative	-0.66			Male	Peru
C032	10.61250202	ITIH4	Q14624-689-930	Confirmed TB	Negative	-0.66			Male	Peru
C032	9.402854666	GANAB	Q14697	Confirmed TB	Negative	-0.66			Male	Peru
C032	9.877650883	LTBP1	Q14766	Confirmed TB	Negative	-0.66			Male	Peru
C032	9.098708988	KPNB1	Q14974	Confirmed TB	Negative	-0.66			Male	Peru
C032	9.310168372	SEPTIN2	Q15019	Confirmed TB	Negative	-0.66			Male	Peru
C032	10.08114441	POSTN	Q15063	Confirmed TB	Negative	-0.66			Male	Peru
C032	9.137775104	PDIA6	Q15084	Confirmed TB	Negative	-0.66			Male	Peru
C032	9.894404374	PCOLCE	Q15113	Confirmed TB	Negative	-0.66			Male	Peru
C032	10.76098593	PON3	Q15166	Confirmed TB	Negative	-0.66			Male	Peru
C032	11.5537578	PCBP1	Q15365	Confirmed TB	Negative	-0.66			Male	Peru
C032	8.607291613	PCBP2	Q15366	Confirmed TB	Negative	-0.66			Male	Peru
C032	9.52459031	RSU1	Q15404	Confirmed TB	Negative	-0.66			Male	Peru
C032	10.91779871	FCN2	Q15485	Confirmed TB	Negative	-0.66			Male	Peru
C032	9.86438873	TGFBI	Q15582	Confirmed TB	Negative	-0.66			Male	Peru
C032	9.082213557	MAPRE1	Q15691	Confirmed TB	Negative	-0.66			Male	Peru
C032	8.95277377	CD226	Q15762	Confirmed TB	Negative	-0.66			Male	Peru
C032	9.327897991	STXBP2	Q15833	Confirmed TB	Negative	-0.66			Male	Peru
C032	9.518777517	ZYX	Q15942	Confirmed TB	Negative	-0.66			Male	Peru
C032	9.756684529	SEPTIN7	Q16181	Confirmed TB	Negative	-0.66			Male	Peru
C032	12.61259222	ECM1	Q16610	Confirmed TB	Negative	-0.66			Male	Peru
C032	8.595986776	DBN1	Q16643	Confirmed TB	Negative	-0.66			Male	Peru
C032	9.66998145	MAN2A1	Q16706	Confirmed TB	Negative	-0.66			Male	Peru
C032	12.28394202	AOC3	Q16853	Confirmed TB	Negative	-0.66			Male	Peru
C032	9.35042189	IMMT	Q16891	Confirmed TB	Negative	-0.66			Male	Peru
C032	9.78188593	INF2	Q27J81	Confirmed TB	Negative	-0.66			Male	Peru
C032	9.576881798	DDI2	Q5TDH0	Confirmed TB	Negative	-0.66			Male	Peru
C032	13.91113936	ZFYVE26	Q68DK2	Confirmed TB	Negative	-0.66			Male	Peru
C032	9.136419099	VASN	Q6EMK4	Confirmed TB	Negative	-0.66			Male	Peru
C032	12.11395771	VASN	Q6EMK4-24-673	Confirmed TB	Negative	-0.66			Male	Peru
C032	8.443569424	LAIR1	Q6GTX8	Confirmed TB	Negative	-0.66			Male	Peru
C032	9.225100772	LAMTOR1	Q6IAA8	Confirmed TB	Negative	-0.66			Male	Peru
C032	9.351119588	TWF2	Q6IBS0	Confirmed TB	Negative	-0.66			Male	Peru
C032	19.67674882	FAHD1	Q6P587	Confirmed TB	Negative	-0.66			Male	Peru
C032	10.11326029	PLXDC2	Q6UX71	Confirmed TB	Negative	-0.66			Male	Peru
C032	9.971371855	PI16	Q6UXB8	Confirmed TB	Negative	-0.66			Male	Peru
C032	9.96043834	CD109	Q6YHK3	Confirmed TB	Negative	-0.66			Male	Peru
C032	8.965029619	UNC13D	Q70J99	Confirmed TB	Negative	-0.66			Male	Peru
C032	8.946613081	TUBA1A	Q71U36	Confirmed TB	Negative	-0.66			Male	Peru
C032	12.20388258	ADAMTS13	Q76LX8	Confirmed TB	Negative	-0.66			Male	Peru
C032	9.706904376	DOK3	Q7L591	Confirmed TB	Negative	-0.66			Male	Peru
C032	9.222282201	ABI3BP	Q7Z7G0	Confirmed TB	Negative	-0.66			Male	Peru
C032	9.145072061	MEGF8	Q7Z7M0	Confirmed TB	Negative	-0.66			Male	Peru
C032	9.426172064	SERPINA11	Q86U17	Confirmed TB	Negative	-0.66			Male	Peru
C032	9.778703768	OAF	Q86UD1	Confirmed TB	Negative	-0.66			Male	Peru
C032	9.63549941	FERMT3	Q86UX7	Confirmed TB	Negative	-0.66			Male	Peru
C032	10.08383085	CD163	Q86VB7	Confirmed TB	Negative	-0.66			Male	Peru
C032	8.911710333	CAND1	Q86VP6	Confirmed TB	Negative	-0.66			Male	Peru
C032	8.929012728	TREML1	Q86YW5	Confirmed TB	Negative	-0.66			Male	Peru
C032	8.767099446	LILRA3	Q8N6C8	Confirmed TB	Negative	-0.66			Male	Peru
C032	9.144271523	GOLM1	Q8NBJ4	Confirmed TB	Negative	-0.66			Male	Peru
C032	8.942146617	PCYOX1L	Q8NBM8	Confirmed TB	Negative	-0.66			Male	Peru
C032	9.034741899	PCSK9	Q8NBP7	Confirmed TB	Negative	-0.66			Male	Peru
C032	9.021985524	TXNDC5	Q8NBS9	Confirmed TB	Negative	-0.66			Male	Peru
C032	9.428624527	ANGPTL6	Q8NI99	Confirmed TB	Negative	-0.66			Male	Peru
C032	9.218458026	PDCD6IP	Q8WUM4	Confirmed TB	Negative	-0.66			Male	Peru
C032	8.201577132	BRK1	Q8WUW1	Confirmed TB	Negative	-0.66			Male	Peru
C032	9.571514689	OIT3	Q8WWZ8	Confirmed TB	Negative	-0.66			Male	Peru
C032	10.38885745	MUC16	Q8WXI7	Confirmed TB	Negative	-0.66			Male	Peru
C032	11.10168904	TTN	Q8WZ42	Confirmed TB	Negative	-0.66			Male	Peru
C032	10.32253259	CFHR4	Q92496	Confirmed TB	Negative	-0.66			Male	Peru
C032	9.948758376	PRG4	Q92954	Confirmed TB	Negative	-0.66			Male	Peru
C032	9.111039445	ATP2A3	Q93084	Confirmed TB	Negative	-0.66			Male	Peru
C032	9.846560798	PDLIM5	Q96HC4	Confirmed TB	Negative	-0.66			Male	Peru
C032	10.68712576	CPB2	Q96IY4	Confirmed TB	Negative	-0.66			Male	Peru
C032	15.17868925	CPB2	Q96IY4-23-114	Confirmed TB	Negative	-0.66			Male	Peru
C032	11.49498048	CNDP1	Q96KN2	Confirmed TB	Negative	-0.66			Male	Peru
C032	8.932764452	PRAP1	Q96NZ9	Confirmed TB	Negative	-0.66			Male	Peru
C032	8.882410479	PRAP1	Q96NZ9-21-151	Confirmed TB	Negative	-0.66			Male	Peru
C032	11.01341772	PGLYRP2	Q96PD5	Confirmed TB	Negative	-0.66			Male	Peru
C032	8.999407838	PUS7	Q96PZ0	Confirmed TB	Negative	-0.66			Male	Peru
C032	9.083762518	VPS35	Q96QK1	Confirmed TB	Negative	-0.66			Male	Peru
C032	8.072773982	SCGB3A1	Q96QR1	Confirmed TB	Negative	-0.66			Male	Peru
C032	8.704936266	CNN2	Q99439	Confirmed TB	Negative	-0.66			Male	Peru
C032	9.542389608	PARK7	Q99497	Confirmed TB	Negative	-0.66			Male	Peru
C032	10.17040898	PHB2	Q99623	Confirmed TB	Negative	-0.66			Male	Peru
C032	9.503850645	OLFM1	Q99784	Confirmed TB	Negative	-0.66			Male	Peru
C032	9.66684993	CCT7	Q99832	Confirmed TB	Negative	-0.66			Male	Peru
C032	9.384572176	RARRES2	Q99969	Confirmed TB	Negative	-0.66			Male	Peru
C032	8.810812113	CORO1B	Q9BR76	Confirmed TB	Negative	-0.66			Male	Peru
C032	9.505985547	ESYT1	Q9BSJ8	Confirmed TB	Negative	-0.66			Male	Peru
C032	9.649766406	FUCA2	Q9BTY2	Confirmed TB	Negative	-0.66			Male	Peru
C032	8.925689207	PDCD10	Q9BUL8	Confirmed TB	Negative	-0.66			Male	Peru
C032	11.19075076	COLEC11	Q9BWP8	Confirmed TB	Negative	-0.66			Male	Peru
C032	10.45520399	CFHR5	Q9BXR6	Confirmed TB	Negative	-0.66			Male	Peru
C032	9.58912812	CRNKL1	Q9BZJ0	Confirmed TB	Negative	-0.66			Male	Peru
C032	9.813978545	RTN4R	Q9BZR6	Confirmed TB	Negative	-0.66			Male	Peru
C032	8.817288665	TOLLIP	Q9H0E2	Confirmed TB	Negative	-0.66			Male	Peru
C032	9.72075532	RAB1B	Q9H0U4	Confirmed TB	Negative	-0.66			Male	Peru
C032	9.339124842	SH3BGRL3	Q9H299	Confirmed TB	Negative	-0.66			Male	Peru
C032	15.35074605	RNPEP	Q9H4A4	Confirmed TB	Negative	-0.66			Male	Peru
C032	9.38815073	RNPEP	Q9H4A4-2-650	Confirmed TB	Negative	-0.66			Male	Peru
C032	9.324681169	DPEP2	Q9H4A9	Confirmed TB	Negative	-0.66			Male	Peru
C032	9.062629386	TUBB1	Q9H4B7	Confirmed TB	Negative	-0.66			Male	Peru
C032	9.20192448	PLEKHA4	Q9H4M7	Confirmed TB	Negative	-0.66			Male	Peru
C032	8.961019136	EHD1	Q9H4M9	Confirmed TB	Negative	-0.66			Male	Peru
C032	8.414100843	RGCC	Q9H4X1	Confirmed TB	Negative	-0.66			Male	Peru
C032	8.866448872	PARVB	Q9HBI1	Confirmed TB	Negative	-0.66			Male	Peru
C032	10.65324943	APMAP	Q9HDC9	Confirmed TB	Negative	-0.66			Male	Peru
C032	8.887055724	VTA1	Q9NP79	Confirmed TB	Negative	-0.66			Male	Peru
C032	13.10500388	IL1RAP	Q9NPH3	Confirmed TB	Negative	-0.66			Male	Peru
C032	9.486152757	CRTAC1	Q9NQ79	Confirmed TB	Negative	-0.66			Male	Peru
C032	10.11605351	RTN4	Q9NQC3	Confirmed TB	Negative	-0.66			Male	Peru
C032	8.910225438	XPNPEP1	Q9NQW7	Confirmed TB	Negative	-0.66			Male	Peru
C032	10.15044294	PDLIM7	Q9NR12	Confirmed TB	Negative	-0.66			Male	Peru
C032	9.297443835	SAR1A	Q9NR31	Confirmed TB	Negative	-0.66			Male	Peru
C032	8.299119415	ATG3	Q9NT62	Confirmed TB	Negative	-0.66			Male	Peru
C032	8.349918491	OLA1	Q9NTK5	Confirmed TB	Negative	-0.66			Male	Peru
C032	15.2376432	CBLN4	Q9NTU7	Confirmed TB	Negative	-0.66			Male	Peru
C032	8.888700574	ARL8B	Q9NVJ2	Confirmed TB	Negative	-0.66			Male	Peru
C032	8.815422434	TUBA8	Q9NY65	Confirmed TB	Negative	-0.66			Male	Peru
C032	9.242630603	ERAP1	Q9NZ08	Confirmed TB	Negative	-0.66			Male	Peru
C032	10.28906257	ADA2	Q9NZK5	Confirmed TB	Negative	-0.66			Male	Peru
C032	11.84067305	C1RL	Q9NZP8	Confirmed TB	Negative	-0.66			Male	Peru
C032	11.15549887	C1RL	Q9NZP8-36-487	Confirmed TB	Negative	-0.66			Male	Peru
C032	9.505760739	ABRACL	Q9P1F3	Confirmed TB	Negative	-0.66			Male	Peru
C032	9.540962308	BIN2	Q9UBW5	Confirmed TB	Negative	-0.66			Male	Peru
C032	10.82806991	FBLN5	Q9UBX5	Confirmed TB	Negative	-0.66			Male	Peru
C032	12.54756749	FETUB	Q9UGM5	Confirmed TB	Negative	-0.66			Male	Peru
C032	10.02047584	PCYOX1	Q9UHG3	Confirmed TB	Negative	-0.66			Male	Peru
C032	12.94798463	DDX20	Q9UHI6	Confirmed TB	Negative	-0.66			Male	Peru
C032	9.515234185	DBNL	Q9UJU6	Confirmed TB	Negative	-0.66			Male	Peru
C032	11.56138617	SERPINA10	Q9UK55	Confirmed TB	Negative	-0.66			Male	Peru
C032	7.932809946	PSME2	Q9UL46	Confirmed TB	Negative	-0.66			Male	Peru
C032	8.528459487	TRPC5	Q9UL62	Confirmed TB	Negative	-0.66			Male	Peru
C032	9.86585637	HEG1	Q9ULI3	Confirmed TB	Negative	-0.66			Male	Peru
C032	9.69250521	CORO1C	Q9ULV4	Confirmed TB	Negative	-0.66			Male	Peru
C032	10.25791927	MINPP1	Q9UNW1	Confirmed TB	Negative	-0.66			Male	Peru
C032	9.178648546	RUVBL2	Q9Y230	Confirmed TB	Negative	-0.66			Male	Peru
C032	9.539458851	RUVBL1	Q9Y265	Confirmed TB	Negative	-0.66			Male	Peru
C032	9.560180049	TLN1	Q9Y490	Confirmed TB	Negative	-0.66			Male	Peru
C032	18.98762379	MYO5A	Q9Y4I1	Confirmed TB	Negative	-0.66			Male	Peru
C032	9.519390661	HYOU1	Q9Y4L1	Confirmed TB	Negative	-0.66			Male	Peru
C032	8.976453108	SUPT16H	Q9Y5B9	Confirmed TB	Negative	-0.66			Male	Peru
C032	10.08002972	ANGPTL3	Q9Y5C1	Confirmed TB	Negative	-0.66			Male	Peru
C032	8.733218606	COPG1	Q9Y678	Confirmed TB	Negative	-0.66			Male	Peru
C032	9.913433115	FCGBP	Q9Y6R7	Confirmed TB	Negative	-0.66			Male	Peru
C032	10.98507061	FCGBP	Q9Y6R7-24-5405	Confirmed TB	Negative	-0.66			Male	Peru
C032	11.64155894	COLEC10	Q9Y6Z7	Confirmed TB	Negative	-0.66			Male	Peru
C033	15.4724735	IGLV8-61	A0A075B6I0	Unlikely TB	Negative				Male	Peru
C033	10.90448848	IGLV5-37	A0A075B6J1-20-123	Unlikely TB	Negative				Male	Peru
C033	12.45837902	IGLV2-18	A0A075B6J9	Unlikely TB	Negative				Male	Peru
C033	10.35250615	IGLV3-12	A0A075B6K2	Unlikely TB	Negative				Male	Peru
C033	12.22862494	IGLV3-10	A0A075B6K4	Unlikely TB	Negative				Male	Peru
C033	12.2056367	IGLV3-10	A0A075B6K4-20-115	Unlikely TB	Negative				Male	Peru
C033	13.31695028	IGLV3-9	A0A075B6K5	Unlikely TB	Negative				Male	Peru
C033	17.66251168	IGKV2-28	A0A075B6P5-20-120	Unlikely TB	Negative				Male	Peru
C033	13.47179144	IGHV3-64	A0A075B6Q5	Unlikely TB	Negative				Male	Peru
C033	12.85761736	IGKV2D-24	A0A075B6R9	Unlikely TB	Negative				Male	Peru
C033	10.21782067	IGKV1D-17	A0A075B6S4-23-117	Unlikely TB	Negative				Male	Peru
C033	10.677437	IGKV1-27	A0A075B6S5	Unlikely TB	Negative				Male	Peru
C033	13.69398939	IGKV1-37	A0A075B6S9-23-117	Unlikely TB	Negative				Male	Peru
C033	10.74819683	IGKV3D-15	A0A087WSY6	Unlikely TB	Negative				Male	Peru
C033	14.80357688	IGKV3D-15	A0A087WSY6-21-115	Unlikely TB	Negative				Male	Peru
C033	9.276296601	IGKV2-40	A0A087WW87	Unlikely TB	Negative				Male	Peru
C033	14.23259658	IGHV3-49	A0A0A0MS15	Unlikely TB	Negative				Male	Peru
C033	10.86792877	IGHV3-49	A0A0A0MS15-20-119	Unlikely TB	Negative				Male	Peru
C033	9.98978142	IGKV6D-21	A0A0A0MT36	Unlikely TB	Negative				Male	Peru
C033	13.85369584	IGLV1-36	A0A0B4J1U3	Unlikely TB	Negative				Male	Peru
C033	11.83124669	IGHV3-15	A0A0B4J1V0	Unlikely TB	Negative				Male	Peru
C033	14.88587402	IGHV3-15	A0A0B4J1V0-20-119	Unlikely TB	Negative				Male	Peru
C033	9.240832782	IGHV2-26	A0A0B4J1V2	Unlikely TB	Negative				Male	Peru
C033	14.23748287	IGHV3-73	A0A0B4J1V6	Unlikely TB	Negative				Male	Peru
C033	15.45978071	IGHV3-73	A0A0B4J1V6-20-119	Unlikely TB	Negative				Male	Peru
C033	11.63580427	IGHV3-74	A0A0B4J1X5	Unlikely TB	Negative				Male	Peru
C033	12.09927204	IGHV3-43	A0A0B4J1X8-20-118	Unlikely TB	Negative				Male	Peru
C033	8.873602847	IGLV9-49	A0A0B4J1Y8	Unlikely TB	Negative				Male	Peru
C033	12.92207618	IGLV9-49	A0A0B4J1Y8-20-123	Unlikely TB	Negative				Male	Peru
C033	9.762078572	IGHV3-72	A0A0B4J1Y9	Unlikely TB	Negative				Male	Peru
C033	12.74021356	IGKV1D-13	A0A0B4J2D9-23-117	Unlikely TB	Negative				Male	Peru
C033	9.277017186	IGHV1-69D	A0A0B4J2H0	Unlikely TB	Negative				Male	Peru
C033	12.14346362	IGKV6-21	A0A0C4DH24-20-114	Unlikely TB	Negative				Male	Peru
C033	11.70322268	IGKV3D-20	A0A0C4DH25-21-116	Unlikely TB	Negative				Male	Peru
C033	9.026150601	IGHV1-3	A0A0C4DH29	Unlikely TB	Negative				Male	Peru
C033	16.20542832	IGHV1-18	A0A0C4DH31	Unlikely TB	Negative				Male	Peru
C033	12.51559999	IGHV3-20	A0A0C4DH32-20-117	Unlikely TB	Negative				Male	Peru
C033	14.16686355	IGHV1-24	A0A0C4DH33-20-117	Unlikely TB	Negative				Male	Peru
C033	11.65284264	IGHV4-28	A0A0C4DH34	Unlikely TB	Negative				Male	Peru
C033	15.48326586	IGHV3-35	A0A0C4DH35	Unlikely TB	Negative				Male	Peru
C033	10.90096452	IGHV3-38	A0A0C4DH36	Unlikely TB	Negative				Male	Peru
C033	15.72667614	IGHV5-51	A0A0C4DH38	Unlikely TB	Negative				Male	Peru
C033	12.61679753	IGHV5-51	A0A0C4DH38-20-117	Unlikely TB	Negative				Male	Peru
C033	13.7355622	IGHV3-66	A0A0C4DH42-20-116	Unlikely TB	Negative				Male	Peru
C033	8.204839723	IGHV2-70D	A0A0C4DH43	Unlikely TB	Negative				Male	Peru
C033	12.89010783	IGKV3D-7	A0A0C4DH55-24-119	Unlikely TB	Negative				Male	Peru
C033	15.3961218	IGKV1-9	A0A0C4DH69-23-117	Unlikely TB	Negative				Male	Peru
C033	12.95626831	IGKV1-6	A0A0C4DH72-23-117	Unlikely TB	Negative				Male	Peru
C033	16.83120377	IGKV1-12	A0A0C4DH73-23-117	Unlikely TB	Negative				Male	Peru
C033	8.880499491	IGHV7-4-1	A0A0J9YVY3-20-117	Unlikely TB	Negative				Male	Peru
C033	15.60212729	IGHV3-64D	A0A0J9YX35	Unlikely TB	Negative				Male	Peru
C033	9.344061431	IGLL5	B9A064	Unlikely TB	Negative				Male	Peru
C033	9.135560216	PDLIM1	O00151	Unlikely TB	Negative				Male	Peru
C033	10.08754337	MASP2	O00187	Unlikely TB	Negative				Male	Peru
C033	12.54603814	MASP2	O00187-16-686	Unlikely TB	Negative				Male	Peru
C033	9.452942985	RAB27B	O00194	Unlikely TB	Negative				Male	Peru
C033	9.980436934	PSMD11	O00231	Unlikely TB	Negative				Male	Peru
C033	10.18919514	PSMD12	O00232	Unlikely TB	Negative				Male	Peru
C033	9.27926247	CLIC1	O00299	Unlikely TB	Negative				Male	Peru
C033	10.69616799	QSOX1	O00391	Unlikely TB	Negative				Male	Peru
C033	9.32099431	IPO5	O00410	Unlikely TB	Negative				Male	Peru
C033	9.112678007	DNM1L	O00429	Unlikely TB	Negative				Male	Peru
C033	9.516168219	STK25	O00506	Unlikely TB	Negative				Male	Peru
C033	9.948816168	CHL1	O00533	Unlikely TB	Negative				Male	Peru
C033	9.717234088	CHL1	O00533-25-1208	Unlikely TB	Negative				Male	Peru
C033	9.846536242	NRP1	O14786	Unlikely TB	Negative				Male	Peru
C033	11.01948981	APOL1	O14791	Unlikely TB	Negative				Male	Peru
C033	9.689519867	PSMA7	O14818	Unlikely TB	Negative				Male	Peru
C033	9.202909801	MYL12B	O14950	Unlikely TB	Negative				Male	Peru
C033	9.791583538	XPO1	O14980	Unlikely TB	Negative				Male	Peru
C033	9.546880062	ARPC1B	O15143	Unlikely TB	Negative				Male	Peru
C033	16.34455354	ARPC2	O15144	Unlikely TB	Negative				Male	Peru
C033	9.395279744	ARPC3	O15145	Unlikely TB	Negative				Male	Peru
C033	9.325473918	ARPC5	O15511	Unlikely TB	Negative				Male	Peru
C033	13.0415884	EIF4G3	O43432	Unlikely TB	Negative				Male	Peru
C033	9.262629405	ACTN4	O43707	Unlikely TB	Negative				Male	Peru
C033	11.66093189	CD5L	O43866	Unlikely TB	Negative				Male	Peru
C033	8.822780923	CD5L	O43866-20-347	Unlikely TB	Negative				Male	Peru
C033	9.737712824	PLIN3	O60664	Unlikely TB	Negative				Male	Peru
C033	11.00302293	H2BC12	O60814	Unlikely TB	Negative				Male	Peru
C033	8.972878423	FCGR3B	O75015	Unlikely TB	Negative				Male	Peru
C033	9.772483292	FCGR3B	O75015-17-200	Unlikely TB	Negative				Male	Peru
C033	9.09580532	WDR1	O75083	Unlikely TB	Negative				Male	Peru
C033	11.56188435	ICOSLG	O75144	Unlikely TB	Negative				Male	Peru
C033	9.009152933	CS	O75390	Unlikely TB	Negative				Male	Peru
C033	9.506017435	SEC22B	O75396	Unlikely TB	Negative				Male	Peru
C033	8.781329777	SKAP2	O75563	Unlikely TB	Negative				Male	Peru
C033	11.55870533	FCN3	O75636	Unlikely TB	Negative				Male	Peru
C033	7.838813878	ZMPSTE24	O75844	Unlikely TB	Negative				Male	Peru
C033	8.490901632	IDH1	O75874	Unlikely TB	Negative				Male	Peru
C033	10.78196518	ATRN	O75882	Unlikely TB	Negative				Male	Peru
C033	10.07746637	ARL6IP5	O75915	Unlikely TB	Negative				Male	Peru
C033	12.11210685	APOM	O95445	Unlikely TB	Negative				Male	Peru
C033	9.997827092	PARN	O95453	Unlikely TB	Negative				Male	Peru
C033	8.827304159	H6PD	O95479	Unlikely TB	Negative				Male	Peru
C033	9.822841345	VNN1	O95497	Unlikely TB	Negative				Male	Peru
C033	9.665688291	AP2A1	O95782	Unlikely TB	Negative				Male	Peru
C033	9.080738801	CAVIN2	O95810	Unlikely TB	Negative				Male	Peru
C033	11.04344097	LDHA	P00338	Unlikely TB	Negative				Male	Peru
C033	9.257541863	ALDH1A1	P00352	Unlikely TB	Negative				Male	Peru
C033	9.391593622	GLUD1	P00367	Unlikely TB	Negative				Male	Peru
C033	8.552603085	CYB5R3	P00387	Unlikely TB	Negative				Male	Peru
C033	12.22885106	CP	P00450	Unlikely TB	Negative				Male	Peru
C033	9.687614617	CP	P00450-20-1065	Unlikely TB	Negative				Male	Peru
C033	11.25967395	F13A1	P00488	Unlikely TB	Negative				Male	Peru
C033	9.409838568	PNP	P00491	Unlikely TB	Negative				Male	Peru
C033	8.300826694	HPRT1	P00492	Unlikely TB	Negative				Male	Peru
C033	9.648326738	PGK1	P00558	Unlikely TB	Negative				Male	Peru
C033	9.146188289	AK1	P00568	Unlikely TB	Negative				Male	Peru
C033	12.82521922	F2	P00734	Unlikely TB	Negative				Male	Peru
C033	9.031186453	F2	P00734-364-622	Unlikely TB	Negative				Male	Peru
C033	8.863072052	F2	P00734-44-622	Unlikely TB	Negative				Male	Peru
C033	11.79289348	C1R	P00736	Unlikely TB	Negative				Male	Peru
C033	14.57766415	HP	P00738	Unlikely TB	Negative				Male	Peru
C033	14.3377632	HP	P00738-162-406	Unlikely TB	Negative				Male	Peru
C033	11.11192158	HP	P00738-19-406	Unlikely TB	Negative				Male	Peru
C033	11.76003539	HPR	P00739	Unlikely TB	Negative				Male	Peru
C033	11.38918496	F9	P00740	Unlikely TB	Negative				Male	Peru
C033	11.9343269	F10	P00742	Unlikely TB	Negative				Male	Peru
C033	10.64373994	CFD	P00746	Unlikely TB	Negative				Male	Peru
C033	12.59167558	PLG	P00747	Unlikely TB	Negative				Male	Peru
C033	10.3919137	PLG	P00747-20-810	Unlikely TB	Negative				Male	Peru
C033	10.93149228	F12	P00748	Unlikely TB	Negative				Male	Peru
C033	12.33518187	CFB	P00751	Unlikely TB	Negative				Male	Peru
C033	9.550625661	CFB	P00751-26-764	Unlikely TB	Negative				Male	Peru
C033	9.179345089	CA1	P00915	Unlikely TB	Negative				Male	Peru
C033	9.423869319	CA2	P00918	Unlikely TB	Negative				Male	Peru
C033	13.1588431	SERPINC1	P01008	Unlikely TB	Negative				Male	Peru
C033	13.79688636	SERPINC1	P01008-33-464	Unlikely TB	Negative				Male	Peru
C033	11.91480003	SERPINA1	P01009	Unlikely TB	Negative				Male	Peru
C033	10.99648312	SERPINA1	P01009-25-418	Unlikely TB	Negative				Male	Peru
C033	11.96487104	SERPINA1	P01009-375-418	Unlikely TB	Negative				Male	Peru
C033	12.01081639	SERPINA3	P01011	Unlikely TB	Negative				Male	Peru
C033	13.01493256	SERPINA3	P01011-26-423	Unlikely TB	Negative				Male	Peru
C033	11.86774358	AGT	P01019	Unlikely TB	Negative				Male	Peru
C033	14.10314199	A2M	P01023	Unlikely TB	Negative				Male	Peru
C033	11.69552601	A2M	P01023-24-1474	Unlikely TB	Negative				Male	Peru
C033	12.88960636	C3	P01024	Unlikely TB	Negative				Male	Peru
C033	11.1105697	C3	P01024-23-1663	Unlikely TB	Negative				Male	Peru
C033	11.83384514	C5	P01031	Unlikely TB	Negative				Male	Peru
C033	11.90403953	TIMP1	P01033-24-207	Unlikely TB	Negative				Male	Peru
C033	10.71520394	CST3	P01034	Unlikely TB	Negative				Male	Peru
C033	12.79391213	KNG1	P01042	Unlikely TB	Negative				Male	Peru
C033	9.33663527	TGFB1	P01137	Unlikely TB	Negative				Male	Peru
C033	13.83752428	IGF2	P01344	Unlikely TB	Negative				Male	Peru
C033	9.940566264	IGF2	P01344-25-91	Unlikely TB	Negative				Male	Peru
C033	14.03575759	JCHAIN	P01591	Unlikely TB	Negative				Male	Peru
C033	9.296565702	JCHAIN	P01591-23-159	Unlikely TB	Negative				Male	Peru
C033	14.86185911	IGKV1D-33	P01593	Unlikely TB	Negative				Male	Peru
C033	17.51894454	IGKV1D-33	P01593-23-117	Unlikely TB	Negative				Male	Peru
C033	15.00981462	IGKV1-39	P01597	Unlikely TB	Negative				Male	Peru
C033	13.08018126	IGKV1-17	P01599	Unlikely TB	Negative				Male	Peru
C033	12.65680007	IGKV1-5	P01602	Unlikely TB	Negative				Male	Peru
C033	11.36228649	IGKV1-5	P01602-23-117	Unlikely TB	Negative				Male	Peru
C033	12.35138251	IGKV3-20	P01619	Unlikely TB	Negative				Male	Peru
C033	17.50077499	IGKV3-20	P01619-21-116	Unlikely TB	Negative				Male	Peru
C033	14.25571571	IGLV1-47	P01700	Unlikely TB	Negative				Male	Peru
C033	15.99137562	IGLV1-47	P01700-20-117	Unlikely TB	Negative				Male	Peru
C033	12.83525091	IGLV1-51	P01701	Unlikely TB	Negative				Male	Peru
C033	17.76574393	IGLV1-51	P01701-20-117	Unlikely TB	Negative				Male	Peru
C033	17.50820889	IGLV1-40	P01703-20-118	Unlikely TB	Negative				Male	Peru
C033	9.118437695	IGLV2-14	P01704	Unlikely TB	Negative				Male	Peru
C033	10.0747637	IGLV3-19	P01714	Unlikely TB	Negative				Male	Peru
C033	15.00868842	IGLV3-19	P01714-21-112	Unlikely TB	Negative				Male	Peru
C033	11.23246765	IGLV3-25	P01717	Unlikely TB	Negative				Male	Peru
C033	14.61352681	IGLV3-27	P01718-21-113	Unlikely TB	Negative				Male	Peru
C033	12.04066582	IGLV6-57	P01721-20-117	Unlikely TB	Negative				Male	Peru
C033	15.94230227	IGHV1-69	P01742	Unlikely TB	Negative				Male	Peru
C033	15.74021634	IGHV1-46	P01743	Unlikely TB	Negative				Male	Peru
C033	16.02740335	IGHV3-11	P01762-20-117	Unlikely TB	Negative				Male	Peru
C033	11.23225138	IGHV3-23	P01764	Unlikely TB	Negative				Male	Peru
C033	16.18943902	IGHV3-23	P01764-20-117	Unlikely TB	Negative				Male	Peru
C033	12.48875554	IGHV3-13	P01766	Unlikely TB	Negative				Male	Peru
C033	14.92530478	IGHV3-53	P01767-20-116	Unlikely TB	Negative				Male	Peru
C033	15.47426843	IGHV3-30	P01768-20-117	Unlikely TB	Negative				Male	Peru
C033	18.97959811	IGHV3-33	P01772	Unlikely TB	Negative				Male	Peru
C033	9.418065284	IGHV3-7	P01780	Unlikely TB	Negative				Male	Peru
C033	12.43931048	IGHV3-7	P01780-20-117	Unlikely TB	Negative				Male	Peru
C033	12.0511217	IGHV3-9	P01782	Unlikely TB	Negative				Male	Peru
C033	8.753123907	IGHV2-5	P01817	Unlikely TB	Negative				Male	Peru
C033	10.37824435	IGHV4-39	P01824	Unlikely TB	Negative				Male	Peru
C033	15.10007531	IGHV4-39	P01824-27-125	Unlikely TB	Negative				Male	Peru
C033	10.43941917	PIGR	P01833	Unlikely TB	Negative				Male	Peru
C033	9.625146102	PIGR	P01833-19-764	Unlikely TB	Negative				Male	Peru
C033	14.15460305	IGKC	P01834	Unlikely TB	Negative				Male	Peru
C033	8.509617644	IGHE	P01854	Unlikely TB	Negative				Male	Peru
C033	15.34009228	IGHG1	P01857	Unlikely TB	Negative				Male	Peru
C033	13.97453207	IGHG1	P01857-1-330	Unlikely TB	Negative				Male	Peru
C033	14.05546521	IGHG2	P01859	Unlikely TB	Negative				Male	Peru
C033	12.93663676	IGHG3	P01860	Unlikely TB	Negative				Male	Peru
C033	15.59232389	IGHG4	P01861	Unlikely TB	Negative				Male	Peru
C033	12.43397952	IGHM	P01871	Unlikely TB	Negative				Male	Peru
C033	11.00517985	IGHM	P01871-1-453	Unlikely TB	Negative				Male	Peru
C033	13.24215536	IGHA1	P01876	Unlikely TB	Negative				Male	Peru
C033	11.61966007	IGHA1	P01876-1-353	Unlikely TB	Negative				Male	Peru
C033	12.29860571	IGHA2	P01877	Unlikely TB	Negative				Male	Peru
C033	16.5587138	IGHA2	P01877-1-340	Unlikely TB	Negative				Male	Peru
C033	11.06942647	IGHD	P01880	Unlikely TB	Negative				Male	Peru
C033	8.443771333	IGHD	P01880-1-384	Unlikely TB	Negative				Male	Peru
C033	11.31583543	HLA-B	P01889	Unlikely TB	Negative				Male	Peru
C033	9.254028686	HBE1	P02100	Unlikely TB	Negative				Male	Peru
C033	10.29388818	COL1A1	P02452	Unlikely TB	Negative				Male	Peru
C033	11.19258689	COL1A1	P02452-1219-1464	Unlikely TB	Negative				Male	Peru
C033	9.224330688	KRT14	P02533	Unlikely TB	Negative				Male	Peru
C033	9.279921275	KRT6A	P02538	Unlikely TB	Negative				Male	Peru
C033	9.493117974	SPTA1	P02549	Unlikely TB	Negative				Male	Peru
C033	13.90384325	APOA1	P02647	Unlikely TB	Negative				Male	Peru
C033	12.12382693	APOA1	P02647-25-266	Unlikely TB	Negative				Male	Peru
C033	13.28679045	APOE	P02649	Unlikely TB	Negative				Male	Peru
C033	13.37297144	APOA2	P02652	Unlikely TB	Negative				Male	Peru
C033	13.46442194	APOC1	P02654	Unlikely TB	Negative				Male	Peru
C033	14.60870433	APOC1	P02654-29-83	Unlikely TB	Negative				Male	Peru
C033	14.03918154	APOC2	P02655	Unlikely TB	Negative				Male	Peru
C033	12.85173107	APOC2	P02655-23-101	Unlikely TB	Negative				Male	Peru
C033	17.06216509	APOC2	P02655-29-101	Unlikely TB	Negative				Male	Peru
C033	11.76733257	APOC3	P02656	Unlikely TB	Negative				Male	Peru
C033	12.90070489	APOC3	P02656-21-99	Unlikely TB	Negative				Male	Peru
C033	12.78167701	FGA	P02671	Unlikely TB	Negative				Male	Peru
C033	15.40146319	FGA	P02671-20-35	Unlikely TB	Negative				Male	Peru
C033	13.61177135	FGB	P02675	Unlikely TB	Negative				Male	Peru
C033	18.5078537	FGB	P02675-31-44	Unlikely TB	Negative				Male	Peru
C033	13.94433921	FGG	P02679	Unlikely TB	Negative				Male	Peru
C033	9.080453558	FGG	P02679-27-453	Unlikely TB	Negative				Male	Peru
C033	9.670753315	SLC4A1	P02730	Unlikely TB	Negative				Male	Peru
C033	9.202988292	CRP	P02741	Unlikely TB	Negative				Male	Peru
C033	10.17407288	APCS	P02743	Unlikely TB	Negative				Male	Peru
C033	10.98979979	C1QA	P02745	Unlikely TB	Negative				Male	Peru
C033	13.48998417	C1QB	P02746	Unlikely TB	Negative				Male	Peru
C033	13.82594515	C1QC	P02747	Unlikely TB	Negative				Male	Peru
C033	11.84457892	C9	P02748	Unlikely TB	Negative				Male	Peru
C033	14.50193365	APOH	P02749	Unlikely TB	Negative				Male	Peru
C033	12.93025663	LRG1	P02750	Unlikely TB	Negative				Male	Peru
C033	9.489067378	LRG1	P02750-36-347	Unlikely TB	Negative				Male	Peru
C033	14.20694469	FN1	P02751	Unlikely TB	Negative				Male	Peru
C033	11.27768374	RBP4	P02753	Unlikely TB	Negative				Male	Peru
C033	12.68864165	AMBP	P02760	Unlikely TB	Negative				Male	Peru
C033	9.349522726	AMBP	P02760-206-352	Unlikely TB	Negative				Male	Peru
C033	12.11080696	ORM1	P02763	Unlikely TB	Negative				Male	Peru
C033	11.98127948	AHSG	P02765	Unlikely TB	Negative				Male	Peru
C033	12.70930173	TTR	P02766	Unlikely TB	Negative				Male	Peru
C033	14.49716665	ALB	P02768	Unlikely TB	Negative				Male	Peru
C033	10.62523232	ALB	P02768-25-609	Unlikely TB	Negative				Male	Peru
C033	12.68187079	GC	P02774	Unlikely TB	Negative				Male	Peru
C033	12.39527803	PPBP	P02775	Unlikely TB	Negative				Male	Peru
C033	14.76982201	PPBP	P02775-35-128	Unlikely TB	Negative				Male	Peru
C033	11.57418253	PF4	P02776	Unlikely TB	Negative				Male	Peru
C033	10.956182	TFRC	P02786	Unlikely TB	Negative				Male	Peru
C033	14.72969637	TF	P02787	Unlikely TB	Negative				Male	Peru
C033	11.39656785	TF	P02787-20-698	Unlikely TB	Negative				Male	Peru
C033	9.015245276	LTF	P02788	Unlikely TB	Negative				Male	Peru
C033	9.266241898	LTF	P02788-20-710	Unlikely TB	Negative				Male	Peru
C033	13.18561321	HPX	P02790	Unlikely TB	Negative				Male	Peru
C033	8.398855279	HPX	P02790-24-462	Unlikely TB	Negative				Male	Peru
C033	8.891662974	ANG	P03950	Unlikely TB	Negative				Male	Peru
C033	11.89665265	F11	P03951	Unlikely TB	Negative				Male	Peru
C033	12.91935776	KLKB1	P03952	Unlikely TB	Negative				Male	Peru
C033	14.24367967	KLKB1	P03952-20-390	Unlikely TB	Negative				Male	Peru
C033	12.53746884	C4BPA	P04003	Unlikely TB	Negative				Male	Peru
C033	14.96258498	VTN	P04004	Unlikely TB	Negative				Male	Peru
C033	9.56145162	CAT	P04040	Unlikely TB	Negative				Male	Peru
C033	10.27474962	FUCA1	P04066	Unlikely TB	Negative				Male	Peru
C033	10.29265534	PROC	P04070	Unlikely TB	Negative				Male	Peru
C033	11.07889897	ALDOA	P04075	Unlikely TB	Negative				Male	Peru
C033	9.061622945	ANXA1	P04083	Unlikely TB	Negative				Male	Peru
C033	11.68417485	APOB	P04114	Unlikely TB	Negative				Male	Peru
C033	9.995122465	APOB	P04114-28-4563	Unlikely TB	Negative				Male	Peru
C033	10.75918604	LCAT	P04180	Unlikely TB	Negative				Male	Peru
C033	12.6041556	HRG	P04196	Unlikely TB	Negative				Male	Peru
C033	9.215875807	HRG	P04196-19-525	Unlikely TB	Negative				Male	Peru
C033	13.44976575	A1BG	P04217	Unlikely TB	Negative				Male	Peru
C033	10.43603744	A1BG	P04217-22-495	Unlikely TB	Negative				Male	Peru
C033	10.93013517	KRT1	P04264	Unlikely TB	Negative				Male	Peru
C033	11.52961569	VWF	P04275	Unlikely TB	Negative				Male	Peru
C033	12.15834984	SHBG	P04278	Unlikely TB	Negative				Male	Peru
C033	10.18151996	GAPDH	P04406	Unlikely TB	Negative				Male	Peru
C033	13.77351676	IGKV1-16	P04430	Unlikely TB	Negative				Male	Peru
C033	17.15569998	IGKV3-11	P04433	Unlikely TB	Negative				Male	Peru
C033	17.99269	IGKV3-11	P04433-21-115	Unlikely TB	Negative				Male	Peru
C033	10.47037578	HLA-A	P04439	Unlikely TB	Negative				Male	Peru
C033	9.592915921	CAPNS1	P04632	Unlikely TB	Negative				Male	Peru
C033	9.226471742	HSPB1	P04792	Unlikely TB	Negative				Male	Peru
C033	9.196903727	RPN1	P04843	Unlikely TB	Negative				Male	Peru
C033	10.40724298	RPN2	P04844	Unlikely TB	Negative				Male	Peru
C033	9.174023903	GNAI2	P04899	Unlikely TB	Negative				Male	Peru
C033	8.956446959	ALDOB	P05062	Unlikely TB	Negative				Male	Peru
C033	9.246001225	APP	P05067	Unlikely TB	Negative				Male	Peru
C033	12.32512684	APOD	P05090	Unlikely TB	Negative				Male	Peru
C033	11.79726102	APOD	P05090-21-189	Unlikely TB	Negative				Male	Peru
C033	9.102072249	ITGB3	P05106	Unlikely TB	Negative				Male	Peru
C033	9.227641568	S100A8	P05109	Unlikely TB	Negative				Male	Peru
C033	11.51425568	SERPINA5	P05154	Unlikely TB	Negative				Male	Peru
C033	12.55160677	SERPING1	P05155	Unlikely TB	Negative				Male	Peru
C033	9.867139521	SERPING1	P05155-23-500	Unlikely TB	Negative				Male	Peru
C033	12.66663395	CFI	P05156	Unlikely TB	Negative				Male	Peru
C033	12.00960093	F13B	P05160	Unlikely TB	Negative				Male	Peru
C033	9.412244504	MPO	P05164	Unlikely TB	Negative				Male	Peru
C033	10.45990698	ICAM1	P05362	Unlikely TB	Negative				Male	Peru
C033	9.326427576	RPLP0	P05388	Unlikely TB	Negative				Male	Peru
C033	13.36751509	CLEC3B	P05452	Unlikely TB	Negative				Male	Peru
C033	10.04360924	CLEC3B	P05452-22-202	Unlikely TB	Negative				Male	Peru
C033	9.986502078	SERPINA7	P05543	Unlikely TB	Negative				Male	Peru
C033	12.74339124	SERPIND1	P05546	Unlikely TB	Negative				Male	Peru
C033	9.977765848	ITGB1	P05556	Unlikely TB	Negative				Male	Peru
C033	11.99252808	BCHE	P06276	Unlikely TB	Negative				Male	Peru
C033	11.14655232	IGKV4-1	P06312	Unlikely TB	Negative				Male	Peru
C033	16.76801883	IGKV4-1	P06312-21-121	Unlikely TB	Negative				Male	Peru
C033	8.834862672	IGHV4-34	P06331	Unlikely TB	Negative				Male	Peru
C033	11.6942071	GSN	P06396	Unlikely TB	Negative				Male	Peru
C033	17.80964655	GSN	P06396-28-782	Unlikely TB	Negative				Male	Peru
C033	10.28154979	PTMA	P06454	Unlikely TB	Negative				Male	Peru
C033	9.56506161	ATP5F1B	P06576	Unlikely TB	Negative				Male	Peru
C033	13.11764913	C2	P06681	Unlikely TB	Negative				Male	Peru
C033	9.074952181	S100A9	P06702	Unlikely TB	Negative				Male	Peru
C033	13.87890049	APOA4	P06727	Unlikely TB	Negative				Male	Peru
C033	9.087306029	APOA4	P06727-21-396	Unlikely TB	Negative				Male	Peru
C033	10.22242853	ENO1	P06733	Unlikely TB	Negative				Male	Peru
C033	8.662402085	PYGL	P06737	Unlikely TB	Negative				Male	Peru
C033	13.29076571	NPM1	P06748	Unlikely TB	Negative				Male	Peru
C033	8.940558308	TPM3	P06753	Unlikely TB	Negative				Male	Peru
C033	10.46135773	LDHB	P07195	Unlikely TB	Negative				Male	Peru
C033	11.99914186	PROS1	P07225	Unlikely TB	Negative				Male	Peru
C033	9.363435199	P4HB	P07237	Unlikely TB	Negative				Male	Peru
C033	9.126342862	CSF1R	P07333	Unlikely TB	Negative				Male	Peru
C033	12.04028785	C8A	P07357	Unlikely TB	Negative				Male	Peru
C033	12.05452982	C8B	P07358	Unlikely TB	Negative				Male	Peru
C033	9.86613538	GP1BA	P07359	Unlikely TB	Negative				Male	Peru
C033	12.92224087	C8G	P07360	Unlikely TB	Negative				Male	Peru
C033	9.112282239	CAPN1	P07384	Unlikely TB	Negative				Male	Peru
C033	9.452321474	TUBB	P07437	Unlikely TB	Negative				Male	Peru
C033	10.98660339	PFN1	P07737	Unlikely TB	Negative				Male	Peru
C033	9.161578215	BPGM	P07738	Unlikely TB	Negative				Male	Peru
C033	14.22666069	EPRS1	P07814	Unlikely TB	Negative				Male	Peru
C033	9.423298159	HSP90AA1	P07900	Unlikely TB	Negative				Male	Peru
C033	9.058833052	HNRNPC	P07910	Unlikely TB	Negative				Male	Peru
C033	8.903622503	TPM2	P07951	Unlikely TB	Negative				Male	Peru
C033	9.048881155	SFTPB	P07988	Unlikely TB	Negative				Male	Peru
C033	10.42593604	THBS1	P07996	Unlikely TB	Negative				Male	Peru
C033	8.623634709	THBS1	P07996-19-1170	Unlikely TB	Negative				Male	Peru
C033	15.87757906	ANXA6	P08133	Unlikely TB	Negative				Male	Peru
C033	8.492374211	RHOC	P08134	Unlikely TB	Negative				Male	Peru
C033	13.08123752	SERPINA6	P08185	Unlikely TB	Negative				Male	Peru
C033	9.314503614	SLC3A2	P08195	Unlikely TB	Negative				Male	Peru
C033	11.53393069	HSP90AB1	P08238	Unlikely TB	Negative				Male	Peru
C033	8.884435767	HSP90AB1	P08238-2-724	Unlikely TB	Negative				Male	Peru
C033	12.05457425	MMP2	P08253	Unlikely TB	Negative				Male	Peru
C033	9.86092744	SOD3	P08294	Unlikely TB	Negative				Male	Peru
C033	13.26736811	MGP	P08493	Unlikely TB	Negative				Male	Peru
C033	9.657554129	ITGA2B	P08514	Unlikely TB	Negative				Male	Peru
C033	9.682234078	LPA	P08519	Unlikely TB	Negative				Male	Peru
C033	9.344554775	PLEK	P08567	Unlikely TB	Negative				Male	Peru
C033	11.4106718	CD14	P08571	Unlikely TB	Negative				Male	Peru
C033	11.25350745	CD14	P08571-20-367	Unlikely TB	Negative				Male	Peru
C033	12.58991644	MYL3	P08590	Unlikely TB	Negative				Male	Peru
C033	13.11197174	CFH	P08603	Unlikely TB	Negative				Male	Peru
C033	10.23101754	FCGR3A	P08637	Unlikely TB	Negative				Male	Peru
C033	9.480695536	FCGR3A	P08637-17-254	Unlikely TB	Negative				Male	Peru
C033	9.912304453	VIM	P08670	Unlikely TB	Negative				Male	Peru
C033	12.13010344	SERPINF2	P08697	Unlikely TB	Negative				Male	Peru
C033	17.47761259	SERPINF2	P08697-40-491	Unlikely TB	Negative				Male	Peru
C033	9.757973502	F7	P08709	Unlikely TB	Negative				Male	Peru
C033	9.779400471	KRT16	P08779	Unlikely TB	Negative				Male	Peru
C033	8.746190847	IGFBP1	P08833	Unlikely TB	Negative				Male	Peru
C033	9.371208647	DBH	P09172	Unlikely TB	Negative				Male	Peru
C033	8.752444802	GSTP1	P09211	Unlikely TB	Negative				Male	Peru
C033	8.000520678	LGALS1	P09382	Unlikely TB	Negative				Male	Peru
C033	9.49481364	SPARC	P09486	Unlikely TB	Negative				Male	Peru
C033	9.662405413	TPM1	P09493	Unlikely TB	Negative				Male	Peru
C033	11.5017798	C1S	P09871	Unlikely TB	Negative				Male	Peru
C033	9.534588517	LTA4H	P09960	Unlikely TB	Negative				Male	Peru
C033	11.83265314	C4A	P0C0L4	Unlikely TB	Negative				Male	Peru
C033	12.31376776	C4B	P0C0L5	Unlikely TB	Negative				Male	Peru
C033	10.05415458	C4B	P0C0L5-757-1446	Unlikely TB	Negative				Male	Peru
C033	9.473375443	SAA1	P0DJI8	Unlikely TB	Negative				Male	Peru
C033	9.553795069	SAA2	P0DJI9	Unlikely TB	Negative				Male	Peru
C033	9.942488962	SAA2	P0DJI9-19-122	Unlikely TB	Negative				Male	Peru
C033	9.33953051	HSPA1A	P0DMV8	Unlikely TB	Negative				Male	Peru
C033	9.706937577	HSPA1A	P0DMV8-2-641	Unlikely TB	Negative				Male	Peru
C033	12.9629705	IGLC2	P0DOY2	Unlikely TB	Negative				Male	Peru
C033	19.40395517	IGLC2	P0DOY2-1-106	Unlikely TB	Negative				Male	Peru
C033	9.676236873	IGLC3	P0DOY3	Unlikely TB	Negative				Male	Peru
C033	8.483871559	IGHV1-8	P0DP01	Unlikely TB	Negative				Male	Peru
C033	13.63237745	IGHV4-38-2	P0DP08-20-117	Unlikely TB	Negative				Male	Peru
C033	9.885629849	CALM1	P0DP23	Unlikely TB	Negative				Male	Peru
C033	11.99510209	IGHV3-38-3	P0DTE1	Unlikely TB	Negative				Male	Peru
C033	12.32782937	SRGN	P10124	Unlikely TB	Negative				Male	Peru
C033	8.768888215	TXN	P10599	Unlikely TB	Negative				Male	Peru
C033	10.02921048	TXN	P10599-2-105	Unlikely TB	Negative				Male	Peru
C033	9.612603204	CTSA	P10619	Unlikely TB	Negative				Male	Peru
C033	11.62207581	C7	P10643	Unlikely TB	Negative				Male	Peru
C033	9.684114071	PRKAR1A	P10644	Unlikely TB	Negative				Male	Peru
C033	9.264340526	KIT	P10721	Unlikely TB	Negative				Male	Peru
C033	9.219054291	HSPD1	P10809	Unlikely TB	Negative				Male	Peru
C033	13.77798534	CLU	P10909	Unlikely TB	Negative				Male	Peru
C033	9.092905486	CLU	P10909-23-449	Unlikely TB	Negative				Male	Peru
C033	10.2907035	HSPA5	P11021	Unlikely TB	Negative				Male	Peru
C033	9.536425832	HSPA8	P11142	Unlikely TB	Negative				Male	Peru
C033	9.020529793	SLC2A1	P11166	Unlikely TB	Negative				Male	Peru
C033	9.084624134	SLC2A3	P11169	Unlikely TB	Negative				Male	Peru
C033	9.950186457	EPB41	P11171	Unlikely TB	Negative				Male	Peru
C033	10.96401608	MBL2	P11226	Unlikely TB	Negative				Male	Peru
C033	9.275297112	SPTB	P11277	Unlikely TB	Negative				Male	Peru
C033	9.108139861	G6PD	P11413	Unlikely TB	Negative				Male	Peru
C033	8.817639297	MTHFD1	P11586	Unlikely TB	Negative				Male	Peru
C033	10.15424845	CETP	P11597	Unlikely TB	Negative				Male	Peru
C033	10.93479451	CETP	P11597-18-493	Unlikely TB	Negative				Male	Peru
C033	9.514263623	COL6A3	P12111	Unlikely TB	Negative				Male	Peru
C033	10.55116538	COL6A3	P12111-26-3177	Unlikely TB	Negative				Male	Peru
C033	10.28025183	SLC25A4	P12235	Unlikely TB	Negative				Male	Peru
C033	9.076488151	SLC25A6	P12236	Unlikely TB	Negative				Male	Peru
C033	10.90194601	F5	P12259	Unlikely TB	Negative				Male	Peru
C033	9.341699318	ACTN1	P12814	Unlikely TB	Negative				Male	Peru
C033	10.22460935	CDH1	P12830	Unlikely TB	Negative				Male	Peru
C033	9.180752051	SRC	P12931	Unlikely TB	Negative				Male	Peru
C033	11.5745476	GP1BB	P13224	Unlikely TB	Negative				Male	Peru
C033	10.83623705	NCAM1	P13591	Unlikely TB	Negative				Male	Peru
C033	11.13838801	ICAM2	P13598	Unlikely TB	Negative				Male	Peru
C033	9.768207387	EEF2	P13639	Unlikely TB	Negative				Male	Peru
C033	10.87674753	KRT10	P13645	Unlikely TB	Negative				Male	Peru
C033	9.543267741	KRT5	P13647	Unlikely TB	Negative				Male	Peru
C033	12.58182785	C6	P13671	Unlikely TB	Negative				Male	Peru
C033	9.20463038	ALAD	P13716	Unlikely TB	Negative				Male	Peru
C033	10.06001315	LCP1	P13796	Unlikely TB	Negative				Male	Peru
C033	9.064126897	APEH	P13798	Unlikely TB	Negative				Male	Peru
C033	9.705519251	ETFA	P13804	Unlikely TB	Negative				Male	Peru
C033	10.85985772	SELL	P14151	Unlikely TB	Negative				Male	Peru
C033	9.370893868	NID1	P14543	Unlikely TB	Negative				Male	Peru
C033	9.528335828	PKM	P14618	Unlikely TB	Negative				Male	Peru
C033	9.580577902	HSP90B1	P14625	Unlikely TB	Negative				Male	Peru
C033	8.300541961	GP9	P14770	Unlikely TB	Negative				Male	Peru
C033	8.967271615	MMP9	P14780	Unlikely TB	Negative				Male	Peru
C033	9.039904488	MMP9	P14780-20-93	Unlikely TB	Negative				Male	Peru
C033	8.81285525	RAC2	P15153	Unlikely TB	Negative				Male	Peru
C033	10.93867506	CPN1	P15169	Unlikely TB	Negative				Male	Peru
C033	8.742803784	GSPT1	P15170	Unlikely TB	Negative				Male	Peru
C033	9.858250682	NME1	P15531	Unlikely TB	Negative				Male	Peru
C033	11.21111384	IGLL1	P15814	Unlikely TB	Negative				Male	Peru
C033	12.69941897	CD44	P16070	Unlikely TB	Negative				Male	Peru
C033	9.375615775	ANK1	P16157	Unlikely TB	Negative				Male	Peru
C033	9.497353755	GLB1	P16278	Unlikely TB	Negative				Male	Peru
C033	9.598881362	PECAM1	P16284	Unlikely TB	Negative				Male	Peru
C033	9.387441904	EPB42	P16452	Unlikely TB	Negative				Male	Peru
C033	9.185484933	ATP2A2	P16615	Unlikely TB	Negative				Male	Peru
C033	9.337330972	CD36	P16671	Unlikely TB	Negative				Male	Peru
C033	9.754050814	FAH	P16930	Unlikely TB	Negative				Male	Peru
C033	9.155020595	GOT1	P17174	Unlikely TB	Negative				Male	Peru
C033	9.360520223	ITGA2	P17301	Unlikely TB	Negative				Male	Peru
C033	13.24802064	IGFBP3	P17936	Unlikely TB	Negative				Male	Peru
C033	9.526700861	PSMC3	P17980	Unlikely TB	Negative				Male	Peru
C033	9.108115223	TCP1	P17987	Unlikely TB	Negative				Male	Peru
C033	10.09669163	ALOX12	P18054	Unlikely TB	Negative				Male	Peru
C033	9.408966004	VCL	P18206	Unlikely TB	Negative				Male	Peru
C033	11.17016563	LBP	P18428	Unlikely TB	Negative				Male	Peru
C033	8.61189105	PGAM1	P18669	Unlikely TB	Negative				Male	Peru
C033	9.115694716	SDC1	P18827	Unlikely TB	Negative				Male	Peru
C033	7.871902915	GNAZ	P19086	Unlikely TB	Negative				Male	Peru
C033	9.453452498	VCAM1	P19320	Unlikely TB	Negative				Male	Peru
C033	9.383732112	HK1	P19367	Unlikely TB	Negative				Male	Peru
C033	10.30176974	ORM2	P19652	Unlikely TB	Negative				Male	Peru
C033	11.41076219	ORM2	P19652-19-201	Unlikely TB	Negative				Male	Peru
C033	11.67511442	ITIH2	P19823	Unlikely TB	Negative				Male	Peru
C033	12.30628942	ITIH1	P19827	Unlikely TB	Negative				Male	Peru
C033	10.0329038	RAB6A	P20340	Unlikely TB	Negative				Male	Peru
C033	9.29361643	PSMB1	P20618	Unlikely TB	Negative				Male	Peru
C033	10.67570383	PZP	P20742	Unlikely TB	Negative				Male	Peru
C033	12.2036223	C4BPB	P20851	Unlikely TB	Negative				Male	Peru
C033	11.82170863	COL5A1	P20908	Unlikely TB	Negative				Male	Peru
C033	10.3009456	CSRP1	P21291	Unlikely TB	Negative				Male	Peru
C033	9.790748119	FLNA	P21333	Unlikely TB	Negative				Male	Peru
C033	8.313436623	CD9	P21926-2-228	Unlikely TB	Negative				Male	Peru
C033	9.46311863	COMT	P21964	Unlikely TB	Negative				Male	Peru
C033	10.02524704	TGM2	P21980	Unlikely TB	Negative				Male	Peru
C033	10.94748498	TNXB	P22105	Unlikely TB	Negative				Male	Peru
C033	9.28462703	PAICS	P22234	Unlikely TB	Negative				Male	Peru
C033	9.11042024	UBA1	P22314	Unlikely TB	Negative				Male	Peru
C033	12.96283043	GPX3	P22352	Unlikely TB	Negative				Male	Peru
C033	9.843407439	NME2	P22392	Unlikely TB	Negative				Male	Peru
C033	10.30470025	HNRNPA2B1	P22626	Unlikely TB	Negative				Male	Peru
C033	12.17136739	CPN2	P22792	Unlikely TB	Negative				Male	Peru
C033	10.73291096	PROZ	P22891	Unlikely TB	Negative				Male	Peru
C033	9.192450363	MRC1	P22897	Unlikely TB	Negative				Male	Peru
C033	13.00234388	IGHV1-2	P23083	Unlikely TB	Negative				Male	Peru
C033	12.0552792	FBLN1	P23142	Unlikely TB	Negative				Male	Peru
C033	11.31805838	FBLN1	P23142-30-703	Unlikely TB	Negative				Male	Peru
C033	12.8591417	TCEA1	P23193	Unlikely TB	Negative				Male	Peru
C033	9.450311995	ITGA6	P23229	Unlikely TB	Negative				Male	Peru
C033	10.11043396	PPIB	P23284	Unlikely TB	Negative				Male	Peru
C033	8.988651797	WARS1	P23381	Unlikely TB	Negative				Male	Peru
C033	10.85178593	PTPRG	P23470	Unlikely TB	Negative				Male	Peru
C033	9.704942769	AHCY	P23526	Unlikely TB	Negative				Male	Peru
C033	9.396690096	CFL1	P23528	Unlikely TB	Negative				Male	Peru
C033	8.48011703	PRTN3	P24158	Unlikely TB	Negative				Male	Peru
C033	10.49838855	EEF1B2	P24534	Unlikely TB	Negative				Male	Peru
C033	9.446620082	TBXAS1	P24557	Unlikely TB	Negative				Male	Peru
C033	12.34436569	IGFBP6	P24592	Unlikely TB	Negative				Male	Peru
C033	11.56881138	IGFBP5	P24593	Unlikely TB	Negative				Male	Peru
C033	9.448465642	TNC	P24821	Unlikely TB	Negative				Male	Peru
C033	9.20476634	MYL9	P24844	Unlikely TB	Negative				Male	Peru
C033	10.39809862	AZGP1	P25311	Unlikely TB	Negative				Male	Peru
C033	9.375640761	ATP5F1A	P25705	Unlikely TB	Negative				Male	Peru
C033	9.34256315	PSMA1	P25786	Unlikely TB	Negative				Male	Peru
C033	9.726233673	PSMA2	P25787	Unlikely TB	Negative				Male	Peru
C033	9.298552032	PSMA3	P25788	Unlikely TB	Negative				Male	Peru
C033	9.52828585	MSN	P26038	Unlikely TB	Negative				Male	Peru
C033	8.28544536	S100A4	P26447	Unlikely TB	Negative				Male	Peru
C033	9.670903126	EEF1G	P26641	Unlikely TB	Negative				Male	Peru
C033	12.40188743	MST1	P26927	Unlikely TB	Negative				Male	Peru
C033	9.619490549	STOM	P27105	Unlikely TB	Negative				Male	Peru
C033	13.8185083	PON1	P27169	Unlikely TB	Negative				Male	Peru
C033	8.464502383	YWHAQ	P27348	Unlikely TB	Negative				Male	Peru
C033	9.896456772	CALR	P27797	Unlikely TB	Negative				Male	Peru
C033	9.502357348	CANX	P27824	Unlikely TB	Negative				Male	Peru
C033	12.31774342	CFP	P27918	Unlikely TB	Negative				Male	Peru
C033	9.209041828	PSMA5	P28066	Unlikely TB	Negative				Male	Peru
C033	9.08991146	PTPN6	P29350	Unlikely TB	Negative				Male	Peru
C033	9.813287551	TKT	P29401	Unlikely TB	Negative				Male	Peru
C033	10.58122322	SERPINA4	P29622	Unlikely TB	Negative				Male	Peru
C033	9.709457928	EEF1D	P29692	Unlikely TB	Negative				Male	Peru
C033	9.772610423	PRDX6	P30041	Unlikely TB	Negative				Male	Peru
C033	9.34156315	BLVRB	P30043	Unlikely TB	Negative				Male	Peru
C033	9.950518236	PRDX5	P30044	Unlikely TB	Negative				Male	Peru
C033	8.835763043	PRDX3	P30048	Unlikely TB	Negative				Male	Peru
C033	8.961142491	PEBP1	P30086	Unlikely TB	Negative				Male	Peru
C033	9.884771719	PDIA3	P30101	Unlikely TB	Negative				Male	Peru
C033	9.95450587	PPP2R1A	P30153	Unlikely TB	Negative				Male	Peru
C033	7.972299102	SERPINB1	P30740	Unlikely TB	Negative				Male	Peru
C033	9.755608496	SERPINB1	P30740-1-379	Unlikely TB	Negative				Male	Peru
C033	9.36881941	CPS1	P31327	Unlikely TB	Negative				Male	Peru
C033	9.362767048	ATIC	P31939	Unlikely TB	Negative				Male	Peru
C033	8.862766817	YWHAB	P31946	Unlikely TB	Negative				Male	Peru
C033	9.320478449	STIP1	P31948	Unlikely TB	Negative				Male	Peru
C033	10.01302503	PRDX2	P32119	Unlikely TB	Negative				Male	Peru
C033	11.33399882	CDH5	P33151	Unlikely TB	Negative				Male	Peru
C033	11.6338368	KIF5B	P33176	Unlikely TB	Negative				Male	Peru
C033	9.355478322	MAN1A1	P33908	Unlikely TB	Negative				Male	Peru
C033	9.196025777	HSPA4	P34932	Unlikely TB	Negative				Male	Peru
C033	12.17802473	PRSS3	P35030	Unlikely TB	Negative				Male	Peru
C033	9.033210266	PHB	P35232	Unlikely TB	Negative				Male	Peru
C033	9.626647327	THBS4	P35443	Unlikely TB	Negative				Male	Peru
C033	10.95338469	KRT9	P35527	Unlikely TB	Negative				Male	Peru
C033	10.83534782	SAA4	P35542	Unlikely TB	Negative				Male	Peru
C033	9.433703786	MYH9	P35579	Unlikely TB	Negative				Male	Peru
C033	9.133195833	COPB2	P35606	Unlikely TB	Negative				Male	Peru
C033	8.599937612	BSG	P35613	Unlikely TB	Negative				Male	Peru
C033	11.96126909	IGFALS	P35858	Unlikely TB	Negative				Male	Peru
C033	10.62307426	KRT2	P35908	Unlikely TB	Negative				Male	Peru
C033	16.47000114	ATP5F1C	P36542	Unlikely TB	Negative				Male	Peru
C033	12.15130441	SERPINF1	P36955	Unlikely TB	Negative				Male	Peru
C033	11.10299183	CFHR2	P36980	Unlikely TB	Negative				Male	Peru
C033	9.697971115	HPCAL1	P37235	Unlikely TB	Negative				Male	Peru
C033	9.320608947	TAGLN2	P37802	Unlikely TB	Negative				Male	Peru
C033	9.195883132	TALDO1	P37837	Unlikely TB	Negative				Male	Peru
C033	9.8973482	SNCA	P37840-1-140	Unlikely TB	Negative				Male	Peru
C033	9.240847806	HSPA9	P38646	Unlikely TB	Negative				Male	Peru
C033	9.549297033	DDOST	P39656	Unlikely TB	Negative				Male	Peru
C033	9.257583053	GP5	P40197	Unlikely TB	Negative				Male	Peru
C033	8.987984033	CCT6A	P40227	Unlikely TB	Negative				Male	Peru
C033	9.683175751	MDH1	P40925	Unlikely TB	Negative				Male	Peru
C033	9.326178862	MDH2	P40926	Unlikely TB	Negative				Male	Peru
C033	10.57205619	EIF2S3	P41091	Unlikely TB	Negative				Male	Peru
C033	10.85634788	PTGDS	P41222	Unlikely TB	Negative				Male	Peru
C033	10.91236109	ACTR1B	P42025	Unlikely TB	Negative				Male	Peru
C033	9.600875848	PRCP	P42785	Unlikely TB	Negative				Male	Peru
C033	10.21419431	MCAM	P43121	Unlikely TB	Negative				Male	Peru
C033	12.59680271	BTD	P43251	Unlikely TB	Negative				Male	Peru
C033	9.303389922	GPD2	P43304	Unlikely TB	Negative				Male	Peru
C033	12.24406466	AFM	P43652	Unlikely TB	Negative				Male	Peru
C033	8.616945822	AFM	P43652-22-599	Unlikely TB	Negative				Male	Peru
C033	9.247791008	USP5	P45974	Unlikely TB	Negative				Male	Peru
C033	8.835986927	CAPZA2	P47755	Unlikely TB	Negative				Male	Peru
C033	9.16710543	CAPZB	P47756	Unlikely TB	Negative				Male	Peru
C033	9.642304826	LIMS1	P48059	Unlikely TB	Negative				Male	Peru
C033	8.10099173	ME1	P48163	Unlikely TB	Negative				Male	Peru
C033	9.47887089	ARCN1	P48444	Unlikely TB	Negative				Male	Peru
C033	9.680329347	CCT5	P48643	Unlikely TB	Negative				Male	Peru
C033	10.93603146	IDH2	P48735	Unlikely TB	Negative				Male	Peru
C033	10.82144769	MASP1	P48740	Unlikely TB	Negative				Male	Peru
C033	9.130618041	CCT3	P49368	Unlikely TB	Negative				Male	Peru
C033	9.47777491	TUFM	P49411	Unlikely TB	Negative				Male	Peru
C033	8.848038252	PSMB3	P49720	Unlikely TB	Negative				Male	Peru
C033	8.885837199	PSMB2	P49721	Unlikely TB	Negative				Male	Peru
C033	10.09320766	COMP	P49747	Unlikely TB	Negative				Male	Peru
C033	8.870017485	TMED10	P49755	Unlikely TB	Negative				Male	Peru
C033	13.75073451	SELENOP	P49908	Unlikely TB	Negative				Male	Peru
C033	9.505449466	CAMP	P49913	Unlikely TB	Negative				Male	Peru
C033	9.512752116	GDI2	P50395	Unlikely TB	Negative				Male	Peru
C033	9.757069957	VASP	P50552	Unlikely TB	Negative				Male	Peru
C033	8.892695987	CCT8	P50990	Unlikely TB	Negative				Male	Peru
C033	9.491949268	CCT4	P50991	Unlikely TB	Negative				Male	Peru
C033	8.207269715	RAB5C	P51148	Unlikely TB	Negative				Male	Peru
C033	9.496517586	RAB7A	P51149	Unlikely TB	Negative				Male	Peru
C033	9.914945757	SSR4	P51571	Unlikely TB	Negative				Male	Peru
C033	9.220665378	ALDH3A2	P51648	Unlikely TB	Negative				Male	Peru
C033	14.02263837	LUM	P51884	Unlikely TB	Negative				Male	Peru
C033	10.10757312	LUM	P51884-19-338	Unlikely TB	Negative				Male	Peru
C033	9.995250002	ARHGDIA	P52565	Unlikely TB	Negative				Male	Peru
C033	9.47717609	CAPZA1	P52907	Unlikely TB	Negative				Male	Peru
C033	9.100761386	ACLY	P53396	Unlikely TB	Negative				Male	Peru
C033	9.642301914	COPB1	P53618	Unlikely TB	Negative				Male	Peru
C033	9.323578232	COPA	P53621	Unlikely TB	Negative				Male	Peru
C033	10.13744579	RAD23B	P54727	Unlikely TB	Negative				Male	Peru
C033	9.32681492	AK2	P54819	Unlikely TB	Negative				Male	Peru
C033	9.884854638	NAPA	P54920	Unlikely TB	Negative				Male	Peru
C033	9.386895305	EIF5	P55010	Unlikely TB	Negative				Male	Peru
C033	13.07134986	APOC4	P55056	Unlikely TB	Negative				Male	Peru
C033	12.0870616	PLTP	P55058	Unlikely TB	Negative				Male	Peru
C033	8.587165738	PLTP	P55058-18-493	Unlikely TB	Negative				Male	Peru
C033	9.088423988	VCP	P55072	Unlikely TB	Negative				Male	Peru
C033	8.846073384	NAP1L1	P55209	Unlikely TB	Negative				Male	Peru
C033	11.37024513	CDH13	P55290	Unlikely TB	Negative				Male	Peru
C033	9.205369164	NPEPPS	P55786	Unlikely TB	Negative				Male	Peru
C033	9.34785269	MARS1	P56192	Unlikely TB	Negative				Male	Peru
C033	10.75907383	ANTXR2	P58335	Unlikely TB	Negative				Male	Peru
C033	8.813313838	MTPN	P58546	Unlikely TB	Negative				Male	Peru
C033	9.341032885	MYL6	P60660	Unlikely TB	Negative				Male	Peru
C033	11.09296307	ACTB	P60709	Unlikely TB	Negative				Male	Peru
C033	9.194450395	EIF4A1	P60842	Unlikely TB	Negative				Male	Peru
C033	9.575130079	PSMA6	P60900	Unlikely TB	Negative				Male	Peru
C033	9.014452908	CDC42	P60953	Unlikely TB	Negative				Male	Peru
C033	9.287097646	DSTN	P60981	Unlikely TB	Negative				Male	Peru
C033	8.744681464	KRTDAP	P60985	Unlikely TB	Negative				Male	Peru
C033	9.679951682	RAB8A	P61006	Unlikely TB	Negative				Male	Peru
C033	8.807955594	RAB5B	P61020	Unlikely TB	Negative				Male	Peru
C033	9.859926009	RAB10	P61026	Unlikely TB	Negative				Male	Peru
C033	9.232926239	UBE2N	P61088	Unlikely TB	Negative				Male	Peru
C033	9.538301373	RAB14	P61106	Unlikely TB	Negative				Male	Peru
C033	9.478862461	ACTR3	P61158	Unlikely TB	Negative				Male	Peru
C033	9.252014325	ACTR2	P61160	Unlikely TB	Negative				Male	Peru
C033	9.30986057	ACTR1A	P61163	Unlikely TB	Negative				Male	Peru
C033	9.401163162	ARF3	P61204	Unlikely TB	Negative				Male	Peru
C033	9.650461634	RAP1B	P61224	Unlikely TB	Negative				Male	Peru
C033	9.282079064	RAP2B	P61225	Unlikely TB	Negative				Male	Peru
C033	9.077153577	HSPE1	P61604	Unlikely TB	Negative				Male	Peru
C033	15.88135335	LYZ	P61626-19-148	Unlikely TB	Negative				Male	Peru
C033	9.742099928	B2M	P61769	Unlikely TB	Negative				Male	Peru
C033	9.682075289	B2M	P61769-21-119	Unlikely TB	Negative				Male	Peru
C033	8.53631235	HNRNPK	P61978	Unlikely TB	Negative				Male	Peru
C033	9.86362753	YWHAG	P61981	Unlikely TB	Negative				Male	Peru
C033	9.817468564	YWHAE	P62258	Unlikely TB	Negative				Male	Peru
C033	10.36452293	RPS13	P62277	Unlikely TB	Negative				Male	Peru
C033	8.902447253	TMSB4X	P62328	Unlikely TB	Negative				Male	Peru
C033	8.9433458	PSMC6	P62333	Unlikely TB	Negative				Male	Peru
C033	14.34871772	RPS6	P62753	Unlikely TB	Negative				Male	Peru
C033	11.94947693	H4C1	P62805	Unlikely TB	Negative				Male	Peru
C033	8.769270965	RAB1A	P62820	Unlikely TB	Negative				Male	Peru
C033	8.804651089	RAN	P62826	Unlikely TB	Negative				Male	Peru
C033	9.453366128	GNB1	P62873	Unlikely TB	Negative				Male	Peru
C033	11.6748572	RPL10A	P62906	Unlikely TB	Negative				Male	Peru
C033	10.22627748	PPIA	P62937	Unlikely TB	Negative				Male	Peru
C033	9.011873372	PPIA	P62937-1-165	Unlikely TB	Negative				Male	Peru
C033	16.18599183	RPS27A	P62979	Unlikely TB	Negative				Male	Peru
C033	9.678434756	AP2B1	P63010	Unlikely TB	Negative				Male	Peru
C033	9.158361739	YWHAZ	P63104	Unlikely TB	Negative				Male	Peru
C033	11.07849005	EIF5A	P63241	Unlikely TB	Negative				Male	Peru
C033	11.80692073	ACTG1	P63261	Unlikely TB	Negative				Male	Peru
C033	9.649015198	TPM4	P67936	Unlikely TB	Negative				Male	Peru
C033	11.31582586	ACTC1	P68032	Unlikely TB	Negative				Male	Peru
C033	10.17985886	EEF1A1	P68104	Unlikely TB	Negative				Male	Peru
C033	10.42608681	TUBA1B	P68363	Unlikely TB	Negative				Male	Peru
C033	9.617489633	TUBA4A	P68366	Unlikely TB	Negative				Male	Peru
C033	9.254606663	TUBB4B	P68371	Unlikely TB	Negative				Male	Peru
C033	10.6077173	HBB	P68871	Unlikely TB	Negative				Male	Peru
C033	10.32119721	HBG2	P69892	Unlikely TB	Negative				Male	Peru
C033	10.69954252	HBA1	P69905	Unlikely TB	Negative				Male	Peru
C033	9.519354388	CCT2	P78371	Unlikely TB	Negative				Male	Peru
C033	9.712694591	GSTO1	P78417	Unlikely TB	Negative				Male	Peru
C033	11.37884855	GPLD1	P80108	Unlikely TB	Negative				Male	Peru
C033	9.385491741	S100A12	P80511	Unlikely TB	Negative				Male	Peru
C033	11.69873375	IGLV3-21	P80748	Unlikely TB	Negative				Male	Peru
C033	9.982327396	HSPG2	P98160	Unlikely TB	Negative				Male	Peru
C033	13.58965973	CYCS	P99999	Unlikely TB	Negative				Male	Peru
C033	13.81914351	Rv3404c	P9WKZ3	Unlikely TB	Negative				Male	Peru
C033	8.747670372	atpA	P9WPU7	Unlikely TB	Negative				Male	Peru
C033	9.317949914	MPP1	Q00013	Unlikely TB	Negative				Male	Peru
C033	9.110686928	CLTC	Q00610	Unlikely TB	Negative				Male	Peru
C033	9.448152278	CAP1	Q01518	Unlikely TB	Negative				Male	Peru
C033	8.218172327	PFKP	Q01813	Unlikely TB	Negative				Male	Peru
C033	9.460001605	GUCY1B1	Q02153	Unlikely TB	Negative				Male	Peru
C033	9.359207098	PLGLB1	Q02325	Unlikely TB	Negative				Male	Peru
C033	9.162370312	NUCB1	Q02818	Unlikely TB	Negative				Male	Peru
C033	10.13155937	CFHR3	Q02985	Unlikely TB	Negative				Male	Peru
C033	11.30340918	CFHR1	Q03591	Unlikely TB	Negative				Male	Peru
C033	12.9060145	HGFAC	Q04756	Unlikely TB	Negative				Male	Peru
C033	9.719307762	GLO1	Q04760	Unlikely TB	Negative				Male	Peru
C033	9.484912954	YWHAH	Q04917	Unlikely TB	Negative				Male	Peru
C033	9.65044984	PRKCD	Q05655	Unlikely TB	Negative				Male	Peru
C033	9.162631821	CALD1	Q05682	Unlikely TB	Negative				Male	Peru
C033	11.90377883	ITIH3	Q06033	Unlikely TB	Negative				Male	Peru
C033	9.21350731	ITIH3	Q06033-35-651	Unlikely TB	Negative				Male	Peru
C033	8.782250887	PSME1	Q06323	Unlikely TB	Negative				Male	Peru
C033	10.12801451	FMOD	Q06828	Unlikely TB	Negative				Male	Peru
C033	10.07765907	PRDX1	Q06830	Unlikely TB	Negative				Male	Peru
C033	9.69439448	KLC1	Q07866	Unlikely TB	Negative				Male	Peru
C033	9.240955916	LRP1	Q07954	Unlikely TB	Negative				Male	Peru
C033	11.76959037	LGALS3BP	Q08380	Unlikely TB	Negative				Male	Peru
C033	9.450141823	FGL1	Q08830	Unlikely TB	Negative				Male	Peru
C033	9.765966244	nrp	Q10896	Unlikely TB	Negative				Male	Peru
C033	11.35228377	EFEMP1	Q12805	Unlikely TB	Negative				Male	Peru
C033	12.41053503	EFEMP1	Q12805-18-493	Unlikely TB	Negative				Male	Peru
C033	12.05780368	CNTN1	Q12860	Unlikely TB	Negative				Male	Peru
C033	10.97312738	SPP2	Q13103	Unlikely TB	Negative				Male	Peru
C033	9.486797154	MMRN1	Q13201	Unlikely TB	Negative				Male	Peru
C033	9.786831822	SELENBP1	Q13228	Unlikely TB	Negative				Male	Peru
C033	11.80916795	SEMA3F	Q13275	Unlikely TB	Negative				Male	Peru
C033	9.054464036	ILK	Q13418	Unlikely TB	Negative				Male	Peru
C033	8.688199728	DCTN2	Q13561	Unlikely TB	Negative				Male	Peru
C033	9.348915491	IQGAP2	Q13576	Unlikely TB	Negative				Male	Peru
C033	9.632389223	STIM1	Q13586	Unlikely TB	Negative				Male	Peru
C033	9.043299955	FHL1	Q13642	Unlikely TB	Negative				Male	Peru
C033	13.97912562	APOF	Q13790	Unlikely TB	Negative				Male	Peru
C033	10.61076098	ENPP2	Q13822	Unlikely TB	Negative				Male	Peru
C033	10.43605964	DSG2	Q14126	Unlikely TB	Negative				Male	Peru
C033	10.02271407	SEPTIN6	Q14141	Unlikely TB	Negative				Male	Peru
C033	8.788259552	DCTN1	Q14203	Unlikely TB	Negative				Male	Peru
C033	9.602701003	DYNC1H1	Q14204	Unlikely TB	Negative				Male	Peru
C033	10.51811667	CTTN	Q14247	Unlikely TB	Negative				Male	Peru
C033	8.410815657	FLOT2	Q14254	Unlikely TB	Negative				Male	Peru
C033	9.463435152	FGL2	Q14314	Unlikely TB	Negative				Male	Peru
C033	10.03080585	SPARCL1	Q14515	Unlikely TB	Negative				Male	Peru
C033	10.9536153	HABP2	Q14520	Unlikely TB	Negative				Male	Peru
C033	12.14445584	ITIH4	Q14624	Unlikely TB	Negative				Male	Peru
C033	11.32641975	ITIH4	Q14624-29-661	Unlikely TB	Negative				Male	Peru
C033	10.20993197	ITIH4	Q14624-689-930	Unlikely TB	Negative				Male	Peru
C033	9.573304554	GANAB	Q14697	Unlikely TB	Negative				Male	Peru
C033	9.74451327	LTBP1	Q14766	Unlikely TB	Negative				Male	Peru
C033	9.423364757	KPNB1	Q14974	Unlikely TB	Negative				Male	Peru
C033	9.360761269	SEPTIN2	Q15019	Unlikely TB	Negative				Male	Peru
C033	11.52037978	POSTN	Q15063	Unlikely TB	Negative				Male	Peru
C033	9.415773862	PDIA6	Q15084	Unlikely TB	Negative				Male	Peru
C033	10.22275224	PCOLCE	Q15113	Unlikely TB	Negative				Male	Peru
C033	10.57278757	PON3	Q15166	Unlikely TB	Negative				Male	Peru
C033	10.95111608	PCBP1	Q15365	Unlikely TB	Negative				Male	Peru
C033	9.429651509	PCBP2	Q15366	Unlikely TB	Negative				Male	Peru
C033	9.390906479	RSU1	Q15404	Unlikely TB	Negative				Male	Peru
C033	10.4390135	FCN2	Q15485	Unlikely TB	Negative				Male	Peru
C033	10.60416653	TGFBI	Q15582	Unlikely TB	Negative				Male	Peru
C033	9.592860132	MAPRE1	Q15691	Unlikely TB	Negative				Male	Peru
C033	10.26549163	CD226	Q15762	Unlikely TB	Negative				Male	Peru
C033	8.154205675	STXBP2	Q15833	Unlikely TB	Negative				Male	Peru
C033	9.201388766	ZYX	Q15942	Unlikely TB	Negative				Male	Peru
C033	8.692071716	SEPTIN7	Q16181	Unlikely TB	Negative				Male	Peru
C033	13.64807568	ECM1	Q16610	Unlikely TB	Negative				Male	Peru
C033	8.907799664	DBN1	Q16643	Unlikely TB	Negative				Male	Peru
C033	9.836687638	MAN2A1	Q16706	Unlikely TB	Negative				Male	Peru
C033	12.81925299	AOC3	Q16853	Unlikely TB	Negative				Male	Peru
C033	10.23130012	IMMT	Q16891	Unlikely TB	Negative				Male	Peru
C033	9.608907118	INF2	Q27J81	Unlikely TB	Negative				Male	Peru
C033	9.218124779	DDI2	Q5TDH0	Unlikely TB	Negative				Male	Peru
C033	14.63960768	ZFYVE26	Q68DK2	Unlikely TB	Negative				Male	Peru
C033	9.744896379	VASN	Q6EMK4	Unlikely TB	Negative				Male	Peru
C033	12.64549558	VASN	Q6EMK4-24-673	Unlikely TB	Negative				Male	Peru
C033	9.138743306	LAIR1	Q6GTX8	Unlikely TB	Negative				Male	Peru
C033	9.29450663	LAMTOR1	Q6IAA8	Unlikely TB	Negative				Male	Peru
C033	18.10963904	TWF2	Q6IBS0	Unlikely TB	Negative				Male	Peru
C033	19.8758396	FAHD1	Q6P587	Unlikely TB	Negative				Male	Peru
C033	10.02458736	PLXDC2	Q6UX71	Unlikely TB	Negative				Male	Peru
C033	9.772751458	PI16	Q6UXB8	Unlikely TB	Negative				Male	Peru
C033	9.685349296	CD109	Q6YHK3	Unlikely TB	Negative				Male	Peru
C033	8.670311861	UNC13D	Q70J99	Unlikely TB	Negative				Male	Peru
C033	9.835065262	TUBA1A	Q71U36	Unlikely TB	Negative				Male	Peru
C033	12.26186712	ADAMTS13	Q76LX8	Unlikely TB	Negative				Male	Peru
C033	10.24023389	DOK3	Q7L591	Unlikely TB	Negative				Male	Peru
C033	8.92104146	ABI3BP	Q7Z7G0	Unlikely TB	Negative				Male	Peru
C033	9.016859267	MEGF8	Q7Z7M0	Unlikely TB	Negative				Male	Peru
C033	10.91974496	SERPINA11	Q86U17	Unlikely TB	Negative				Male	Peru
C033	9.444159466	OAF	Q86UD1	Unlikely TB	Negative				Male	Peru
C033	9.10448921	FERMT3	Q86UX7	Unlikely TB	Negative				Male	Peru
C033	9.8578154	CD163	Q86VB7	Unlikely TB	Negative				Male	Peru
C033	9.078708842	CAND1	Q86VP6	Unlikely TB	Negative				Male	Peru
C033	9.646053039	TREML1	Q86YW5	Unlikely TB	Negative				Male	Peru
C033	9.515384572	LILRA3	Q8N6C8	Unlikely TB	Negative				Male	Peru
C033	9.065271234	GOLM1	Q8NBJ4	Unlikely TB	Negative				Male	Peru
C033	9.756226731	PCYOX1L	Q8NBM8	Unlikely TB	Negative				Male	Peru
C033	9.396693036	PCSK9	Q8NBP7	Unlikely TB	Negative				Male	Peru
C033	9.481452195	TXNDC5	Q8NBS9	Unlikely TB	Negative				Male	Peru
C033	9.536420703	ANGPTL6	Q8NI99	Unlikely TB	Negative				Male	Peru
C033	8.949169089	PDCD6IP	Q8WUM4	Unlikely TB	Negative				Male	Peru
C033	9.64899979	BRK1	Q8WUW1	Unlikely TB	Negative				Male	Peru
C033	9.438350945	OIT3	Q8WWZ8	Unlikely TB	Negative				Male	Peru
C033	8.252769146	MUC16	Q8WXI7	Unlikely TB	Negative				Male	Peru
C033	10.69803409	TTN	Q8WZ42	Unlikely TB	Negative				Male	Peru
C033	11.3204247	CFHR4	Q92496	Unlikely TB	Negative				Male	Peru
C033	10.08851798	PRG4	Q92954	Unlikely TB	Negative				Male	Peru
C033	9.101534875	ATP2A3	Q93084	Unlikely TB	Negative				Male	Peru
C033	8.598932557	PDLIM5	Q96HC4	Unlikely TB	Negative				Male	Peru
C033	11.1253384	CPB2	Q96IY4	Unlikely TB	Negative				Male	Peru
C033	14.93543607	CPB2	Q96IY4-23-114	Unlikely TB	Negative				Male	Peru
C033	9.370104648	CNDP1	Q96KN2	Unlikely TB	Negative				Male	Peru
C033	9.286290541	PRAP1	Q96NZ9	Unlikely TB	Negative				Male	Peru
C033	9.741926766	PRAP1	Q96NZ9-21-151	Unlikely TB	Negative				Male	Peru
C033	12.07524143	PGLYRP2	Q96PD5	Unlikely TB	Negative				Male	Peru
C033	16.26554333	PUS7	Q96PZ0	Unlikely TB	Negative				Male	Peru
C033	8.865094082	VPS35	Q96QK1	Unlikely TB	Negative				Male	Peru
C033	8.719111649	SCGB3A1	Q96QR1	Unlikely TB	Negative				Male	Peru
C033	8.96877302	CNN2	Q99439	Unlikely TB	Negative				Male	Peru
C033	9.211144798	PARK7	Q99497	Unlikely TB	Negative				Male	Peru
C033	9.54943851	PHB2	Q99623	Unlikely TB	Negative				Male	Peru
C033	10.41462298	OLFM1	Q99784	Unlikely TB	Negative				Male	Peru
C033	8.987206041	CCT7	Q99832	Unlikely TB	Negative				Male	Peru
C033	12.18735216	RARRES2	Q99969	Unlikely TB	Negative				Male	Peru
C033	9.488266435	CORO1B	Q9BR76	Unlikely TB	Negative				Male	Peru
C033	9.620083069	ESYT1	Q9BSJ8	Unlikely TB	Negative				Male	Peru
C033	9.189437092	FUCA2	Q9BTY2	Unlikely TB	Negative				Male	Peru
C033	7.899408292	PDCD10	Q9BUL8	Unlikely TB	Negative				Male	Peru
C033	11.29771999	COLEC11	Q9BWP8	Unlikely TB	Negative				Male	Peru
C033	10.21895234	CFHR5	Q9BXR6	Unlikely TB	Negative				Male	Peru
C033	8.859345655	CRNKL1	Q9BZJ0	Unlikely TB	Negative				Male	Peru
C033	9.099579165	RTN4R	Q9BZR6	Unlikely TB	Negative				Male	Peru
C033	9.155649366	TOLLIP	Q9H0E2	Unlikely TB	Negative				Male	Peru
C033	10.08602527	RAB1B	Q9H0U4	Unlikely TB	Negative				Male	Peru
C033	9.325501906	SH3BGRL3	Q9H299	Unlikely TB	Negative				Male	Peru
C033	9.702224939	RNPEP	Q9H4A4	Unlikely TB	Negative				Male	Peru
C033	9.02968953	RNPEP	Q9H4A4-2-650	Unlikely TB	Negative				Male	Peru
C033	8.852681797	DPEP2	Q9H4A9	Unlikely TB	Negative				Male	Peru
C033	9.865973637	TUBB1	Q9H4B7	Unlikely TB	Negative				Male	Peru
C033	9.894627776	PLEKHA4	Q9H4M7	Unlikely TB	Negative				Male	Peru
C033	9.267070319	EHD1	Q9H4M9	Unlikely TB	Negative				Male	Peru
C033	9.217226742	RGCC	Q9H4X1	Unlikely TB	Negative				Male	Peru
C033	9.241720431	PARVB	Q9HBI1	Unlikely TB	Negative				Male	Peru
C033	9.203208245	APMAP	Q9HDC9	Unlikely TB	Negative				Male	Peru
C033	10.76573961	VTA1	Q9NP79	Unlikely TB	Negative				Male	Peru
C033	12.57407635	IL1RAP	Q9NPH3	Unlikely TB	Negative				Male	Peru
C033	9.986818594	CRTAC1	Q9NQ79	Unlikely TB	Negative				Male	Peru
C033	8.779645615	RTN4	Q9NQC3	Unlikely TB	Negative				Male	Peru
C033	9.296551376	XPNPEP1	Q9NQW7	Unlikely TB	Negative				Male	Peru
C033	9.52273943	PDLIM7	Q9NR12	Unlikely TB	Negative				Male	Peru
C033	9.015969796	SAR1A	Q9NR31	Unlikely TB	Negative				Male	Peru
C033	8.818536815	ATG3	Q9NT62	Unlikely TB	Negative				Male	Peru
C033	9.389862155	OLA1	Q9NTK5	Unlikely TB	Negative				Male	Peru
C033	11.49072086	CBLN4	Q9NTU7	Unlikely TB	Negative				Male	Peru
C033	8.708984816	ARL8B	Q9NVJ2	Unlikely TB	Negative				Male	Peru
C033	9.377042555	TUBA8	Q9NY65	Unlikely TB	Negative				Male	Peru
C033	9.803226526	ERAP1	Q9NZ08	Unlikely TB	Negative				Male	Peru
C033	9.150252849	ADA2	Q9NZK5	Unlikely TB	Negative				Male	Peru
C033	12.6171953	C1RL	Q9NZP8	Unlikely TB	Negative				Male	Peru
C033	10.54890341	C1RL	Q9NZP8-36-487	Unlikely TB	Negative				Male	Peru
C033	8.246178747	ABRACL	Q9P1F3	Unlikely TB	Negative				Male	Peru
C033	9.260000462	BIN2	Q9UBW5	Unlikely TB	Negative				Male	Peru
C033	10.83105198	FBLN5	Q9UBX5	Unlikely TB	Negative				Male	Peru
C033	12.38978861	FETUB	Q9UGM5	Unlikely TB	Negative				Male	Peru
C033	10.4825037	PCYOX1	Q9UHG3	Unlikely TB	Negative				Male	Peru
C033	11.97558724	DDX20	Q9UHI6	Unlikely TB	Negative				Male	Peru
C033	9.32676419	DBNL	Q9UJU6	Unlikely TB	Negative				Male	Peru
C033	11.35716018	SERPINA10	Q9UK55	Unlikely TB	Negative				Male	Peru
C033	10.18013843	PSME2	Q9UL46	Unlikely TB	Negative				Male	Peru
C033	10.51465021	TRPC5	Q9UL62	Unlikely TB	Negative				Male	Peru
C033	10.16963703	HEG1	Q9ULI3	Unlikely TB	Negative				Male	Peru
C033	9.258481188	CORO1C	Q9ULV4	Unlikely TB	Negative				Male	Peru
C033	9.79102041	MINPP1	Q9UNW1	Unlikely TB	Negative				Male	Peru
C033	9.310815533	RUVBL2	Q9Y230	Unlikely TB	Negative				Male	Peru
C033	9.098791459	RUVBL1	Q9Y265	Unlikely TB	Negative				Male	Peru
C033	9.495867566	TLN1	Q9Y490	Unlikely TB	Negative				Male	Peru
C033	19.39296806	MYO5A	Q9Y4I1	Unlikely TB	Negative				Male	Peru
C033	11.83754601	HYOU1	Q9Y4L1	Unlikely TB	Negative				Male	Peru
C033	9.279076269	SUPT16H	Q9Y5B9	Unlikely TB	Negative				Male	Peru
C033	10.28213208	ANGPTL3	Q9Y5C1	Unlikely TB	Negative				Male	Peru
C033	9.338606173	COPG1	Q9Y678	Unlikely TB	Negative				Male	Peru
C033	9.646030711	FCGBP	Q9Y6R7	Unlikely TB	Negative				Male	Peru
C033	11.31555891	FCGBP	Q9Y6R7-24-5405	Unlikely TB	Negative				Male	Peru
C033	11.10260446	COLEC10	Q9Y6Z7	Unlikely TB	Negative				Male	Peru
C034	8.754694117	IGLV8-61	A0A075B6I0	Unlikely TB	Negative	0.18	1.04		Male	Peru
C034	9.558107257	IGLV5-37	A0A075B6J1-20-123	Unlikely TB	Negative	0.18	1.04		Male	Peru
C034	9.676002307	IGLV2-18	A0A075B6J9	Unlikely TB	Negative	0.18	1.04		Male	Peru
C034	8.888833573	IGLV3-12	A0A075B6K2	Unlikely TB	Negative	0.18	1.04		Male	Peru
C034	12.0524229	IGLV3-10	A0A075B6K4	Unlikely TB	Negative	0.18	1.04		Male	Peru
C034	10.19153566	IGLV3-10	A0A075B6K4-20-115	Unlikely TB	Negative	0.18	1.04		Male	Peru
C034	8.616038283	IGLV3-9	A0A075B6K5	Unlikely TB	Negative	0.18	1.04		Male	Peru
C034	15.96711666	IGKV2-28	A0A075B6P5-20-120	Unlikely TB	Negative	0.18	1.04		Male	Peru
C034	8.956686629	IGHV3-64	A0A075B6Q5	Unlikely TB	Negative	0.18	1.04		Male	Peru
C034	8.616007317	IGKV2D-24	A0A075B6R9	Unlikely TB	Negative	0.18	1.04		Male	Peru
C034	11.57055912	IGKV1D-17	A0A075B6S4-23-117	Unlikely TB	Negative	0.18	1.04		Male	Peru
C034	10.62181047	IGKV1-27	A0A075B6S5	Unlikely TB	Negative	0.18	1.04		Male	Peru
C034	16.08289062	IGKV1-37	A0A075B6S9-23-117	Unlikely TB	Negative	0.18	1.04		Male	Peru
C034	11.10543491	IGKV3D-15	A0A087WSY6	Unlikely TB	Negative	0.18	1.04		Male	Peru
C034	12.22222011	IGKV3D-15	A0A087WSY6-21-115	Unlikely TB	Negative	0.18	1.04		Male	Peru
C034	8.664224539	IGKV2-40	A0A087WW87	Unlikely TB	Negative	0.18	1.04		Male	Peru
C034	11.40131331	IGHV3-49	A0A0A0MS15	Unlikely TB	Negative	0.18	1.04		Male	Peru
C034	11.66593939	IGHV3-49	A0A0A0MS15-20-119	Unlikely TB	Negative	0.18	1.04		Male	Peru
C034	9.777204222	IGKV6D-21	A0A0A0MT36	Unlikely TB	Negative	0.18	1.04		Male	Peru
C034	12.44529998	IGLV1-36	A0A0B4J1U3	Unlikely TB	Negative	0.18	1.04		Male	Peru
C034	9.410428486	IGHV3-15	A0A0B4J1V0	Unlikely TB	Negative	0.18	1.04		Male	Peru
C034	13.85564169	IGHV3-15	A0A0B4J1V0-20-119	Unlikely TB	Negative	0.18	1.04		Male	Peru
C034	9.124719555	IGHV2-26	A0A0B4J1V2	Unlikely TB	Negative	0.18	1.04		Male	Peru
C034	11.33800471	IGHV3-73	A0A0B4J1V6	Unlikely TB	Negative	0.18	1.04		Male	Peru
C034	13.93152147	IGHV3-73	A0A0B4J1V6-20-119	Unlikely TB	Negative	0.18	1.04		Male	Peru
C034	8.605082655	IGHV3-74	A0A0B4J1X5	Unlikely TB	Negative	0.18	1.04		Male	Peru
C034	12.15808313	IGHV3-43	A0A0B4J1X8-20-118	Unlikely TB	Negative	0.18	1.04		Male	Peru
C034	9.08290447	IGLV9-49	A0A0B4J1Y8	Unlikely TB	Negative	0.18	1.04		Male	Peru
C034	9.892663286	IGLV9-49	A0A0B4J1Y8-20-123	Unlikely TB	Negative	0.18	1.04		Male	Peru
C034	11.1562476	IGHV3-72	A0A0B4J1Y9	Unlikely TB	Negative	0.18	1.04		Male	Peru
C034	11.71678148	IGKV1D-13	A0A0B4J2D9-23-117	Unlikely TB	Negative	0.18	1.04		Male	Peru
C034	8.488126909	IGHV1-69D	A0A0B4J2H0	Unlikely TB	Negative	0.18	1.04		Male	Peru
C034	9.780829507	IGKV6-21	A0A0C4DH24-20-114	Unlikely TB	Negative	0.18	1.04		Male	Peru
C034	12.10301631	IGKV3D-20	A0A0C4DH25-21-116	Unlikely TB	Negative	0.18	1.04		Male	Peru
C034	9.534172872	IGHV1-3	A0A0C4DH29	Unlikely TB	Negative	0.18	1.04		Male	Peru
C034	10.88989417	IGHV1-18	A0A0C4DH31	Unlikely TB	Negative	0.18	1.04		Male	Peru
C034	10.60835379	IGHV3-20	A0A0C4DH32-20-117	Unlikely TB	Negative	0.18	1.04		Male	Peru
C034	10.48934571	IGHV1-24	A0A0C4DH33-20-117	Unlikely TB	Negative	0.18	1.04		Male	Peru
C034	9.079094633	IGHV4-28	A0A0C4DH34	Unlikely TB	Negative	0.18	1.04		Male	Peru
C034	13.21999299	IGHV3-35	A0A0C4DH35	Unlikely TB	Negative	0.18	1.04		Male	Peru
C034	9.69381549	IGHV3-38	A0A0C4DH36	Unlikely TB	Negative	0.18	1.04		Male	Peru
C034	11.93584942	IGHV5-51	A0A0C4DH38	Unlikely TB	Negative	0.18	1.04		Male	Peru
C034	10.26323839	IGHV5-51	A0A0C4DH38-20-117	Unlikely TB	Negative	0.18	1.04		Male	Peru
C034	10.93001688	IGHV3-66	A0A0C4DH42-20-116	Unlikely TB	Negative	0.18	1.04		Male	Peru
C034	9.347760685	IGHV2-70D	A0A0C4DH43	Unlikely TB	Negative	0.18	1.04		Male	Peru
C034	8.859047789	IGKV3D-7	A0A0C4DH55-24-119	Unlikely TB	Negative	0.18	1.04		Male	Peru
C034	12.00370562	IGKV1-9	A0A0C4DH69-23-117	Unlikely TB	Negative	0.18	1.04		Male	Peru
C034	12.72765605	IGKV1-6	A0A0C4DH72-23-117	Unlikely TB	Negative	0.18	1.04		Male	Peru
C034	15.38518981	IGKV1-12	A0A0C4DH73-23-117	Unlikely TB	Negative	0.18	1.04		Male	Peru
C034	9.83631026	IGHV7-4-1	A0A0J9YVY3-20-117	Unlikely TB	Negative	0.18	1.04		Male	Peru
C034	12.55299356	IGHV3-64D	A0A0J9YX35	Unlikely TB	Negative	0.18	1.04		Male	Peru
C034	9.625928691	IGLL5	B9A064	Unlikely TB	Negative	0.18	1.04		Male	Peru
C034	9.897180282	PDLIM1	O00151	Unlikely TB	Negative	0.18	1.04		Male	Peru
C034	10.5997757	MASP2	O00187	Unlikely TB	Negative	0.18	1.04		Male	Peru
C034	12.67638819	MASP2	O00187-16-686	Unlikely TB	Negative	0.18	1.04		Male	Peru
C034	9.231438968	RAB27B	O00194	Unlikely TB	Negative	0.18	1.04		Male	Peru
C034	9.620920947	PSMD11	O00231	Unlikely TB	Negative	0.18	1.04		Male	Peru
C034	9.661715395	PSMD12	O00232	Unlikely TB	Negative	0.18	1.04		Male	Peru
C034	9.601579707	CLIC1	O00299	Unlikely TB	Negative	0.18	1.04		Male	Peru
C034	10.64108615	QSOX1	O00391	Unlikely TB	Negative	0.18	1.04		Male	Peru
C034	8.785918325	IPO5	O00410	Unlikely TB	Negative	0.18	1.04		Male	Peru
C034	9.194070556	DNM1L	O00429	Unlikely TB	Negative	0.18	1.04		Male	Peru
C034	9.392124303	STK25	O00506	Unlikely TB	Negative	0.18	1.04		Male	Peru
C034	10.73919694	CHL1	O00533	Unlikely TB	Negative	0.18	1.04		Male	Peru
C034	12.58240872	CHL1	O00533-25-1208	Unlikely TB	Negative	0.18	1.04		Male	Peru
C034	9.747421015	NRP1	O14786	Unlikely TB	Negative	0.18	1.04		Male	Peru
C034	11.31741532	APOL1	O14791	Unlikely TB	Negative	0.18	1.04		Male	Peru
C034	9.158816462	PSMA7	O14818	Unlikely TB	Negative	0.18	1.04		Male	Peru
C034	10.51728984	MYL12B	O14950	Unlikely TB	Negative	0.18	1.04		Male	Peru
C034	9.276561762	XPO1	O14980	Unlikely TB	Negative	0.18	1.04		Male	Peru
C034	9.479444623	ARPC1B	O15143	Unlikely TB	Negative	0.18	1.04		Male	Peru
C034	15.42788573	ARPC2	O15144	Unlikely TB	Negative	0.18	1.04		Male	Peru
C034	9.58449627	ARPC3	O15145	Unlikely TB	Negative	0.18	1.04		Male	Peru
C034	8.06838715	ARPC5	O15511	Unlikely TB	Negative	0.18	1.04		Male	Peru
C034	13.30502728	EIF4G3	O43432	Unlikely TB	Negative	0.18	1.04		Male	Peru
C034	9.407500076	ACTN4	O43707	Unlikely TB	Negative	0.18	1.04		Male	Peru
C034	10.5248069	CD5L	O43866	Unlikely TB	Negative	0.18	1.04		Male	Peru
C034	9.136950607	CD5L	O43866-20-347	Unlikely TB	Negative	0.18	1.04		Male	Peru
C034	9.049013283	PLIN3	O60664	Unlikely TB	Negative	0.18	1.04		Male	Peru
C034	12.46608422	H2BC12	O60814	Unlikely TB	Negative	0.18	1.04		Male	Peru
C034	12.92794243	FCGR3B	O75015	Unlikely TB	Negative	0.18	1.04		Male	Peru
C034	8.959352782	FCGR3B	O75015-17-200	Unlikely TB	Negative	0.18	1.04		Male	Peru
C034	9.653982778	WDR1	O75083	Unlikely TB	Negative	0.18	1.04		Male	Peru
C034	13.41012988	ICOSLG	O75144	Unlikely TB	Negative	0.18	1.04		Male	Peru
C034	8.79450248	CS	O75390	Unlikely TB	Negative	0.18	1.04		Male	Peru
C034	9.727426237	SEC22B	O75396	Unlikely TB	Negative	0.18	1.04		Male	Peru
C034	9.447871098	SKAP2	O75563	Unlikely TB	Negative	0.18	1.04		Male	Peru
C034	12.22700501	FCN3	O75636	Unlikely TB	Negative	0.18	1.04		Male	Peru
C034	9.384169552	ZMPSTE24	O75844	Unlikely TB	Negative	0.18	1.04		Male	Peru
C034	9.129370471	IDH1	O75874	Unlikely TB	Negative	0.18	1.04		Male	Peru
C034	10.44967667	ATRN	O75882	Unlikely TB	Negative	0.18	1.04		Male	Peru
C034	9.499461779	ARL6IP5	O75915	Unlikely TB	Negative	0.18	1.04		Male	Peru
C034	12.37789597	APOM	O95445	Unlikely TB	Negative	0.18	1.04		Male	Peru
C034	14.75729311	PARN	O95453	Unlikely TB	Negative	0.18	1.04		Male	Peru
C034	9.21263668	H6PD	O95479	Unlikely TB	Negative	0.18	1.04		Male	Peru
C034	9.451357081	VNN1	O95497	Unlikely TB	Negative	0.18	1.04		Male	Peru
C034	9.246430696	AP2A1	O95782	Unlikely TB	Negative	0.18	1.04		Male	Peru
C034	9.766230157	CAVIN2	O95810	Unlikely TB	Negative	0.18	1.04		Male	Peru
C034	10.30451885	LDHA	P00338	Unlikely TB	Negative	0.18	1.04		Male	Peru
C034	9.404273606	ALDH1A1	P00352	Unlikely TB	Negative	0.18	1.04		Male	Peru
C034	9.967384516	GLUD1	P00367	Unlikely TB	Negative	0.18	1.04		Male	Peru
C034	9.412910386	CYB5R3	P00387	Unlikely TB	Negative	0.18	1.04		Male	Peru
C034	12.73595782	CP	P00450	Unlikely TB	Negative	0.18	1.04		Male	Peru
C034	10.76995075	CP	P00450-20-1065	Unlikely TB	Negative	0.18	1.04		Male	Peru
C034	11.55773787	F13A1	P00488	Unlikely TB	Negative	0.18	1.04		Male	Peru
C034	9.505836344	PNP	P00491	Unlikely TB	Negative	0.18	1.04		Male	Peru
C034	8.583899215	HPRT1	P00492	Unlikely TB	Negative	0.18	1.04		Male	Peru
C034	9.214273705	PGK1	P00558	Unlikely TB	Negative	0.18	1.04		Male	Peru
C034	9.50741519	AK1	P00568	Unlikely TB	Negative	0.18	1.04		Male	Peru
C034	12.64682302	F2	P00734	Unlikely TB	Negative	0.18	1.04		Male	Peru
C034	8.148521025	F2	P00734-364-622	Unlikely TB	Negative	0.18	1.04		Male	Peru
C034	12.40714672	F2	P00734-44-622	Unlikely TB	Negative	0.18	1.04		Male	Peru
C034	11.99585851	C1R	P00736	Unlikely TB	Negative	0.18	1.04		Male	Peru
C034	14.16946787	HP	P00738	Unlikely TB	Negative	0.18	1.04		Male	Peru
C034	11.51186744	HP	P00738-162-406	Unlikely TB	Negative	0.18	1.04		Male	Peru
C034	10.81676401	HP	P00738-19-406	Unlikely TB	Negative	0.18	1.04		Male	Peru
C034	12.55836933	HPR	P00739	Unlikely TB	Negative	0.18	1.04		Male	Peru
C034	11.04694992	F9	P00740	Unlikely TB	Negative	0.18	1.04		Male	Peru
C034	11.56116654	F10	P00742	Unlikely TB	Negative	0.18	1.04		Male	Peru
C034	12.19229628	CFD	P00746	Unlikely TB	Negative	0.18	1.04		Male	Peru
C034	12.7039323	PLG	P00747	Unlikely TB	Negative	0.18	1.04		Male	Peru
C034	10.62486414	PLG	P00747-20-810	Unlikely TB	Negative	0.18	1.04		Male	Peru
C034	12.15037504	F12	P00748	Unlikely TB	Negative	0.18	1.04		Male	Peru
C034	12.85339735	CFB	P00751	Unlikely TB	Negative	0.18	1.04		Male	Peru
C034	10.46416874	CFB	P00751-26-764	Unlikely TB	Negative	0.18	1.04		Male	Peru
C034	9.624918693	CA1	P00915	Unlikely TB	Negative	0.18	1.04		Male	Peru
C034	9.265658521	CA2	P00918	Unlikely TB	Negative	0.18	1.04		Male	Peru
C034	13.80328154	SERPINC1	P01008	Unlikely TB	Negative	0.18	1.04		Male	Peru
C034	13.81562582	SERPINC1	P01008-33-464	Unlikely TB	Negative	0.18	1.04		Male	Peru
C034	12.61233489	SERPINA1	P01009	Unlikely TB	Negative	0.18	1.04		Male	Peru
C034	10.83573036	SERPINA1	P01009-25-418	Unlikely TB	Negative	0.18	1.04		Male	Peru
C034	13.25945729	SERPINA1	P01009-375-418	Unlikely TB	Negative	0.18	1.04		Male	Peru
C034	12.93469217	SERPINA3	P01011	Unlikely TB	Negative	0.18	1.04		Male	Peru
C034	13.17503635	SERPINA3	P01011-26-423	Unlikely TB	Negative	0.18	1.04		Male	Peru
C034	13.07695738	AGT	P01019	Unlikely TB	Negative	0.18	1.04		Male	Peru
C034	13.88223445	A2M	P01023	Unlikely TB	Negative	0.18	1.04		Male	Peru
C034	11.39299719	A2M	P01023-24-1474	Unlikely TB	Negative	0.18	1.04		Male	Peru
C034	12.99326063	C3	P01024	Unlikely TB	Negative	0.18	1.04		Male	Peru
C034	10.79971161	C3	P01024-23-1663	Unlikely TB	Negative	0.18	1.04		Male	Peru
C034	12.22514156	C5	P01031	Unlikely TB	Negative	0.18	1.04		Male	Peru
C034	9.700857783	TIMP1	P01033-24-207	Unlikely TB	Negative	0.18	1.04		Male	Peru
C034	10.33882673	CST3	P01034	Unlikely TB	Negative	0.18	1.04		Male	Peru
C034	12.14418422	KNG1	P01042	Unlikely TB	Negative	0.18	1.04		Male	Peru
C034	11.45353202	TGFB1	P01137	Unlikely TB	Negative	0.18	1.04		Male	Peru
C034	10.42730297	IGF2	P01344	Unlikely TB	Negative	0.18	1.04		Male	Peru
C034	8.91886513	IGF2	P01344-25-91	Unlikely TB	Negative	0.18	1.04		Male	Peru
C034	13.36536446	JCHAIN	P01591	Unlikely TB	Negative	0.18	1.04		Male	Peru
C034	9.847557153	JCHAIN	P01591-23-159	Unlikely TB	Negative	0.18	1.04		Male	Peru
C034	13.8594964	IGKV1D-33	P01593	Unlikely TB	Negative	0.18	1.04		Male	Peru
C034	15.98166293	IGKV1D-33	P01593-23-117	Unlikely TB	Negative	0.18	1.04		Male	Peru
C034	13.36067135	IGKV1-39	P01597	Unlikely TB	Negative	0.18	1.04		Male	Peru
C034	10.89348992	IGKV1-17	P01599	Unlikely TB	Negative	0.18	1.04		Male	Peru
C034	9.828503141	IGKV1-5	P01602	Unlikely TB	Negative	0.18	1.04		Male	Peru
C034	15.4122788	IGKV1-5	P01602-23-117	Unlikely TB	Negative	0.18	1.04		Male	Peru
C034	10.85756439	IGKV3-20	P01619	Unlikely TB	Negative	0.18	1.04		Male	Peru
C034	13.04264786	IGKV3-20	P01619-21-116	Unlikely TB	Negative	0.18	1.04		Male	Peru
C034	12.10714768	IGLV1-47	P01700	Unlikely TB	Negative	0.18	1.04		Male	Peru
C034	10.9194107	IGLV1-47	P01700-20-117	Unlikely TB	Negative	0.18	1.04		Male	Peru
C034	9.403116901	IGLV1-51	P01701	Unlikely TB	Negative	0.18	1.04		Male	Peru
C034	15.10784886	IGLV1-51	P01701-20-117	Unlikely TB	Negative	0.18	1.04		Male	Peru
C034	15.29512701	IGLV1-40	P01703-20-118	Unlikely TB	Negative	0.18	1.04		Male	Peru
C034	9.595502229	IGLV2-14	P01704	Unlikely TB	Negative	0.18	1.04		Male	Peru
C034	9.448045015	IGLV3-19	P01714	Unlikely TB	Negative	0.18	1.04		Male	Peru
C034	13.99689662	IGLV3-19	P01714-21-112	Unlikely TB	Negative	0.18	1.04		Male	Peru
C034	11.19381146	IGLV3-25	P01717	Unlikely TB	Negative	0.18	1.04		Male	Peru
C034	13.53089507	IGLV3-27	P01718-21-113	Unlikely TB	Negative	0.18	1.04		Male	Peru
C034	11.18204602	IGLV6-57	P01721-20-117	Unlikely TB	Negative	0.18	1.04		Male	Peru
C034	9.608655727	IGHV1-69	P01742	Unlikely TB	Negative	0.18	1.04		Male	Peru
C034	9.52670866	IGHV1-46	P01743	Unlikely TB	Negative	0.18	1.04		Male	Peru
C034	14.99158357	IGHV3-11	P01762-20-117	Unlikely TB	Negative	0.18	1.04		Male	Peru
C034	9.57629899	IGHV3-23	P01764	Unlikely TB	Negative	0.18	1.04		Male	Peru
C034	14.74505061	IGHV3-23	P01764-20-117	Unlikely TB	Negative	0.18	1.04		Male	Peru
C034	9.145895892	IGHV3-13	P01766	Unlikely TB	Negative	0.18	1.04		Male	Peru
C034	13.01304045	IGHV3-53	P01767-20-116	Unlikely TB	Negative	0.18	1.04		Male	Peru
C034	15.08088549	IGHV3-30	P01768-20-117	Unlikely TB	Negative	0.18	1.04		Male	Peru
C034	15.44489167	IGHV3-33	P01772	Unlikely TB	Negative	0.18	1.04		Male	Peru
C034	8.955836886	IGHV3-7	P01780	Unlikely TB	Negative	0.18	1.04		Male	Peru
C034	12.14223523	IGHV3-7	P01780-20-117	Unlikely TB	Negative	0.18	1.04		Male	Peru
C034	11.25431589	IGHV3-9	P01782	Unlikely TB	Negative	0.18	1.04		Male	Peru
C034	9.975143284	IGHV2-5	P01817	Unlikely TB	Negative	0.18	1.04		Male	Peru
C034	10.19185346	IGHV4-39	P01824	Unlikely TB	Negative	0.18	1.04		Male	Peru
C034	12.56509287	IGHV4-39	P01824-27-125	Unlikely TB	Negative	0.18	1.04		Male	Peru
C034	10.67164039	PIGR	P01833	Unlikely TB	Negative	0.18	1.04		Male	Peru
C034	11.17261462	PIGR	P01833-19-764	Unlikely TB	Negative	0.18	1.04		Male	Peru
C034	12.16594522	IGKC	P01834	Unlikely TB	Negative	0.18	1.04		Male	Peru
C034	8.828181354	IGHE	P01854	Unlikely TB	Negative	0.18	1.04		Male	Peru
C034	13.42640966	IGHG1	P01857	Unlikely TB	Negative	0.18	1.04		Male	Peru
C034	10.47617609	IGHG1	P01857-1-330	Unlikely TB	Negative	0.18	1.04		Male	Peru
C034	12.13012292	IGHG2	P01859	Unlikely TB	Negative	0.18	1.04		Male	Peru
C034	12.89920003	IGHG3	P01860	Unlikely TB	Negative	0.18	1.04		Male	Peru
C034	10.69004117	IGHG4	P01861	Unlikely TB	Negative	0.18	1.04		Male	Peru
C034	11.96235304	IGHM	P01871	Unlikely TB	Negative	0.18	1.04		Male	Peru
C034	10.30400479	IGHM	P01871-1-453	Unlikely TB	Negative	0.18	1.04		Male	Peru
C034	14.3506481	IGHA1	P01876	Unlikely TB	Negative	0.18	1.04		Male	Peru
C034	11.74257343	IGHA1	P01876-1-353	Unlikely TB	Negative	0.18	1.04		Male	Peru
C034	10.49440451	IGHA2	P01877	Unlikely TB	Negative	0.18	1.04		Male	Peru
C034	17.66101264	IGHA2	P01877-1-340	Unlikely TB	Negative	0.18	1.04		Male	Peru
C034	11.42881061	IGHD	P01880	Unlikely TB	Negative	0.18	1.04		Male	Peru
C034	9.871639432	IGHD	P01880-1-384	Unlikely TB	Negative	0.18	1.04		Male	Peru
C034	13.00891134	HLA-B	P01889	Unlikely TB	Negative	0.18	1.04		Male	Peru
C034	9.523369295	HBE1	P02100	Unlikely TB	Negative	0.18	1.04		Male	Peru
C034	11.48270251	COL1A1	P02452	Unlikely TB	Negative	0.18	1.04		Male	Peru
C034	12.75091088	COL1A1	P02452-1219-1464	Unlikely TB	Negative	0.18	1.04		Male	Peru
C034	10.13614471	KRT14	P02533	Unlikely TB	Negative	0.18	1.04		Male	Peru
C034	10.10491624	KRT6A	P02538	Unlikely TB	Negative	0.18	1.04		Male	Peru
C034	9.647440605	SPTA1	P02549	Unlikely TB	Negative	0.18	1.04		Male	Peru
C034	14.67619603	APOA1	P02647	Unlikely TB	Negative	0.18	1.04		Male	Peru
C034	11.63539971	APOA1	P02647-25-266	Unlikely TB	Negative	0.18	1.04		Male	Peru
C034	13.8025001	APOE	P02649	Unlikely TB	Negative	0.18	1.04		Male	Peru
C034	13.23641956	APOA2	P02652	Unlikely TB	Negative	0.18	1.04		Male	Peru
C034	13.71781808	APOC1	P02654	Unlikely TB	Negative	0.18	1.04		Male	Peru
C034	16.48546071	APOC1	P02654-29-83	Unlikely TB	Negative	0.18	1.04		Male	Peru
C034	12.8978037	APOC2	P02655	Unlikely TB	Negative	0.18	1.04		Male	Peru
C034	11.39634806	APOC2	P02655-23-101	Unlikely TB	Negative	0.18	1.04		Male	Peru
C034	17.03971189	APOC2	P02655-29-101	Unlikely TB	Negative	0.18	1.04		Male	Peru
C034	12.29225647	APOC3	P02656	Unlikely TB	Negative	0.18	1.04		Male	Peru
C034	12.99983948	APOC3	P02656-21-99	Unlikely TB	Negative	0.18	1.04		Male	Peru
C034	12.10567459	FGA	P02671	Unlikely TB	Negative	0.18	1.04		Male	Peru
C034	15.41541855	FGA	P02671-20-35	Unlikely TB	Negative	0.18	1.04		Male	Peru
C034	12.96084024	FGB	P02675	Unlikely TB	Negative	0.18	1.04		Male	Peru
C034	15.83864366	FGB	P02675-31-44	Unlikely TB	Negative	0.18	1.04		Male	Peru
C034	13.71569429	FGG	P02679	Unlikely TB	Negative	0.18	1.04		Male	Peru
C034	10.58146333	FGG	P02679-27-453	Unlikely TB	Negative	0.18	1.04		Male	Peru
C034	9.645638663	SLC4A1	P02730	Unlikely TB	Negative	0.18	1.04		Male	Peru
C034	9.876007019	CRP	P02741	Unlikely TB	Negative	0.18	1.04		Male	Peru
C034	10.1783533	APCS	P02743	Unlikely TB	Negative	0.18	1.04		Male	Peru
C034	11.00483724	C1QA	P02745	Unlikely TB	Negative	0.18	1.04		Male	Peru
C034	12.85029091	C1QB	P02746	Unlikely TB	Negative	0.18	1.04		Male	Peru
C034	13.08791543	C1QC	P02747	Unlikely TB	Negative	0.18	1.04		Male	Peru
C034	12.39670169	C9	P02748	Unlikely TB	Negative	0.18	1.04		Male	Peru
C034	12.59358217	APOH	P02749	Unlikely TB	Negative	0.18	1.04		Male	Peru
C034	14.84416422	LRG1	P02750	Unlikely TB	Negative	0.18	1.04		Male	Peru
C034	9.143036365	LRG1	P02750-36-347	Unlikely TB	Negative	0.18	1.04		Male	Peru
C034	11.53527325	FN1	P02751	Unlikely TB	Negative	0.18	1.04		Male	Peru
C034	10.54182847	RBP4	P02753	Unlikely TB	Negative	0.18	1.04		Male	Peru
C034	12.46223444	AMBP	P02760	Unlikely TB	Negative	0.18	1.04		Male	Peru
C034	17.11133339	AMBP	P02760-206-352	Unlikely TB	Negative	0.18	1.04		Male	Peru
C034	12.87896884	ORM1	P02763	Unlikely TB	Negative	0.18	1.04		Male	Peru
C034	12.44423191	AHSG	P02765	Unlikely TB	Negative	0.18	1.04		Male	Peru
C034	12.49078677	TTR	P02766	Unlikely TB	Negative	0.18	1.04		Male	Peru
C034	14.71548767	ALB	P02768	Unlikely TB	Negative	0.18	1.04		Male	Peru
C034	11.97530181	ALB	P02768-25-609	Unlikely TB	Negative	0.18	1.04		Male	Peru
C034	12.89735051	GC	P02774	Unlikely TB	Negative	0.18	1.04		Male	Peru
C034	11.72263288	PPBP	P02775	Unlikely TB	Negative	0.18	1.04		Male	Peru
C034	11.87833529	PPBP	P02775-35-128	Unlikely TB	Negative	0.18	1.04		Male	Peru
C034	11.45282674	PF4	P02776	Unlikely TB	Negative	0.18	1.04		Male	Peru
C034	11.01115444	TFRC	P02786	Unlikely TB	Negative	0.18	1.04		Male	Peru
C034	14.40148462	TF	P02787	Unlikely TB	Negative	0.18	1.04		Male	Peru
C034	10.97534053	TF	P02787-20-698	Unlikely TB	Negative	0.18	1.04		Male	Peru
C034	9.281516316	LTF	P02788	Unlikely TB	Negative	0.18	1.04		Male	Peru
C034	10.03951576	LTF	P02788-20-710	Unlikely TB	Negative	0.18	1.04		Male	Peru
C034	14.15547604	HPX	P02790	Unlikely TB	Negative	0.18	1.04		Male	Peru
C034	10.00181176	HPX	P02790-24-462	Unlikely TB	Negative	0.18	1.04		Male	Peru
C034	9.289262962	ANG	P03950	Unlikely TB	Negative	0.18	1.04		Male	Peru
C034	11.20573999	F11	P03951	Unlikely TB	Negative	0.18	1.04		Male	Peru
C034	12.60748412	KLKB1	P03952	Unlikely TB	Negative	0.18	1.04		Male	Peru
C034	13.8171874	KLKB1	P03952-20-390	Unlikely TB	Negative	0.18	1.04		Male	Peru
C034	12.25762135	C4BPA	P04003	Unlikely TB	Negative	0.18	1.04		Male	Peru
C034	15.18303827	VTN	P04004	Unlikely TB	Negative	0.18	1.04		Male	Peru
C034	9.524469704	CAT	P04040	Unlikely TB	Negative	0.18	1.04		Male	Peru
C034	10.90858307	FUCA1	P04066	Unlikely TB	Negative	0.18	1.04		Male	Peru
C034	10.67677989	PROC	P04070	Unlikely TB	Negative	0.18	1.04		Male	Peru
C034	9.929528938	ALDOA	P04075	Unlikely TB	Negative	0.18	1.04		Male	Peru
C034	10.24972831	ANXA1	P04083	Unlikely TB	Negative	0.18	1.04		Male	Peru
C034	11.44687096	APOB	P04114	Unlikely TB	Negative	0.18	1.04		Male	Peru
C034	10.85213796	APOB	P04114-28-4563	Unlikely TB	Negative	0.18	1.04		Male	Peru
C034	11.16477889	LCAT	P04180	Unlikely TB	Negative	0.18	1.04		Male	Peru
C034	11.73589792	HRG	P04196	Unlikely TB	Negative	0.18	1.04		Male	Peru
C034	8.854079505	HRG	P04196-19-525	Unlikely TB	Negative	0.18	1.04		Male	Peru
C034	14.20398735	A1BG	P04217	Unlikely TB	Negative	0.18	1.04		Male	Peru
C034	10.25676899	A1BG	P04217-22-495	Unlikely TB	Negative	0.18	1.04		Male	Peru
C034	10.58586897	KRT1	P04264	Unlikely TB	Negative	0.18	1.04		Male	Peru
C034	11.0677958	VWF	P04275	Unlikely TB	Negative	0.18	1.04		Male	Peru
C034	13.12623287	SHBG	P04278	Unlikely TB	Negative	0.18	1.04		Male	Peru
C034	9.849896894	GAPDH	P04406	Unlikely TB	Negative	0.18	1.04		Male	Peru
C034	11.08612249	IGKV1-16	P04430	Unlikely TB	Negative	0.18	1.04		Male	Peru
C034	12.22204438	IGKV3-11	P04433	Unlikely TB	Negative	0.18	1.04		Male	Peru
C034	16.57014293	IGKV3-11	P04433-21-115	Unlikely TB	Negative	0.18	1.04		Male	Peru
C034	9.184917478	HLA-A	P04439	Unlikely TB	Negative	0.18	1.04		Male	Peru
C034	9.234484758	CAPNS1	P04632	Unlikely TB	Negative	0.18	1.04		Male	Peru
C034	10.25801468	HSPB1	P04792	Unlikely TB	Negative	0.18	1.04		Male	Peru
C034	9.157813787	RPN1	P04843	Unlikely TB	Negative	0.18	1.04		Male	Peru
C034	9.792068231	RPN2	P04844	Unlikely TB	Negative	0.18	1.04		Male	Peru
C034	10.16305087	GNAI2	P04899	Unlikely TB	Negative	0.18	1.04		Male	Peru
C034	9.541739361	ALDOB	P05062	Unlikely TB	Negative	0.18	1.04		Male	Peru
C034	9.187724929	APP	P05067	Unlikely TB	Negative	0.18	1.04		Male	Peru
C034	11.87578914	APOD	P05090	Unlikely TB	Negative	0.18	1.04		Male	Peru
C034	12.13357004	APOD	P05090-21-189	Unlikely TB	Negative	0.18	1.04		Male	Peru
C034	9.349901752	ITGB3	P05106	Unlikely TB	Negative	0.18	1.04		Male	Peru
C034	9.496265359	S100A8	P05109	Unlikely TB	Negative	0.18	1.04		Male	Peru
C034	11.16526225	SERPINA5	P05154	Unlikely TB	Negative	0.18	1.04		Male	Peru
C034	14.03741452	SERPING1	P05155	Unlikely TB	Negative	0.18	1.04		Male	Peru
C034	9.970953444	SERPING1	P05155-23-500	Unlikely TB	Negative	0.18	1.04		Male	Peru
C034	12.91323845	CFI	P05156	Unlikely TB	Negative	0.18	1.04		Male	Peru
C034	10.64770966	F13B	P05160	Unlikely TB	Negative	0.18	1.04		Male	Peru
C034	9.596845371	MPO	P05164	Unlikely TB	Negative	0.18	1.04		Male	Peru
C034	11.28396937	ICAM1	P05362	Unlikely TB	Negative	0.18	1.04		Male	Peru
C034	9.51778183	RPLP0	P05388	Unlikely TB	Negative	0.18	1.04		Male	Peru
C034	12.70800506	CLEC3B	P05452	Unlikely TB	Negative	0.18	1.04		Male	Peru
C034	9.138510481	CLEC3B	P05452-22-202	Unlikely TB	Negative	0.18	1.04		Male	Peru
C034	10.70377271	SERPINA7	P05543	Unlikely TB	Negative	0.18	1.04		Male	Peru
C034	12.09372381	SERPIND1	P05546	Unlikely TB	Negative	0.18	1.04		Male	Peru
C034	9.934296135	ITGB1	P05556	Unlikely TB	Negative	0.18	1.04		Male	Peru
C034	12.28851592	BCHE	P06276	Unlikely TB	Negative	0.18	1.04		Male	Peru
C034	9.207611081	IGKV4-1	P06312	Unlikely TB	Negative	0.18	1.04		Male	Peru
C034	14.64801632	IGKV4-1	P06312-21-121	Unlikely TB	Negative	0.18	1.04		Male	Peru
C034	8.534401715	IGHV4-34	P06331	Unlikely TB	Negative	0.18	1.04		Male	Peru
C034	11.70533219	GSN	P06396	Unlikely TB	Negative	0.18	1.04		Male	Peru
C034	18.41089067	GSN	P06396-28-782	Unlikely TB	Negative	0.18	1.04		Male	Peru
C034	9.504867082	PTMA	P06454	Unlikely TB	Negative	0.18	1.04		Male	Peru
C034	9.414675021	ATP5F1B	P06576	Unlikely TB	Negative	0.18	1.04		Male	Peru
C034	13.05339634	C2	P06681	Unlikely TB	Negative	0.18	1.04		Male	Peru
C034	9.709242503	S100A9	P06702	Unlikely TB	Negative	0.18	1.04		Male	Peru
C034	13.29695636	APOA4	P06727	Unlikely TB	Negative	0.18	1.04		Male	Peru
C034	9.711714488	APOA4	P06727-21-396	Unlikely TB	Negative	0.18	1.04		Male	Peru
C034	9.836227489	ENO1	P06733	Unlikely TB	Negative	0.18	1.04		Male	Peru
C034	9.426109038	PYGL	P06737	Unlikely TB	Negative	0.18	1.04		Male	Peru
C034	10.96688455	NPM1	P06748	Unlikely TB	Negative	0.18	1.04		Male	Peru
C034	9.38951947	TPM3	P06753	Unlikely TB	Negative	0.18	1.04		Male	Peru
C034	10.28268869	LDHB	P07195	Unlikely TB	Negative	0.18	1.04		Male	Peru
C034	11.95272606	PROS1	P07225	Unlikely TB	Negative	0.18	1.04		Male	Peru
C034	9.612901271	P4HB	P07237	Unlikely TB	Negative	0.18	1.04		Male	Peru
C034	9.940620765	CSF1R	P07333	Unlikely TB	Negative	0.18	1.04		Male	Peru
C034	12.30706227	C8A	P07357	Unlikely TB	Negative	0.18	1.04		Male	Peru
C034	12.95849095	C8B	P07358	Unlikely TB	Negative	0.18	1.04		Male	Peru
C034	10.67157202	GP1BA	P07359	Unlikely TB	Negative	0.18	1.04		Male	Peru
C034	13.53819548	C8G	P07360	Unlikely TB	Negative	0.18	1.04		Male	Peru
C034	9.606742111	CAPN1	P07384	Unlikely TB	Negative	0.18	1.04		Male	Peru
C034	9.949015012	TUBB	P07437	Unlikely TB	Negative	0.18	1.04		Male	Peru
C034	10.49898543	PFN1	P07737	Unlikely TB	Negative	0.18	1.04		Male	Peru
C034	9.453022208	BPGM	P07738	Unlikely TB	Negative	0.18	1.04		Male	Peru
C034	12.89579621	EPRS1	P07814	Unlikely TB	Negative	0.18	1.04		Male	Peru
C034	9.570204318	HSP90AA1	P07900	Unlikely TB	Negative	0.18	1.04		Male	Peru
C034	9.596999171	HNRNPC	P07910	Unlikely TB	Negative	0.18	1.04		Male	Peru
C034	9.248742132	TPM2	P07951	Unlikely TB	Negative	0.18	1.04		Male	Peru
C034	8.856511471	SFTPB	P07988	Unlikely TB	Negative	0.18	1.04		Male	Peru
C034	11.41359335	THBS1	P07996	Unlikely TB	Negative	0.18	1.04		Male	Peru
C034	9.341609522	THBS1	P07996-19-1170	Unlikely TB	Negative	0.18	1.04		Male	Peru
C034	17.15590951	ANXA6	P08133	Unlikely TB	Negative	0.18	1.04		Male	Peru
C034	9.374844768	RHOC	P08134	Unlikely TB	Negative	0.18	1.04		Male	Peru
C034	14.8973623	SERPINA6	P08185	Unlikely TB	Negative	0.18	1.04		Male	Peru
C034	9.500556478	SLC3A2	P08195	Unlikely TB	Negative	0.18	1.04		Male	Peru
C034	9.637260982	HSP90AB1	P08238	Unlikely TB	Negative	0.18	1.04		Male	Peru
C034	9.640102928	HSP90AB1	P08238-2-724	Unlikely TB	Negative	0.18	1.04		Male	Peru
C034	13.17970666	MMP2	P08253	Unlikely TB	Negative	0.18	1.04		Male	Peru
C034	11.04051851	SOD3	P08294	Unlikely TB	Negative	0.18	1.04		Male	Peru
C034	11.93988169	MGP	P08493	Unlikely TB	Negative	0.18	1.04		Male	Peru
C034	9.814544153	ITGA2B	P08514	Unlikely TB	Negative	0.18	1.04		Male	Peru
C034	10.15388404	LPA	P08519	Unlikely TB	Negative	0.18	1.04		Male	Peru
C034	9.353738255	PLEK	P08567	Unlikely TB	Negative	0.18	1.04		Male	Peru
C034	12.9936953	CD14	P08571	Unlikely TB	Negative	0.18	1.04		Male	Peru
C034	10.36154778	CD14	P08571-20-367	Unlikely TB	Negative	0.18	1.04		Male	Peru
C034	10.09664943	MYL3	P08590	Unlikely TB	Negative	0.18	1.04		Male	Peru
C034	13.1657973	CFH	P08603	Unlikely TB	Negative	0.18	1.04		Male	Peru
C034	9.479274671	FCGR3A	P08637	Unlikely TB	Negative	0.18	1.04		Male	Peru
C034	9.99376549	FCGR3A	P08637-17-254	Unlikely TB	Negative	0.18	1.04		Male	Peru
C034	9.397323742	VIM	P08670	Unlikely TB	Negative	0.18	1.04		Male	Peru
C034	12.99536535	SERPINF2	P08697	Unlikely TB	Negative	0.18	1.04		Male	Peru
C034	18.14360055	SERPINF2	P08697-40-491	Unlikely TB	Negative	0.18	1.04		Male	Peru
C034	10.24876695	F7	P08709	Unlikely TB	Negative	0.18	1.04		Male	Peru
C034	9.701975851	KRT16	P08779	Unlikely TB	Negative	0.18	1.04		Male	Peru
C034	9.506990703	IGFBP1	P08833	Unlikely TB	Negative	0.18	1.04		Male	Peru
C034	9.523632415	DBH	P09172	Unlikely TB	Negative	0.18	1.04		Male	Peru
C034	9.372261965	GSTP1	P09211	Unlikely TB	Negative	0.18	1.04		Male	Peru
C034	9.471722432	LGALS1	P09382	Unlikely TB	Negative	0.18	1.04		Male	Peru
C034	9.580912017	SPARC	P09486	Unlikely TB	Negative	0.18	1.04		Male	Peru
C034	9.267601336	TPM1	P09493	Unlikely TB	Negative	0.18	1.04		Male	Peru
C034	12.33499092	C1S	P09871	Unlikely TB	Negative	0.18	1.04		Male	Peru
C034	9.598100954	LTA4H	P09960	Unlikely TB	Negative	0.18	1.04		Male	Peru
C034	11.79929162	C4A	P0C0L4	Unlikely TB	Negative	0.18	1.04		Male	Peru
C034	12.45813209	C4B	P0C0L5	Unlikely TB	Negative	0.18	1.04		Male	Peru
C034	9.889605398	C4B	P0C0L5-757-1446	Unlikely TB	Negative	0.18	1.04		Male	Peru
C034	11.2738661	SAA1	P0DJI8	Unlikely TB	Negative	0.18	1.04		Male	Peru
C034	10.89872265	SAA2	P0DJI9	Unlikely TB	Negative	0.18	1.04		Male	Peru
C034	12.87553091	SAA2	P0DJI9-19-122	Unlikely TB	Negative	0.18	1.04		Male	Peru
C034	9.453438392	HSPA1A	P0DMV8	Unlikely TB	Negative	0.18	1.04		Male	Peru
C034	9.919094398	HSPA1A	P0DMV8-2-641	Unlikely TB	Negative	0.18	1.04		Male	Peru
C034	12.34476329	IGLC2	P0DOY2	Unlikely TB	Negative	0.18	1.04		Male	Peru
C034	19.52102348	IGLC2	P0DOY2-1-106	Unlikely TB	Negative	0.18	1.04		Male	Peru
C034	10.04696854	IGLC3	P0DOY3	Unlikely TB	Negative	0.18	1.04		Male	Peru
C034	9.93076242	IGHV1-8	P0DP01	Unlikely TB	Negative	0.18	1.04		Male	Peru
C034	9.97165317	IGHV4-38-2	P0DP08-20-117	Unlikely TB	Negative	0.18	1.04		Male	Peru
C034	10.50695015	CALM1	P0DP23	Unlikely TB	Negative	0.18	1.04		Male	Peru
C034	8.854253193	IGHV3-38-3	P0DTE1	Unlikely TB	Negative	0.18	1.04		Male	Peru
C034	13.02447766	SRGN	P10124	Unlikely TB	Negative	0.18	1.04		Male	Peru
C034	10.24021004	TXN	P10599	Unlikely TB	Negative	0.18	1.04		Male	Peru
C034	9.845568929	TXN	P10599-2-105	Unlikely TB	Negative	0.18	1.04		Male	Peru
C034	9.120800939	CTSA	P10619	Unlikely TB	Negative	0.18	1.04		Male	Peru
C034	10.94008913	C7	P10643	Unlikely TB	Negative	0.18	1.04		Male	Peru
C034	9.258268405	PRKAR1A	P10644	Unlikely TB	Negative	0.18	1.04		Male	Peru
C034	10.10715896	KIT	P10721	Unlikely TB	Negative	0.18	1.04		Male	Peru
C034	9.306773227	HSPD1	P10809	Unlikely TB	Negative	0.18	1.04		Male	Peru
C034	14.0786894	CLU	P10909	Unlikely TB	Negative	0.18	1.04		Male	Peru
C034	12.60342618	CLU	P10909-23-449	Unlikely TB	Negative	0.18	1.04		Male	Peru
C034	10.67372315	HSPA5	P11021	Unlikely TB	Negative	0.18	1.04		Male	Peru
C034	9.826942696	HSPA8	P11142	Unlikely TB	Negative	0.18	1.04		Male	Peru
C034	9.328882431	SLC2A1	P11166	Unlikely TB	Negative	0.18	1.04		Male	Peru
C034	9.147343457	SLC2A3	P11169	Unlikely TB	Negative	0.18	1.04		Male	Peru
C034	10.06124611	EPB41	P11171	Unlikely TB	Negative	0.18	1.04		Male	Peru
C034	10.02839408	MBL2	P11226	Unlikely TB	Negative	0.18	1.04		Male	Peru
C034	9.629271678	SPTB	P11277	Unlikely TB	Negative	0.18	1.04		Male	Peru
C034	9.920225612	G6PD	P11413	Unlikely TB	Negative	0.18	1.04		Male	Peru
C034	9.149051618	MTHFD1	P11586	Unlikely TB	Negative	0.18	1.04		Male	Peru
C034	10.78437601	CETP	P11597	Unlikely TB	Negative	0.18	1.04		Male	Peru
C034	11.99045283	CETP	P11597-18-493	Unlikely TB	Negative	0.18	1.04		Male	Peru
C034	10.23909118	COL6A3	P12111	Unlikely TB	Negative	0.18	1.04		Male	Peru
C034	9.680938799	COL6A3	P12111-26-3177	Unlikely TB	Negative	0.18	1.04		Male	Peru
C034	10.64207746	SLC25A4	P12235	Unlikely TB	Negative	0.18	1.04		Male	Peru
C034	10.36113748	SLC25A6	P12236	Unlikely TB	Negative	0.18	1.04		Male	Peru
C034	11.27530728	F5	P12259	Unlikely TB	Negative	0.18	1.04		Male	Peru
C034	9.540655453	ACTN1	P12814	Unlikely TB	Negative	0.18	1.04		Male	Peru
C034	10.91660662	CDH1	P12830	Unlikely TB	Negative	0.18	1.04		Male	Peru
C034	9.848082679	SRC	P12931	Unlikely TB	Negative	0.18	1.04		Male	Peru
C034	10.0557406	GP1BB	P13224	Unlikely TB	Negative	0.18	1.04		Male	Peru
C034	9.37490531	NCAM1	P13591	Unlikely TB	Negative	0.18	1.04		Male	Peru
C034	11.39541466	ICAM2	P13598	Unlikely TB	Negative	0.18	1.04		Male	Peru
C034	8.7502283	EEF2	P13639	Unlikely TB	Negative	0.18	1.04		Male	Peru
C034	9.552064758	KRT10	P13645	Unlikely TB	Negative	0.18	1.04		Male	Peru
C034	9.156856754	KRT5	P13647	Unlikely TB	Negative	0.18	1.04		Male	Peru
C034	12.79736424	C6	P13671	Unlikely TB	Negative	0.18	1.04		Male	Peru
C034	9.053977366	ALAD	P13716	Unlikely TB	Negative	0.18	1.04		Male	Peru
C034	9.730842394	LCP1	P13796	Unlikely TB	Negative	0.18	1.04		Male	Peru
C034	9.425697452	APEH	P13798	Unlikely TB	Negative	0.18	1.04		Male	Peru
C034	9.886477935	ETFA	P13804	Unlikely TB	Negative	0.18	1.04		Male	Peru
C034	10.46453139	SELL	P14151	Unlikely TB	Negative	0.18	1.04		Male	Peru
C034	9.451592764	NID1	P14543	Unlikely TB	Negative	0.18	1.04		Male	Peru
C034	9.640631689	PKM	P14618	Unlikely TB	Negative	0.18	1.04		Male	Peru
C034	9.67555788	HSP90B1	P14625	Unlikely TB	Negative	0.18	1.04		Male	Peru
C034	9.761941574	GP9	P14770	Unlikely TB	Negative	0.18	1.04		Male	Peru
C034	10.16689825	MMP9	P14780	Unlikely TB	Negative	0.18	1.04		Male	Peru
C034	9.681908769	MMP9	P14780-20-93	Unlikely TB	Negative	0.18	1.04		Male	Peru
C034	9.861107585	RAC2	P15153	Unlikely TB	Negative	0.18	1.04		Male	Peru
C034	11.42601864	CPN1	P15169	Unlikely TB	Negative	0.18	1.04		Male	Peru
C034	9.367420028	GSPT1	P15170	Unlikely TB	Negative	0.18	1.04		Male	Peru
C034	9.223354764	NME1	P15531	Unlikely TB	Negative	0.18	1.04		Male	Peru
C034	9.774121822	IGLL1	P15814	Unlikely TB	Negative	0.18	1.04		Male	Peru
C034	12.22220897	CD44	P16070	Unlikely TB	Negative	0.18	1.04		Male	Peru
C034	9.45071714	ANK1	P16157	Unlikely TB	Negative	0.18	1.04		Male	Peru
C034	9.719036318	GLB1	P16278	Unlikely TB	Negative	0.18	1.04		Male	Peru
C034	9.34864759	PECAM1	P16284	Unlikely TB	Negative	0.18	1.04		Male	Peru
C034	9.551208115	EPB42	P16452	Unlikely TB	Negative	0.18	1.04		Male	Peru
C034	9.495116943	ATP2A2	P16615	Unlikely TB	Negative	0.18	1.04		Male	Peru
C034	8.647534528	CD36	P16671	Unlikely TB	Negative	0.18	1.04		Male	Peru
C034	9.418660899	FAH	P16930	Unlikely TB	Negative	0.18	1.04		Male	Peru
C034	8.908363845	GOT1	P17174	Unlikely TB	Negative	0.18	1.04		Male	Peru
C034	9.132265782	ITGA2	P17301	Unlikely TB	Negative	0.18	1.04		Male	Peru
C034	12.03807151	IGFBP3	P17936	Unlikely TB	Negative	0.18	1.04		Male	Peru
C034	9.682601995	PSMC3	P17980	Unlikely TB	Negative	0.18	1.04		Male	Peru
C034	8.757480501	TCP1	P17987	Unlikely TB	Negative	0.18	1.04		Male	Peru
C034	9.888349885	ALOX12	P18054	Unlikely TB	Negative	0.18	1.04		Male	Peru
C034	9.98603554	VCL	P18206	Unlikely TB	Negative	0.18	1.04		Male	Peru
C034	11.96615522	LBP	P18428	Unlikely TB	Negative	0.18	1.04		Male	Peru
C034	10.2143917	PGAM1	P18669	Unlikely TB	Negative	0.18	1.04		Male	Peru
C034	10.45282508	SDC1	P18827	Unlikely TB	Negative	0.18	1.04		Male	Peru
C034	9.42344586	GNAZ	P19086	Unlikely TB	Negative	0.18	1.04		Male	Peru
C034	11.10627118	VCAM1	P19320	Unlikely TB	Negative	0.18	1.04		Male	Peru
C034	9.71544225	HK1	P19367	Unlikely TB	Negative	0.18	1.04		Male	Peru
C034	10.20704329	ORM2	P19652	Unlikely TB	Negative	0.18	1.04		Male	Peru
C034	13.21280413	ORM2	P19652-19-201	Unlikely TB	Negative	0.18	1.04		Male	Peru
C034	12.18069745	ITIH2	P19823	Unlikely TB	Negative	0.18	1.04		Male	Peru
C034	13.17836191	ITIH1	P19827	Unlikely TB	Negative	0.18	1.04		Male	Peru
C034	9.154250914	RAB6A	P20340	Unlikely TB	Negative	0.18	1.04		Male	Peru
C034	8.889864715	PSMB1	P20618	Unlikely TB	Negative	0.18	1.04		Male	Peru
C034	10.70992871	PZP	P20742	Unlikely TB	Negative	0.18	1.04		Male	Peru
C034	11.98930635	C4BPB	P20851	Unlikely TB	Negative	0.18	1.04		Male	Peru
C034	14.34016332	COL5A1	P20908	Unlikely TB	Negative	0.18	1.04		Male	Peru
C034	9.548193809	CSRP1	P21291	Unlikely TB	Negative	0.18	1.04		Male	Peru
C034	9.736443477	FLNA	P21333	Unlikely TB	Negative	0.18	1.04		Male	Peru
C034	7.989229359	CD9	P21926-2-228	Unlikely TB	Negative	0.18	1.04		Male	Peru
C034	9.467513915	COMT	P21964	Unlikely TB	Negative	0.18	1.04		Male	Peru
C034	10.34580363	TGM2	P21980	Unlikely TB	Negative	0.18	1.04		Male	Peru
C034	10.74355114	TNXB	P22105	Unlikely TB	Negative	0.18	1.04		Male	Peru
C034	9.9974972	PAICS	P22234	Unlikely TB	Negative	0.18	1.04		Male	Peru
C034	9.124734585	UBA1	P22314	Unlikely TB	Negative	0.18	1.04		Male	Peru
C034	12.40800933	GPX3	P22352	Unlikely TB	Negative	0.18	1.04		Male	Peru
C034	8.518667072	NME2	P22392	Unlikely TB	Negative	0.18	1.04		Male	Peru
C034	9.617106279	HNRNPA2B1	P22626	Unlikely TB	Negative	0.18	1.04		Male	Peru
C034	12.68965749	CPN2	P22792	Unlikely TB	Negative	0.18	1.04		Male	Peru
C034	12.41136888	PROZ	P22891	Unlikely TB	Negative	0.18	1.04		Male	Peru
C034	9.61539344	MRC1	P22897	Unlikely TB	Negative	0.18	1.04		Male	Peru
C034	11.0489811	IGHV1-2	P23083	Unlikely TB	Negative	0.18	1.04		Male	Peru
C034	11.09190608	FBLN1	P23142	Unlikely TB	Negative	0.18	1.04		Male	Peru
C034	11.84701866	FBLN1	P23142-30-703	Unlikely TB	Negative	0.18	1.04		Male	Peru
C034	12.67431585	TCEA1	P23193	Unlikely TB	Negative	0.18	1.04		Male	Peru
C034	10.01136994	ITGA6	P23229	Unlikely TB	Negative	0.18	1.04		Male	Peru
C034	9.504822289	PPIB	P23284	Unlikely TB	Negative	0.18	1.04		Male	Peru
C034	9.931417214	WARS1	P23381	Unlikely TB	Negative	0.18	1.04		Male	Peru
C034	9.841645523	PTPRG	P23470	Unlikely TB	Negative	0.18	1.04		Male	Peru
C034	9.732586192	AHCY	P23526	Unlikely TB	Negative	0.18	1.04		Male	Peru
C034	9.703815015	CFL1	P23528	Unlikely TB	Negative	0.18	1.04		Male	Peru
C034	9.221482005	PRTN3	P24158	Unlikely TB	Negative	0.18	1.04		Male	Peru
C034	10.57384904	EEF1B2	P24534	Unlikely TB	Negative	0.18	1.04		Male	Peru
C034	9.824227512	TBXAS1	P24557	Unlikely TB	Negative	0.18	1.04		Male	Peru
C034	10.02954895	IGFBP6	P24592	Unlikely TB	Negative	0.18	1.04		Male	Peru
C034	10.05072641	IGFBP5	P24593	Unlikely TB	Negative	0.18	1.04		Male	Peru
C034	10.52666942	TNC	P24821	Unlikely TB	Negative	0.18	1.04		Male	Peru
C034	9.404658076	MYL9	P24844	Unlikely TB	Negative	0.18	1.04		Male	Peru
C034	9.664241733	AZGP1	P25311	Unlikely TB	Negative	0.18	1.04		Male	Peru
C034	9.512695586	ATP5F1A	P25705	Unlikely TB	Negative	0.18	1.04		Male	Peru
C034	9.222920195	PSMA1	P25786	Unlikely TB	Negative	0.18	1.04		Male	Peru
C034	9.004573422	PSMA2	P25787	Unlikely TB	Negative	0.18	1.04		Male	Peru
C034	9.597301803	PSMA3	P25788	Unlikely TB	Negative	0.18	1.04		Male	Peru
C034	9.624659784	MSN	P26038	Unlikely TB	Negative	0.18	1.04		Male	Peru
C034	9.349137039	S100A4	P26447	Unlikely TB	Negative	0.18	1.04		Male	Peru
C034	10.09894885	EEF1G	P26641	Unlikely TB	Negative	0.18	1.04		Male	Peru
C034	12.03174268	MST1	P26927	Unlikely TB	Negative	0.18	1.04		Male	Peru
C034	9.526093446	STOM	P27105	Unlikely TB	Negative	0.18	1.04		Male	Peru
C034	14.71805565	PON1	P27169	Unlikely TB	Negative	0.18	1.04		Male	Peru
C034	9.192191225	YWHAQ	P27348	Unlikely TB	Negative	0.18	1.04		Male	Peru
C034	9.59989415	CALR	P27797	Unlikely TB	Negative	0.18	1.04		Male	Peru
C034	9.627936141	CANX	P27824	Unlikely TB	Negative	0.18	1.04		Male	Peru
C034	10.82381453	CFP	P27918	Unlikely TB	Negative	0.18	1.04		Male	Peru
C034	9.346754937	PSMA5	P28066	Unlikely TB	Negative	0.18	1.04		Male	Peru
C034	9.465855061	PTPN6	P29350	Unlikely TB	Negative	0.18	1.04		Male	Peru
C034	9.16025244	TKT	P29401	Unlikely TB	Negative	0.18	1.04		Male	Peru
C034	9.574635685	SERPINA4	P29622	Unlikely TB	Negative	0.18	1.04		Male	Peru
C034	9.846549968	EEF1D	P29692	Unlikely TB	Negative	0.18	1.04		Male	Peru
C034	9.816092596	PRDX6	P30041	Unlikely TB	Negative	0.18	1.04		Male	Peru
C034	9.319421467	BLVRB	P30043	Unlikely TB	Negative	0.18	1.04		Male	Peru
C034	9.114027602	PRDX5	P30044	Unlikely TB	Negative	0.18	1.04		Male	Peru
C034	9.38162842	PRDX3	P30048	Unlikely TB	Negative	0.18	1.04		Male	Peru
C034	9.8348791	PEBP1	P30086	Unlikely TB	Negative	0.18	1.04		Male	Peru
C034	10.08863525	PDIA3	P30101	Unlikely TB	Negative	0.18	1.04		Male	Peru
C034	9.619266385	PPP2R1A	P30153	Unlikely TB	Negative	0.18	1.04		Male	Peru
C034	9.239071583	SERPINB1	P30740	Unlikely TB	Negative	0.18	1.04		Male	Peru
C034	9.937684826	SERPINB1	P30740-1-379	Unlikely TB	Negative	0.18	1.04		Male	Peru
C034	9.141034139	CPS1	P31327	Unlikely TB	Negative	0.18	1.04		Male	Peru
C034	9.989019869	ATIC	P31939	Unlikely TB	Negative	0.18	1.04		Male	Peru
C034	9.91558708	YWHAB	P31946	Unlikely TB	Negative	0.18	1.04		Male	Peru
C034	9.225915736	STIP1	P31948	Unlikely TB	Negative	0.18	1.04		Male	Peru
C034	9.986426535	PRDX2	P32119	Unlikely TB	Negative	0.18	1.04		Male	Peru
C034	10.52070699	CDH5	P33151	Unlikely TB	Negative	0.18	1.04		Male	Peru
C034	13.45236818	KIF5B	P33176	Unlikely TB	Negative	0.18	1.04		Male	Peru
C034	11.64811907	MAN1A1	P33908	Unlikely TB	Negative	0.18	1.04		Male	Peru
C034	9.390263894	HSPA4	P34932	Unlikely TB	Negative	0.18	1.04		Male	Peru
C034	9.392480544	PRSS3	P35030	Unlikely TB	Negative	0.18	1.04		Male	Peru
C034	9.697352871	PHB	P35232	Unlikely TB	Negative	0.18	1.04		Male	Peru
C034	9.283149012	THBS4	P35443	Unlikely TB	Negative	0.18	1.04		Male	Peru
C034	10.01808586	KRT9	P35527	Unlikely TB	Negative	0.18	1.04		Male	Peru
C034	12.91449729	SAA4	P35542	Unlikely TB	Negative	0.18	1.04		Male	Peru
C034	9.697682369	MYH9	P35579	Unlikely TB	Negative	0.18	1.04		Male	Peru
C034	9.107659051	COPB2	P35606	Unlikely TB	Negative	0.18	1.04		Male	Peru
C034	9.592389769	BSG	P35613	Unlikely TB	Negative	0.18	1.04		Male	Peru
C034	12.59130149	IGFALS	P35858	Unlikely TB	Negative	0.18	1.04		Male	Peru
C034	10.20478081	KRT2	P35908	Unlikely TB	Negative	0.18	1.04		Male	Peru
C034	15.15341059	ATP5F1C	P36542	Unlikely TB	Negative	0.18	1.04		Male	Peru
C034	12.28418722	SERPINF1	P36955	Unlikely TB	Negative	0.18	1.04		Male	Peru
C034	12.52987984	CFHR2	P36980	Unlikely TB	Negative	0.18	1.04		Male	Peru
C034	9.293239692	HPCAL1	P37235	Unlikely TB	Negative	0.18	1.04		Male	Peru
C034	9.933228921	TAGLN2	P37802	Unlikely TB	Negative	0.18	1.04		Male	Peru
C034	9.369402199	TALDO1	P37837	Unlikely TB	Negative	0.18	1.04		Male	Peru
C034	9.619915363	SNCA	P37840-1-140	Unlikely TB	Negative	0.18	1.04		Male	Peru
C034	9.952109772	HSPA9	P38646	Unlikely TB	Negative	0.18	1.04		Male	Peru
C034	9.280143931	DDOST	P39656	Unlikely TB	Negative	0.18	1.04		Male	Peru
C034	9.726571867	GP5	P40197	Unlikely TB	Negative	0.18	1.04		Male	Peru
C034	9.973820243	CCT6A	P40227	Unlikely TB	Negative	0.18	1.04		Male	Peru
C034	9.331113458	MDH1	P40925	Unlikely TB	Negative	0.18	1.04		Male	Peru
C034	10.3330987	MDH2	P40926	Unlikely TB	Negative	0.18	1.04		Male	Peru
C034	9.263875512	EIF2S3	P41091	Unlikely TB	Negative	0.18	1.04		Male	Peru
C034	10.47416464	PTGDS	P41222	Unlikely TB	Negative	0.18	1.04		Male	Peru
C034	9.736655872	ACTR1B	P42025	Unlikely TB	Negative	0.18	1.04		Male	Peru
C034	9.637572053	PRCP	P42785	Unlikely TB	Negative	0.18	1.04		Male	Peru
C034	10.28129312	MCAM	P43121	Unlikely TB	Negative	0.18	1.04		Male	Peru
C034	12.51655256	BTD	P43251	Unlikely TB	Negative	0.18	1.04		Male	Peru
C034	9.448161514	GPD2	P43304	Unlikely TB	Negative	0.18	1.04		Male	Peru
C034	11.57831082	AFM	P43652	Unlikely TB	Negative	0.18	1.04		Male	Peru
C034	9.622693685	AFM	P43652-22-599	Unlikely TB	Negative	0.18	1.04		Male	Peru
C034	9.039455926	USP5	P45974	Unlikely TB	Negative	0.18	1.04		Male	Peru
C034	9.719169701	CAPZA2	P47755	Unlikely TB	Negative	0.18	1.04		Male	Peru
C034	9.277236638	CAPZB	P47756	Unlikely TB	Negative	0.18	1.04		Male	Peru
C034	10.04108837	LIMS1	P48059	Unlikely TB	Negative	0.18	1.04		Male	Peru
C034	10.2094974	ME1	P48163	Unlikely TB	Negative	0.18	1.04		Male	Peru
C034	9.290773943	ARCN1	P48444	Unlikely TB	Negative	0.18	1.04		Male	Peru
C034	8.518561409	CCT5	P48643	Unlikely TB	Negative	0.18	1.04		Male	Peru
C034	11.57398708	IDH2	P48735	Unlikely TB	Negative	0.18	1.04		Male	Peru
C034	10.27753249	MASP1	P48740	Unlikely TB	Negative	0.18	1.04		Male	Peru
C034	9.414978373	CCT3	P49368	Unlikely TB	Negative	0.18	1.04		Male	Peru
C034	11.38285968	TUFM	P49411	Unlikely TB	Negative	0.18	1.04		Male	Peru
C034	9.506695297	PSMB3	P49720	Unlikely TB	Negative	0.18	1.04		Male	Peru
C034	9.621950937	PSMB2	P49721	Unlikely TB	Negative	0.18	1.04		Male	Peru
C034	10.35098128	COMP	P49747	Unlikely TB	Negative	0.18	1.04		Male	Peru
C034	8.872478937	TMED10	P49755	Unlikely TB	Negative	0.18	1.04		Male	Peru
C034	12.05492746	SELENOP	P49908	Unlikely TB	Negative	0.18	1.04		Male	Peru
C034	10.9833565	CAMP	P49913	Unlikely TB	Negative	0.18	1.04		Male	Peru
C034	9.412602155	GDI2	P50395	Unlikely TB	Negative	0.18	1.04		Male	Peru
C034	9.799838394	VASP	P50552	Unlikely TB	Negative	0.18	1.04		Male	Peru
C034	9.529870199	CCT8	P50990	Unlikely TB	Negative	0.18	1.04		Male	Peru
C034	9.672505529	CCT4	P50991	Unlikely TB	Negative	0.18	1.04		Male	Peru
C034	9.575578943	RAB5C	P51148	Unlikely TB	Negative	0.18	1.04		Male	Peru
C034	9.5475104	RAB7A	P51149	Unlikely TB	Negative	0.18	1.04		Male	Peru
C034	10.88827165	SSR4	P51571	Unlikely TB	Negative	0.18	1.04		Male	Peru
C034	10.14044303	ALDH3A2	P51648	Unlikely TB	Negative	0.18	1.04		Male	Peru
C034	14.25567367	LUM	P51884	Unlikely TB	Negative	0.18	1.04		Male	Peru
C034	9.229587918	LUM	P51884-19-338	Unlikely TB	Negative	0.18	1.04		Male	Peru
C034	9.343785356	ARHGDIA	P52565	Unlikely TB	Negative	0.18	1.04		Male	Peru
C034	9.579455118	CAPZA1	P52907	Unlikely TB	Negative	0.18	1.04		Male	Peru
C034	9.700476298	ACLY	P53396	Unlikely TB	Negative	0.18	1.04		Male	Peru
C034	10.14491333	COPB1	P53618	Unlikely TB	Negative	0.18	1.04		Male	Peru
C034	10.08391511	COPA	P53621	Unlikely TB	Negative	0.18	1.04		Male	Peru
C034	9.365159356	RAD23B	P54727	Unlikely TB	Negative	0.18	1.04		Male	Peru
C034	9.125108552	AK2	P54819	Unlikely TB	Negative	0.18	1.04		Male	Peru
C034	10.02723088	NAPA	P54920	Unlikely TB	Negative	0.18	1.04		Male	Peru
C034	11.04547982	EIF5	P55010	Unlikely TB	Negative	0.18	1.04		Male	Peru
C034	13.63329809	APOC4	P55056	Unlikely TB	Negative	0.18	1.04		Male	Peru
C034	11.12731361	PLTP	P55058	Unlikely TB	Negative	0.18	1.04		Male	Peru
C034	9.051545192	PLTP	P55058-18-493	Unlikely TB	Negative	0.18	1.04		Male	Peru
C034	9.774796297	VCP	P55072	Unlikely TB	Negative	0.18	1.04		Male	Peru
C034	9.648945979	NAP1L1	P55209	Unlikely TB	Negative	0.18	1.04		Male	Peru
C034	11.21419677	CDH13	P55290	Unlikely TB	Negative	0.18	1.04		Male	Peru
C034	8.896889832	NPEPPS	P55786	Unlikely TB	Negative	0.18	1.04		Male	Peru
C034	10.30747252	MARS1	P56192	Unlikely TB	Negative	0.18	1.04		Male	Peru
C034	11.35600958	ANTXR2	P58335	Unlikely TB	Negative	0.18	1.04		Male	Peru
C034	9.191350267	MTPN	P58546	Unlikely TB	Negative	0.18	1.04		Male	Peru
C034	9.661404766	MYL6	P60660	Unlikely TB	Negative	0.18	1.04		Male	Peru
C034	11.16761469	ACTB	P60709	Unlikely TB	Negative	0.18	1.04		Male	Peru
C034	8.913117828	EIF4A1	P60842	Unlikely TB	Negative	0.18	1.04		Male	Peru
C034	9.207089917	PSMA6	P60900	Unlikely TB	Negative	0.18	1.04		Male	Peru
C034	9.280470329	CDC42	P60953	Unlikely TB	Negative	0.18	1.04		Male	Peru
C034	9.660594469	DSTN	P60981	Unlikely TB	Negative	0.18	1.04		Male	Peru
C034	9.342728504	KRTDAP	P60985	Unlikely TB	Negative	0.18	1.04		Male	Peru
C034	9.369462227	RAB8A	P61006	Unlikely TB	Negative	0.18	1.04		Male	Peru
C034	8.983737945	RAB5B	P61020	Unlikely TB	Negative	0.18	1.04		Male	Peru
C034	9.984107065	RAB10	P61026	Unlikely TB	Negative	0.18	1.04		Male	Peru
C034	9.260800862	UBE2N	P61088	Unlikely TB	Negative	0.18	1.04		Male	Peru
C034	8.990215403	RAB14	P61106	Unlikely TB	Negative	0.18	1.04		Male	Peru
C034	9.559005592	ACTR3	P61158	Unlikely TB	Negative	0.18	1.04		Male	Peru
C034	9.869796991	ACTR2	P61160	Unlikely TB	Negative	0.18	1.04		Male	Peru
C034	10.13309495	ACTR1A	P61163	Unlikely TB	Negative	0.18	1.04		Male	Peru
C034	9.664839056	ARF3	P61204	Unlikely TB	Negative	0.18	1.04		Male	Peru
C034	9.829301048	RAP1B	P61224	Unlikely TB	Negative	0.18	1.04		Male	Peru
C034	10.35886788	RAP2B	P61225	Unlikely TB	Negative	0.18	1.04		Male	Peru
C034	9.717339206	HSPE1	P61604	Unlikely TB	Negative	0.18	1.04		Male	Peru
C034	15.05021397	LYZ	P61626-19-148	Unlikely TB	Negative	0.18	1.04		Male	Peru
C034	10.2060803	B2M	P61769	Unlikely TB	Negative	0.18	1.04		Male	Peru
C034	9.455416823	B2M	P61769-21-119	Unlikely TB	Negative	0.18	1.04		Male	Peru
C034	9.106199956	HNRNPK	P61978	Unlikely TB	Negative	0.18	1.04		Male	Peru
C034	10.17016116	YWHAG	P61981	Unlikely TB	Negative	0.18	1.04		Male	Peru
C034	9.817252092	YWHAE	P62258	Unlikely TB	Negative	0.18	1.04		Male	Peru
C034	9.101630405	RPS13	P62277	Unlikely TB	Negative	0.18	1.04		Male	Peru
C034	10.74600074	TMSB4X	P62328	Unlikely TB	Negative	0.18	1.04		Male	Peru
C034	10.28581121	PSMC6	P62333	Unlikely TB	Negative	0.18	1.04		Male	Peru
C034	9.980131068	RPS6	P62753	Unlikely TB	Negative	0.18	1.04		Male	Peru
C034	10.96063916	H4C1	P62805	Unlikely TB	Negative	0.18	1.04		Male	Peru
C034	9.077155241	RAB1A	P62820	Unlikely TB	Negative	0.18	1.04		Male	Peru
C034	9.000615711	RAN	P62826	Unlikely TB	Negative	0.18	1.04		Male	Peru
C034	9.211604732	GNB1	P62873	Unlikely TB	Negative	0.18	1.04		Male	Peru
C034	9.672778362	RPL10A	P62906	Unlikely TB	Negative	0.18	1.04		Male	Peru
C034	9.835981116	PPIA	P62937	Unlikely TB	Negative	0.18	1.04		Male	Peru
C034	9.75654526	PPIA	P62937-1-165	Unlikely TB	Negative	0.18	1.04		Male	Peru
C034	12.35685854	RPS27A	P62979	Unlikely TB	Negative	0.18	1.04		Male	Peru
C034	10.16859505	AP2B1	P63010	Unlikely TB	Negative	0.18	1.04		Male	Peru
C034	9.569843459	YWHAZ	P63104	Unlikely TB	Negative	0.18	1.04		Male	Peru
C034	11.52574199	EIF5A	P63241	Unlikely TB	Negative	0.18	1.04		Male	Peru
C034	10.68036959	ACTG1	P63261	Unlikely TB	Negative	0.18	1.04		Male	Peru
C034	9.580828147	TPM4	P67936	Unlikely TB	Negative	0.18	1.04		Male	Peru
C034	10.49025072	ACTC1	P68032	Unlikely TB	Negative	0.18	1.04		Male	Peru
C034	9.869782806	EEF1A1	P68104	Unlikely TB	Negative	0.18	1.04		Male	Peru
C034	10.80645843	TUBA1B	P68363	Unlikely TB	Negative	0.18	1.04		Male	Peru
C034	9.982320435	TUBA4A	P68366	Unlikely TB	Negative	0.18	1.04		Male	Peru
C034	9.601767351	TUBB4B	P68371	Unlikely TB	Negative	0.18	1.04		Male	Peru
C034	10.43421407	HBB	P68871	Unlikely TB	Negative	0.18	1.04		Male	Peru
C034	9.764458988	HBG2	P69892	Unlikely TB	Negative	0.18	1.04		Male	Peru
C034	11.32046307	HBA1	P69905	Unlikely TB	Negative	0.18	1.04		Male	Peru
C034	9.516262952	CCT2	P78371	Unlikely TB	Negative	0.18	1.04		Male	Peru
C034	9.965042661	GSTO1	P78417	Unlikely TB	Negative	0.18	1.04		Male	Peru
C034	12.51584459	GPLD1	P80108	Unlikely TB	Negative	0.18	1.04		Male	Peru
C034	9.069105915	S100A12	P80511	Unlikely TB	Negative	0.18	1.04		Male	Peru
C034	11.28073146	IGLV3-21	P80748	Unlikely TB	Negative	0.18	1.04		Male	Peru
C034	9.252349797	HSPG2	P98160	Unlikely TB	Negative	0.18	1.04		Male	Peru
C034	12.59853975	CYCS	P99999	Unlikely TB	Negative	0.18	1.04		Male	Peru
C034	8.955743371	Rv3404c	P9WKZ3	Unlikely TB	Negative	0.18	1.04		Male	Peru
C034	8.556066737	atpA	P9WPU7	Unlikely TB	Negative	0.18	1.04		Male	Peru
C034	10.25771334	MPP1	Q00013	Unlikely TB	Negative	0.18	1.04		Male	Peru
C034	9.554388987	CLTC	Q00610	Unlikely TB	Negative	0.18	1.04		Male	Peru
C034	10.4100561	CAP1	Q01518	Unlikely TB	Negative	0.18	1.04		Male	Peru
C034	9.598087981	PFKP	Q01813	Unlikely TB	Negative	0.18	1.04		Male	Peru
C034	9.089714682	GUCY1B1	Q02153	Unlikely TB	Negative	0.18	1.04		Male	Peru
C034	9.794350548	PLGLB1	Q02325	Unlikely TB	Negative	0.18	1.04		Male	Peru
C034	9.569920324	NUCB1	Q02818	Unlikely TB	Negative	0.18	1.04		Male	Peru
C034	9.927083185	CFHR3	Q02985	Unlikely TB	Negative	0.18	1.04		Male	Peru
C034	9.488537288	CFHR1	Q03591	Unlikely TB	Negative	0.18	1.04		Male	Peru
C034	12.06524179	HGFAC	Q04756	Unlikely TB	Negative	0.18	1.04		Male	Peru
C034	8.916664689	GLO1	Q04760	Unlikely TB	Negative	0.18	1.04		Male	Peru
C034	9.747714714	YWHAH	Q04917	Unlikely TB	Negative	0.18	1.04		Male	Peru
C034	11.1063973	PRKCD	Q05655	Unlikely TB	Negative	0.18	1.04		Male	Peru
C034	11.54055085	CALD1	Q05682	Unlikely TB	Negative	0.18	1.04		Male	Peru
C034	12.57743304	ITIH3	Q06033	Unlikely TB	Negative	0.18	1.04		Male	Peru
C034	9.963048707	ITIH3	Q06033-35-651	Unlikely TB	Negative	0.18	1.04		Male	Peru
C034	10.067405	PSME1	Q06323	Unlikely TB	Negative	0.18	1.04		Male	Peru
C034	10.13193675	FMOD	Q06828	Unlikely TB	Negative	0.18	1.04		Male	Peru
C034	9.715872428	PRDX1	Q06830	Unlikely TB	Negative	0.18	1.04		Male	Peru
C034	9.262459662	KLC1	Q07866	Unlikely TB	Negative	0.18	1.04		Male	Peru
C034	9.325849353	LRP1	Q07954	Unlikely TB	Negative	0.18	1.04		Male	Peru
C034	11.44246161	LGALS3BP	Q08380	Unlikely TB	Negative	0.18	1.04		Male	Peru
C034	10.41079454	FGL1	Q08830	Unlikely TB	Negative	0.18	1.04		Male	Peru
C034	8.75104474	nrp	Q10896	Unlikely TB	Negative	0.18	1.04		Male	Peru
C034	10.72813527	EFEMP1	Q12805	Unlikely TB	Negative	0.18	1.04		Male	Peru
C034	12.17029862	EFEMP1	Q12805-18-493	Unlikely TB	Negative	0.18	1.04		Male	Peru
C034	12.60169687	CNTN1	Q12860	Unlikely TB	Negative	0.18	1.04		Male	Peru
C034	9.608027729	SPP2	Q13103	Unlikely TB	Negative	0.18	1.04		Male	Peru
C034	9.745041477	MMRN1	Q13201	Unlikely TB	Negative	0.18	1.04		Male	Peru
C034	8.684610263	SELENBP1	Q13228	Unlikely TB	Negative	0.18	1.04		Male	Peru
C034	12.86364568	SEMA3F	Q13275	Unlikely TB	Negative	0.18	1.04		Male	Peru
C034	9.253383696	ILK	Q13418	Unlikely TB	Negative	0.18	1.04		Male	Peru
C034	9.049973828	DCTN2	Q13561	Unlikely TB	Negative	0.18	1.04		Male	Peru
C034	9.326612261	IQGAP2	Q13576	Unlikely TB	Negative	0.18	1.04		Male	Peru
C034	9.647072972	STIM1	Q13586	Unlikely TB	Negative	0.18	1.04		Male	Peru
C034	9.54430279	FHL1	Q13642	Unlikely TB	Negative	0.18	1.04		Male	Peru
C034	13.35240966	APOF	Q13790	Unlikely TB	Negative	0.18	1.04		Male	Peru
C034	9.710790665	ENPP2	Q13822	Unlikely TB	Negative	0.18	1.04		Male	Peru
C034	10.35761737	DSG2	Q14126	Unlikely TB	Negative	0.18	1.04		Male	Peru
C034	9.622040269	SEPTIN6	Q14141	Unlikely TB	Negative	0.18	1.04		Male	Peru
C034	9.136680451	DCTN1	Q14203	Unlikely TB	Negative	0.18	1.04		Male	Peru
C034	9.785292284	DYNC1H1	Q14204	Unlikely TB	Negative	0.18	1.04		Male	Peru
C034	9.987632373	CTTN	Q14247	Unlikely TB	Negative	0.18	1.04		Male	Peru
C034	9.760043474	FLOT2	Q14254	Unlikely TB	Negative	0.18	1.04		Male	Peru
C034	10.89822766	FGL2	Q14314	Unlikely TB	Negative	0.18	1.04		Male	Peru
C034	10.59831464	SPARCL1	Q14515	Unlikely TB	Negative	0.18	1.04		Male	Peru
C034	11.35308811	HABP2	Q14520	Unlikely TB	Negative	0.18	1.04		Male	Peru
C034	12.91833662	ITIH4	Q14624	Unlikely TB	Negative	0.18	1.04		Male	Peru
C034	11.29190927	ITIH4	Q14624-29-661	Unlikely TB	Negative	0.18	1.04		Male	Peru
C034	9.128802056	ITIH4	Q14624-689-930	Unlikely TB	Negative	0.18	1.04		Male	Peru
C034	9.704852616	GANAB	Q14697	Unlikely TB	Negative	0.18	1.04		Male	Peru
C034	9.390488451	LTBP1	Q14766	Unlikely TB	Negative	0.18	1.04		Male	Peru
C034	9.490950656	KPNB1	Q14974	Unlikely TB	Negative	0.18	1.04		Male	Peru
C034	9.355698392	SEPTIN2	Q15019	Unlikely TB	Negative	0.18	1.04		Male	Peru
C034	10.73065754	POSTN	Q15063	Unlikely TB	Negative	0.18	1.04		Male	Peru
C034	9.967245267	PDIA6	Q15084	Unlikely TB	Negative	0.18	1.04		Male	Peru
C034	10.09752505	PCOLCE	Q15113	Unlikely TB	Negative	0.18	1.04		Male	Peru
C034	10.38190468	PON3	Q15166	Unlikely TB	Negative	0.18	1.04		Male	Peru
C034	10.36621619	PCBP1	Q15365	Unlikely TB	Negative	0.18	1.04		Male	Peru
C034	9.12094083	PCBP2	Q15366	Unlikely TB	Negative	0.18	1.04		Male	Peru
C034	10.40755522	RSU1	Q15404	Unlikely TB	Negative	0.18	1.04		Male	Peru
C034	10.1918432	FCN2	Q15485	Unlikely TB	Negative	0.18	1.04		Male	Peru
C034	9.739868353	TGFBI	Q15582	Unlikely TB	Negative	0.18	1.04		Male	Peru
C034	9.417904671	MAPRE1	Q15691	Unlikely TB	Negative	0.18	1.04		Male	Peru
C034	10.20289604	CD226	Q15762	Unlikely TB	Negative	0.18	1.04		Male	Peru
C034	9.773789176	STXBP2	Q15833	Unlikely TB	Negative	0.18	1.04		Male	Peru
C034	9.454405318	ZYX	Q15942	Unlikely TB	Negative	0.18	1.04		Male	Peru
C034	9.543702553	SEPTIN7	Q16181	Unlikely TB	Negative	0.18	1.04		Male	Peru
C034	11.61090753	ECM1	Q16610	Unlikely TB	Negative	0.18	1.04		Male	Peru
C034	9.771226796	DBN1	Q16643	Unlikely TB	Negative	0.18	1.04		Male	Peru
C034	10.85268626	MAN2A1	Q16706	Unlikely TB	Negative	0.18	1.04		Male	Peru
C034	10.72463699	AOC3	Q16853	Unlikely TB	Negative	0.18	1.04		Male	Peru
C034	8.713773803	IMMT	Q16891	Unlikely TB	Negative	0.18	1.04		Male	Peru
C034	9.299297419	INF2	Q27J81	Unlikely TB	Negative	0.18	1.04		Male	Peru
C034	9.091682555	DDI2	Q5TDH0	Unlikely TB	Negative	0.18	1.04		Male	Peru
C034	14.17904462	ZFYVE26	Q68DK2	Unlikely TB	Negative	0.18	1.04		Male	Peru
C034	9.554150379	VASN	Q6EMK4	Unlikely TB	Negative	0.18	1.04		Male	Peru
C034	14.19304137	VASN	Q6EMK4-24-673	Unlikely TB	Negative	0.18	1.04		Male	Peru
C034	9.658913208	LAIR1	Q6GTX8	Unlikely TB	Negative	0.18	1.04		Male	Peru
C034	10.02741392	LAMTOR1	Q6IAA8	Unlikely TB	Negative	0.18	1.04		Male	Peru
C034	9.794232634	TWF2	Q6IBS0	Unlikely TB	Negative	0.18	1.04		Male	Peru
C034	19.78631657	FAHD1	Q6P587	Unlikely TB	Negative	0.18	1.04		Male	Peru
C034	11.14684986	PLXDC2	Q6UX71	Unlikely TB	Negative	0.18	1.04		Male	Peru
C034	10.90743798	PI16	Q6UXB8	Unlikely TB	Negative	0.18	1.04		Male	Peru
C034	10.22045249	CD109	Q6YHK3	Unlikely TB	Negative	0.18	1.04		Male	Peru
C034	9.260969454	UNC13D	Q70J99	Unlikely TB	Negative	0.18	1.04		Male	Peru
C034	8.961207143	TUBA1A	Q71U36	Unlikely TB	Negative	0.18	1.04		Male	Peru
C034	12.94603569	ADAMTS13	Q76LX8	Unlikely TB	Negative	0.18	1.04		Male	Peru
C034	9.076586933	DOK3	Q7L591	Unlikely TB	Negative	0.18	1.04		Male	Peru
C034	9.691132359	ABI3BP	Q7Z7G0	Unlikely TB	Negative	0.18	1.04		Male	Peru
C034	9.665297684	MEGF8	Q7Z7M0	Unlikely TB	Negative	0.18	1.04		Male	Peru
C034	9.831668842	SERPINA11	Q86U17	Unlikely TB	Negative	0.18	1.04		Male	Peru
C034	9.571443919	OAF	Q86UD1	Unlikely TB	Negative	0.18	1.04		Male	Peru
C034	9.705122077	FERMT3	Q86UX7	Unlikely TB	Negative	0.18	1.04		Male	Peru
C034	10.46199727	CD163	Q86VB7	Unlikely TB	Negative	0.18	1.04		Male	Peru
C034	8.93317647	CAND1	Q86VP6	Unlikely TB	Negative	0.18	1.04		Male	Peru
C034	9.198309707	TREML1	Q86YW5	Unlikely TB	Negative	0.18	1.04		Male	Peru
C034	9.501625239	LILRA3	Q8N6C8	Unlikely TB	Negative	0.18	1.04		Male	Peru
C034	9.809673479	GOLM1	Q8NBJ4	Unlikely TB	Negative	0.18	1.04		Male	Peru
C034	9.442174029	PCYOX1L	Q8NBM8	Unlikely TB	Negative	0.18	1.04		Male	Peru
C034	10.83317484	PCSK9	Q8NBP7	Unlikely TB	Negative	0.18	1.04		Male	Peru
C034	9.140993399	TXNDC5	Q8NBS9	Unlikely TB	Negative	0.18	1.04		Male	Peru
C034	11.14191164	ANGPTL6	Q8NI99	Unlikely TB	Negative	0.18	1.04		Male	Peru
C034	10.20491355	PDCD6IP	Q8WUM4	Unlikely TB	Negative	0.18	1.04		Male	Peru
C034	9.598421725	BRK1	Q8WUW1	Unlikely TB	Negative	0.18	1.04		Male	Peru
C034	11.60516824	OIT3	Q8WWZ8	Unlikely TB	Negative	0.18	1.04		Male	Peru
C034	8.622883131	MUC16	Q8WXI7	Unlikely TB	Negative	0.18	1.04		Male	Peru
C034	11.11617976	TTN	Q8WZ42	Unlikely TB	Negative	0.18	1.04		Male	Peru
C034	11.4960286	CFHR4	Q92496	Unlikely TB	Negative	0.18	1.04		Male	Peru
C034	10.75516147	PRG4	Q92954	Unlikely TB	Negative	0.18	1.04		Male	Peru
C034	9.138758713	ATP2A3	Q93084	Unlikely TB	Negative	0.18	1.04		Male	Peru
C034	9.571436284	PDLIM5	Q96HC4	Unlikely TB	Negative	0.18	1.04		Male	Peru
C034	11.19219582	CPB2	Q96IY4	Unlikely TB	Negative	0.18	1.04		Male	Peru
C034	16.05101593	CPB2	Q96IY4-23-114	Unlikely TB	Negative	0.18	1.04		Male	Peru
C034	10.77025063	CNDP1	Q96KN2	Unlikely TB	Negative	0.18	1.04		Male	Peru
C034	12.08646578	PRAP1	Q96NZ9	Unlikely TB	Negative	0.18	1.04		Male	Peru
C034	8.889894833	PRAP1	Q96NZ9-21-151	Unlikely TB	Negative	0.18	1.04		Male	Peru
C034	12.64732879	PGLYRP2	Q96PD5	Unlikely TB	Negative	0.18	1.04		Male	Peru
C034	12.6969722	PUS7	Q96PZ0	Unlikely TB	Negative	0.18	1.04		Male	Peru
C034	9.670229173	VPS35	Q96QK1	Unlikely TB	Negative	0.18	1.04		Male	Peru
C034	10.73882455	SCGB3A1	Q96QR1	Unlikely TB	Negative	0.18	1.04		Male	Peru
C034	9.682585292	CNN2	Q99439	Unlikely TB	Negative	0.18	1.04		Male	Peru
C034	9.77852393	PARK7	Q99497	Unlikely TB	Negative	0.18	1.04		Male	Peru
C034	10.37307311	PHB2	Q99623	Unlikely TB	Negative	0.18	1.04		Male	Peru
C034	10.87292923	OLFM1	Q99784	Unlikely TB	Negative	0.18	1.04		Male	Peru
C034	9.250904043	CCT7	Q99832	Unlikely TB	Negative	0.18	1.04		Male	Peru
C034	9.674167358	RARRES2	Q99969	Unlikely TB	Negative	0.18	1.04		Male	Peru
C034	9.113634896	CORO1B	Q9BR76	Unlikely TB	Negative	0.18	1.04		Male	Peru
C034	9.636854694	ESYT1	Q9BSJ8	Unlikely TB	Negative	0.18	1.04		Male	Peru
C034	9.080186004	FUCA2	Q9BTY2	Unlikely TB	Negative	0.18	1.04		Male	Peru
C034	9.763080221	PDCD10	Q9BUL8	Unlikely TB	Negative	0.18	1.04		Male	Peru
C034	11.079376	COLEC11	Q9BWP8	Unlikely TB	Negative	0.18	1.04		Male	Peru
C034	10.0736699	CFHR5	Q9BXR6	Unlikely TB	Negative	0.18	1.04		Male	Peru
C034	14.00176741	CRNKL1	Q9BZJ0	Unlikely TB	Negative	0.18	1.04		Male	Peru
C034	9.37990128	RTN4R	Q9BZR6	Unlikely TB	Negative	0.18	1.04		Male	Peru
C034	9.954819868	TOLLIP	Q9H0E2	Unlikely TB	Negative	0.18	1.04		Male	Peru
C034	9.255840587	RAB1B	Q9H0U4	Unlikely TB	Negative	0.18	1.04		Male	Peru
C034	9.219377829	SH3BGRL3	Q9H299	Unlikely TB	Negative	0.18	1.04		Male	Peru
C034	17.6122241	RNPEP	Q9H4A4	Unlikely TB	Negative	0.18	1.04		Male	Peru
C034	9.854745379	RNPEP	Q9H4A4-2-650	Unlikely TB	Negative	0.18	1.04		Male	Peru
C034	11.35996049	DPEP2	Q9H4A9	Unlikely TB	Negative	0.18	1.04		Male	Peru
C034	10.22008883	TUBB1	Q9H4B7	Unlikely TB	Negative	0.18	1.04		Male	Peru
C034	10.18700272	PLEKHA4	Q9H4M7	Unlikely TB	Negative	0.18	1.04		Male	Peru
C034	9.844621868	EHD1	Q9H4M9	Unlikely TB	Negative	0.18	1.04		Male	Peru
C034	8.785368591	RGCC	Q9H4X1	Unlikely TB	Negative	0.18	1.04		Male	Peru
C034	9.581759446	PARVB	Q9HBI1	Unlikely TB	Negative	0.18	1.04		Male	Peru
C034	9.87535401	APMAP	Q9HDC9	Unlikely TB	Negative	0.18	1.04		Male	Peru
C034	9.827222422	VTA1	Q9NP79	Unlikely TB	Negative	0.18	1.04		Male	Peru
C034	11.33255747	IL1RAP	Q9NPH3	Unlikely TB	Negative	0.18	1.04		Male	Peru
C034	9.99143198	CRTAC1	Q9NQ79	Unlikely TB	Negative	0.18	1.04		Male	Peru
C034	9.441577838	RTN4	Q9NQC3	Unlikely TB	Negative	0.18	1.04		Male	Peru
C034	9.516187201	XPNPEP1	Q9NQW7	Unlikely TB	Negative	0.18	1.04		Male	Peru
C034	9.665058505	PDLIM7	Q9NR12	Unlikely TB	Negative	0.18	1.04		Male	Peru
C034	9.886286119	SAR1A	Q9NR31	Unlikely TB	Negative	0.18	1.04		Male	Peru
C034	10.02781158	ATG3	Q9NT62	Unlikely TB	Negative	0.18	1.04		Male	Peru
C034	9.618073367	OLA1	Q9NTK5	Unlikely TB	Negative	0.18	1.04		Male	Peru
C034	18.04467807	CBLN4	Q9NTU7	Unlikely TB	Negative	0.18	1.04		Male	Peru
C034	9.453446013	ARL8B	Q9NVJ2	Unlikely TB	Negative	0.18	1.04		Male	Peru
C034	9.480865186	TUBA8	Q9NY65	Unlikely TB	Negative	0.18	1.04		Male	Peru
C034	9.186094064	ERAP1	Q9NZ08	Unlikely TB	Negative	0.18	1.04		Male	Peru
C034	10.1411193	ADA2	Q9NZK5	Unlikely TB	Negative	0.18	1.04		Male	Peru
C034	9.722063082	C1RL	Q9NZP8	Unlikely TB	Negative	0.18	1.04		Male	Peru
C034	10.57198758	C1RL	Q9NZP8-36-487	Unlikely TB	Negative	0.18	1.04		Male	Peru
C034	9.061354247	ABRACL	Q9P1F3	Unlikely TB	Negative	0.18	1.04		Male	Peru
C034	9.368640513	BIN2	Q9UBW5	Unlikely TB	Negative	0.18	1.04		Male	Peru
