## Supplemental Table S2 for "Plasma proteomics for novel biomarker discovery in childhood tuberculosis" (part 3 of 3)

COMBO ID	Log2 Protein Abundance	Genes	Protein.Group	TB Classification	HIV Status	Height Velocity (HAZ)	Weight Velocity (WHZ)	Stunted (a value of 1 in this column indicates stunted growth based on a height-for-age z-score <-2)	Sex	Location (Country)
C034	11.30135923	FBLN5	Q9UBX5	Unlikely TB	Negative	0.18	1.04		Male	Peru
C034	10.38889206	FETUB	Q9UGM5	Unlikely TB	Negative	0.18	1.04		Male	Peru
C034	10.3958409	PCYOX1	Q9UHG3	Unlikely TB	Negative	0.18	1.04		Male	Peru
C034	14.77240442	DDX20	Q9UHI6	Unlikely TB	Negative	0.18	1.04		Male	Peru
C034	9.311710623	DBNL	Q9UJU6	Unlikely TB	Negative	0.18	1.04		Male	Peru
C034	11.56696889	SERPINA10	Q9UK55	Unlikely TB	Negative	0.18	1.04		Male	Peru
C034	9.630748586	PSME2	Q9UL46	Unlikely TB	Negative	0.18	1.04		Male	Peru
C034	14.50553083	TRPC5	Q9UL62	Unlikely TB	Negative	0.18	1.04		Male	Peru
C034	10.68122664	HEG1	Q9ULI3	Unlikely TB	Negative	0.18	1.04		Male	Peru
C034	9.318219733	CORO1C	Q9ULV4	Unlikely TB	Negative	0.18	1.04		Male	Peru
C034	10.08130723	MINPP1	Q9UNW1	Unlikely TB	Negative	0.18	1.04		Male	Peru
C034	9.163840604	RUVBL2	Q9Y230	Unlikely TB	Negative	0.18	1.04		Male	Peru
C034	10.78276601	RUVBL1	Q9Y265	Unlikely TB	Negative	0.18	1.04		Male	Peru
C034	10.09934061	TLN1	Q9Y490	Unlikely TB	Negative	0.18	1.04		Male	Peru
C034	20.09203001	MYO5A	Q9Y4I1	Unlikely TB	Negative	0.18	1.04		Male	Peru
C034	12.08493796	HYOU1	Q9Y4L1	Unlikely TB	Negative	0.18	1.04		Male	Peru
C034	10.71269042	SUPT16H	Q9Y5B9	Unlikely TB	Negative	0.18	1.04		Male	Peru
C034	11.35974568	ANGPTL3	Q9Y5C1	Unlikely TB	Negative	0.18	1.04		Male	Peru
C034	9.635295168	COPG1	Q9Y678	Unlikely TB	Negative	0.18	1.04		Male	Peru
C034	10.03680643	FCGBP	Q9Y6R7	Unlikely TB	Negative	0.18	1.04		Male	Peru
C034	10.89465294	FCGBP	Q9Y6R7-24-5405	Unlikely TB	Negative	0.18	1.04		Male	Peru
C034	11.96401816	COLEC10	Q9Y6Z7	Unlikely TB	Negative	0.18	1.04		Male	Peru
C035	11.08365958	IGLV8-61	A0A075B6I0	Confirmed TB	Negative				Female	Peru
C035	8.792699757	IGLV5-37	A0A075B6J1-20-123	Confirmed TB	Negative				Female	Peru
C035	11.41055578	IGLV2-18	A0A075B6J9	Confirmed TB	Negative				Female	Peru
C035	7.463004709	IGLV3-12	A0A075B6K2	Confirmed TB	Negative				Female	Peru
C035	12.21655317	IGLV3-10	A0A075B6K4	Confirmed TB	Negative				Female	Peru
C035	12.23880276	IGLV3-10	A0A075B6K4-20-115	Confirmed TB	Negative				Female	Peru
C035	8.850477411	IGLV3-9	A0A075B6K5	Confirmed TB	Negative				Female	Peru
C035	17.35356085	IGKV2-28	A0A075B6P5-20-120	Confirmed TB	Negative				Female	Peru
C035	11.47777913	IGHV3-64	A0A075B6Q5	Confirmed TB	Negative				Female	Peru
C035	8.128733524	IGKV2D-24	A0A075B6R9	Confirmed TB	Negative				Female	Peru
C035	16.86612551	IGKV1D-17	A0A075B6S4-23-117	Confirmed TB	Negative				Female	Peru
C035	11.35606952	IGKV1-27	A0A075B6S5	Confirmed TB	Negative				Female	Peru
C035	11.58407807	IGKV1-37	A0A075B6S9-23-117	Confirmed TB	Negative				Female	Peru
C035	11.77478254	IGKV3D-15	A0A087WSY6	Confirmed TB	Negative				Female	Peru
C035	8.880274335	IGKV3D-15	A0A087WSY6-21-115	Confirmed TB	Negative				Female	Peru
C035	8.887576509	IGKV2-40	A0A087WW87	Confirmed TB	Negative				Female	Peru
C035	12.94316071	IGHV3-49	A0A0A0MS15	Confirmed TB	Negative				Female	Peru
C035	10.75508667	IGHV3-49	A0A0A0MS15-20-119	Confirmed TB	Negative				Female	Peru
C035	9.329417536	IGKV6D-21	A0A0A0MT36	Confirmed TB	Negative				Female	Peru
C035	13.0277202	IGLV1-36	A0A0B4J1U3	Confirmed TB	Negative				Female	Peru
C035	12.0495117	IGHV3-15	A0A0B4J1V0	Confirmed TB	Negative				Female	Peru
C035	14.09313378	IGHV3-15	A0A0B4J1V0-20-119	Confirmed TB	Negative				Female	Peru
C035	7.648159855	IGHV2-26	A0A0B4J1V2	Confirmed TB	Negative				Female	Peru
C035	13.06571784	IGHV3-73	A0A0B4J1V6	Confirmed TB	Negative				Female	Peru
C035	14.69989583	IGHV3-73	A0A0B4J1V6-20-119	Confirmed TB	Negative				Female	Peru
C035	10.80243089	IGHV3-74	A0A0B4J1X5	Confirmed TB	Negative				Female	Peru
C035	11.73700415	IGHV3-43	A0A0B4J1X8-20-118	Confirmed TB	Negative				Female	Peru
C035	8.375893977	IGLV9-49	A0A0B4J1Y8	Confirmed TB	Negative				Female	Peru
C035	9.743755389	IGLV9-49	A0A0B4J1Y8-20-123	Confirmed TB	Negative				Female	Peru
C035	9.295323909	IGHV3-72	A0A0B4J1Y9	Confirmed TB	Negative				Female	Peru
C035	14.26129292	IGKV1D-13	A0A0B4J2D9-23-117	Confirmed TB	Negative				Female	Peru
C035	10.31763078	IGHV1-69D	A0A0B4J2H0	Confirmed TB	Negative				Female	Peru
C035	10.59377597	IGKV6-21	A0A0C4DH24-20-114	Confirmed TB	Negative				Female	Peru
C035	13.10302198	IGKV3D-20	A0A0C4DH25-21-116	Confirmed TB	Negative				Female	Peru
C035	12.33991663	IGHV1-3	A0A0C4DH29	Confirmed TB	Negative				Female	Peru
C035	10.51692488	IGHV1-18	A0A0C4DH31	Confirmed TB	Negative				Female	Peru
C035	9.025250331	IGHV3-20	A0A0C4DH32-20-117	Confirmed TB	Negative				Female	Peru
C035	11.05324972	IGHV1-24	A0A0C4DH33-20-117	Confirmed TB	Negative				Female	Peru
C035	9.837224379	IGHV4-28	A0A0C4DH34	Confirmed TB	Negative				Female	Peru
C035	13.1009163	IGHV3-35	A0A0C4DH35	Confirmed TB	Negative				Female	Peru
C035	11.20947092	IGHV3-38	A0A0C4DH36	Confirmed TB	Negative				Female	Peru
C035	13.65789004	IGHV5-51	A0A0C4DH38	Confirmed TB	Negative				Female	Peru
C035	10.43848425	IGHV5-51	A0A0C4DH38-20-117	Confirmed TB	Negative				Female	Peru
C035	11.56649168	IGHV3-66	A0A0C4DH42-20-116	Confirmed TB	Negative				Female	Peru
C035	8.825149532	IGHV2-70D	A0A0C4DH43	Confirmed TB	Negative				Female	Peru
C035	11.76451654	IGKV3D-7	A0A0C4DH55-24-119	Confirmed TB	Negative				Female	Peru
C035	14.18111031	IGKV1-9	A0A0C4DH69-23-117	Confirmed TB	Negative				Female	Peru
C035	12.16034214	IGKV1-6	A0A0C4DH72-23-117	Confirmed TB	Negative				Female	Peru
C035	15.63092909	IGKV1-12	A0A0C4DH73-23-117	Confirmed TB	Negative				Female	Peru
C035	8.98953659	IGHV7-4-1	A0A0J9YVY3-20-117	Confirmed TB	Negative				Female	Peru
C035	14.52706662	IGHV3-64D	A0A0J9YX35	Confirmed TB	Negative				Female	Peru
C035	8.770807958	IGLL5	B9A064	Confirmed TB	Negative				Female	Peru
C035	9.328798242	PDLIM1	O00151	Confirmed TB	Negative				Female	Peru
C035	10.69551042	MASP2	O00187	Confirmed TB	Negative				Female	Peru
C035	9.354575605	MASP2	O00187-16-686	Confirmed TB	Negative				Female	Peru
C035	8.933570029	RAB27B	O00194	Confirmed TB	Negative				Female	Peru
C035	8.874836399	PSMD11	O00231	Confirmed TB	Negative				Female	Peru
C035	7.664492998	PSMD12	O00232	Confirmed TB	Negative				Female	Peru
C035	8.865185773	CLIC1	O00299	Confirmed TB	Negative				Female	Peru
C035	10.55723376	QSOX1	O00391	Confirmed TB	Negative				Female	Peru
C035	8.68123403	IPO5	O00410	Confirmed TB	Negative				Female	Peru
C035	9.151949298	DNM1L	O00429	Confirmed TB	Negative				Female	Peru
C035	8.353546738	STK25	O00506	Confirmed TB	Negative				Female	Peru
C035	10.78465062	CHL1	O00533	Confirmed TB	Negative				Female	Peru
C035	12.29845454	CHL1	O00533-25-1208	Confirmed TB	Negative				Female	Peru
C035	8.700431679	NRP1	O14786	Confirmed TB	Negative				Female	Peru
C035	11.15741292	APOL1	O14791	Confirmed TB	Negative				Female	Peru
C035	9.040763168	PSMA7	O14818	Confirmed TB	Negative				Female	Peru
C035	8.850090522	MYL12B	O14950	Confirmed TB	Negative				Female	Peru
C035	8.665042949	XPO1	O14980	Confirmed TB	Negative				Female	Peru
C035	9.235304133	ARPC1B	O15143	Confirmed TB	Negative				Female	Peru
C035	15.60559238	ARPC2	O15144	Confirmed TB	Negative				Female	Peru
C035	9.376024015	ARPC3	O15145	Confirmed TB	Negative				Female	Peru
C035	8.643757626	ARPC5	O15511	Confirmed TB	Negative				Female	Peru
C035	13.11794281	EIF4G3	O43432	Confirmed TB	Negative				Female	Peru
C035	8.382366786	ACTN4	O43707	Confirmed TB	Negative				Female	Peru
C035	11.16104874	CD5L	O43866	Confirmed TB	Negative				Female	Peru
C035	10.53267151	CD5L	O43866-20-347	Confirmed TB	Negative				Female	Peru
C035	9.858045094	PLIN3	O60664	Confirmed TB	Negative				Female	Peru
C035	8.967144993	H2BC12	O60814	Confirmed TB	Negative				Female	Peru
C035	14.18661119	FCGR3B	O75015	Confirmed TB	Negative				Female	Peru
C035	8.553228256	FCGR3B	O75015-17-200	Confirmed TB	Negative				Female	Peru
C035	9.074322945	WDR1	O75083	Confirmed TB	Negative				Female	Peru
C035	12.84072788	ICOSLG	O75144	Confirmed TB	Negative				Female	Peru
C035	9.576131397	CS	O75390	Confirmed TB	Negative				Female	Peru
C035	9.346472265	SEC22B	O75396	Confirmed TB	Negative				Female	Peru
C035	9.193360977	SKAP2	O75563	Confirmed TB	Negative				Female	Peru
C035	12.43652369	FCN3	O75636	Confirmed TB	Negative				Female	Peru
C035	8.526503066	ZMPSTE24	O75844	Confirmed TB	Negative				Female	Peru
C035	9.035314667	IDH1	O75874	Confirmed TB	Negative				Female	Peru
C035	10.40671337	ATRN	O75882	Confirmed TB	Negative				Female	Peru
C035	9.444924627	ARL6IP5	O75915	Confirmed TB	Negative				Female	Peru
C035	12.36506345	APOM	O95445	Confirmed TB	Negative				Female	Peru
C035	14.97526521	PARN	O95453	Confirmed TB	Negative				Female	Peru
C035	8.724772827	H6PD	O95479	Confirmed TB	Negative				Female	Peru
C035	8.430891547	VNN1	O95497	Confirmed TB	Negative				Female	Peru
C035	8.181953884	AP2A1	O95782	Confirmed TB	Negative				Female	Peru
C035	8.689889583	CAVIN2	O95810	Confirmed TB	Negative				Female	Peru
C035	9.964404134	LDHA	P00338	Confirmed TB	Negative				Female	Peru
C035	8.886875186	ALDH1A1	P00352	Confirmed TB	Negative				Female	Peru
C035	8.278321588	GLUD1	P00367	Confirmed TB	Negative				Female	Peru
C035	8.009914278	CYB5R3	P00387	Confirmed TB	Negative				Female	Peru
C035	12.69003296	CP	P00450	Confirmed TB	Negative				Female	Peru
C035	10.47779274	CP	P00450-20-1065	Confirmed TB	Negative				Female	Peru
C035	11.26631902	F13A1	P00488	Confirmed TB	Negative				Female	Peru
C035	9.325692279	PNP	P00491	Confirmed TB	Negative				Female	Peru
C035	8.953502061	HPRT1	P00492	Confirmed TB	Negative				Female	Peru
C035	8.663591756	PGK1	P00558	Confirmed TB	Negative				Female	Peru
C035	8.571314872	AK1	P00568	Confirmed TB	Negative				Female	Peru
C035	12.72752212	F2	P00734	Confirmed TB	Negative				Female	Peru
C035	9.158778861	F2	P00734-364-622	Confirmed TB	Negative				Female	Peru
C035	9.486190869	F2	P00734-44-622	Confirmed TB	Negative				Female	Peru
C035	11.6495452	C1R	P00736	Confirmed TB	Negative				Female	Peru
C035	14.09174857	HP	P00738	Confirmed TB	Negative				Female	Peru
C035	11.76940844	HP	P00738-162-406	Confirmed TB	Negative				Female	Peru
C035	10.99908868	HP	P00738-19-406	Confirmed TB	Negative				Female	Peru
C035	12.60434783	HPR	P00739	Confirmed TB	Negative				Female	Peru
C035	11.11658061	F9	P00740	Confirmed TB	Negative				Female	Peru
C035	12.08435037	F10	P00742	Confirmed TB	Negative				Female	Peru
C035	10.73147818	CFD	P00746	Confirmed TB	Negative				Female	Peru
C035	12.44902888	PLG	P00747	Confirmed TB	Negative				Female	Peru
C035	10.6840417	PLG	P00747-20-810	Confirmed TB	Negative				Female	Peru
C035	11.98305759	F12	P00748	Confirmed TB	Negative				Female	Peru
C035	12.7672317	CFB	P00751	Confirmed TB	Negative				Female	Peru
C035	8.437964795	CFB	P00751-26-764	Confirmed TB	Negative				Female	Peru
C035	9.521440335	CA1	P00915	Confirmed TB	Negative				Female	Peru
C035	9.431320523	CA2	P00918	Confirmed TB	Negative				Female	Peru
C035	12.76959022	SERPINC1	P01008	Confirmed TB	Negative				Female	Peru
C035	13.17092422	SERPINC1	P01008-33-464	Confirmed TB	Negative				Female	Peru
C035	12.2012178	SERPINA1	P01009	Confirmed TB	Negative				Female	Peru
C035	10.65181839	SERPINA1	P01009-25-418	Confirmed TB	Negative				Female	Peru
C035	12.05264634	SERPINA1	P01009-375-418	Confirmed TB	Negative				Female	Peru
C035	12.09237408	SERPINA3	P01011	Confirmed TB	Negative				Female	Peru
C035	12.41715602	SERPINA3	P01011-26-423	Confirmed TB	Negative				Female	Peru
C035	12.55968486	AGT	P01019	Confirmed TB	Negative				Female	Peru
C035	13.94375976	A2M	P01023	Confirmed TB	Negative				Female	Peru
C035	11.38452026	A2M	P01023-24-1474	Confirmed TB	Negative				Female	Peru
C035	12.89328405	C3	P01024	Confirmed TB	Negative				Female	Peru
C035	10.86401817	C3	P01024-23-1663	Confirmed TB	Negative				Female	Peru
C035	12.20895892	C5	P01031	Confirmed TB	Negative				Female	Peru
C035	12.20016777	TIMP1	P01033-24-207	Confirmed TB	Negative				Female	Peru
C035	9.995304026	CST3	P01034	Confirmed TB	Negative				Female	Peru
C035	11.80778608	KNG1	P01042	Confirmed TB	Negative				Female	Peru
C035	11.4674415	TGFB1	P01137	Confirmed TB	Negative				Female	Peru
C035	10.14679324	IGF2	P01344	Confirmed TB	Negative				Female	Peru
C035	9.637586048	IGF2	P01344-25-91	Confirmed TB	Negative				Female	Peru
C035	14.11781829	JCHAIN	P01591	Confirmed TB	Negative				Female	Peru
C035	9.682372486	JCHAIN	P01591-23-159	Confirmed TB	Negative				Female	Peru
C035	15.2898167	IGKV1D-33	P01593	Confirmed TB	Negative				Female	Peru
C035	16.59299542	IGKV1D-33	P01593-23-117	Confirmed TB	Negative				Female	Peru
C035	14.27626494	IGKV1-39	P01597	Confirmed TB	Negative				Female	Peru
C035	11.50121392	IGKV1-17	P01599	Confirmed TB	Negative				Female	Peru
C035	8.529079406	IGKV1-5	P01602	Confirmed TB	Negative				Female	Peru
C035	16.55430628	IGKV1-5	P01602-23-117	Confirmed TB	Negative				Female	Peru
C035	11.00310968	IGKV3-20	P01619	Confirmed TB	Negative				Female	Peru
C035	15.86192239	IGKV3-20	P01619-21-116	Confirmed TB	Negative				Female	Peru
C035	13.41256246	IGLV1-47	P01700	Confirmed TB	Negative				Female	Peru
C035	11.42192973	IGLV1-47	P01700-20-117	Confirmed TB	Negative				Female	Peru
C035	13.10382495	IGLV1-51	P01701	Confirmed TB	Negative				Female	Peru
C035	15.91526236	IGLV1-51	P01701-20-117	Confirmed TB	Negative				Female	Peru
C035	14.03434711	IGLV1-40	P01703-20-118	Confirmed TB	Negative				Female	Peru
C035	8.690232335	IGLV2-14	P01704	Confirmed TB	Negative				Female	Peru
C035	8.60405251	IGLV3-19	P01714	Confirmed TB	Negative				Female	Peru
C035	14.05663122	IGLV3-19	P01714-21-112	Confirmed TB	Negative				Female	Peru
C035	11.3273569	IGLV3-25	P01717	Confirmed TB	Negative				Female	Peru
C035	13.90067967	IGLV3-27	P01718-21-113	Confirmed TB	Negative				Female	Peru
C035	13.40702833	IGLV6-57	P01721-20-117	Confirmed TB	Negative				Female	Peru
C035	14.63408644	IGHV1-69	P01742	Confirmed TB	Negative				Female	Peru
C035	14.73957537	IGHV1-46	P01743	Confirmed TB	Negative				Female	Peru
C035	15.73780966	IGHV3-11	P01762-20-117	Confirmed TB	Negative				Female	Peru
C035	11.73184674	IGHV3-23	P01764	Confirmed TB	Negative				Female	Peru
C035	13.17058509	IGHV3-23	P01764-20-117	Confirmed TB	Negative				Female	Peru
C035	8.94727154	IGHV3-13	P01766	Confirmed TB	Negative				Female	Peru
C035	12.90276332	IGHV3-53	P01767-20-116	Confirmed TB	Negative				Female	Peru
C035	16.70032252	IGHV3-30	P01768-20-117	Confirmed TB	Negative				Female	Peru
C035	16.1796322	IGHV3-33	P01772	Confirmed TB	Negative				Female	Peru
C035	9.566708072	IGHV3-7	P01780	Confirmed TB	Negative				Female	Peru
C035	12.64727679	IGHV3-7	P01780-20-117	Confirmed TB	Negative				Female	Peru
C035	10.24270121	IGHV3-9	P01782	Confirmed TB	Negative				Female	Peru
C035	9.005208659	IGHV2-5	P01817	Confirmed TB	Negative				Female	Peru
C035	10.4307544	IGHV4-39	P01824	Confirmed TB	Negative				Female	Peru
C035	13.29279524	IGHV4-39	P01824-27-125	Confirmed TB	Negative				Female	Peru
C035	10.44146765	PIGR	P01833	Confirmed TB	Negative				Female	Peru
C035	12.45435463	PIGR	P01833-19-764	Confirmed TB	Negative				Female	Peru
C035	13.28007093	IGKC	P01834	Confirmed TB	Negative				Female	Peru
C035	8.836371207	IGHE	P01854	Confirmed TB	Negative				Female	Peru
C035	13.65279328	IGHG1	P01857	Confirmed TB	Negative				Female	Peru
C035	12.1125164	IGHG1	P01857-1-330	Confirmed TB	Negative				Female	Peru
C035	11.63006378	IGHG2	P01859	Confirmed TB	Negative				Female	Peru
C035	12.4560323	IGHG3	P01860	Confirmed TB	Negative				Female	Peru
C035	14.21946329	IGHG4	P01861	Confirmed TB	Negative				Female	Peru
C035	11.69690445	IGHM	P01871	Confirmed TB	Negative				Female	Peru
C035	9.72318485	IGHM	P01871-1-453	Confirmed TB	Negative				Female	Peru
C035	14.44887373	IGHA1	P01876	Confirmed TB	Negative				Female	Peru
C035	11.61120976	IGHA1	P01876-1-353	Confirmed TB	Negative				Female	Peru
C035	10.54641029	IGHA2	P01877	Confirmed TB	Negative				Female	Peru
C035	14.1764591	IGHA2	P01877-1-340	Confirmed TB	Negative				Female	Peru
C035	11.2729445	IGHD	P01880	Confirmed TB	Negative				Female	Peru
C035	10.77658022	IGHD	P01880-1-384	Confirmed TB	Negative				Female	Peru
C035	12.36216108	HLA-B	P01889	Confirmed TB	Negative				Female	Peru
C035	8.437264654	HBE1	P02100	Confirmed TB	Negative				Female	Peru
C035	10.72245067	COL1A1	P02452	Confirmed TB	Negative				Female	Peru
C035	13.26663026	COL1A1	P02452-1219-1464	Confirmed TB	Negative				Female	Peru
C035	8.707762768	KRT14	P02533	Confirmed TB	Negative				Female	Peru
C035	8.857796542	KRT6A	P02538	Confirmed TB	Negative				Female	Peru
C035	9.352354547	SPTA1	P02549	Confirmed TB	Negative				Female	Peru
C035	14.4820925	APOA1	P02647	Confirmed TB	Negative				Female	Peru
C035	11.68277464	APOA1	P02647-25-266	Confirmed TB	Negative				Female	Peru
C035	13.37872099	APOE	P02649	Confirmed TB	Negative				Female	Peru
C035	12.75503399	APOA2	P02652	Confirmed TB	Negative				Female	Peru
C035	12.74227165	APOC1	P02654	Confirmed TB	Negative				Female	Peru
C035	15.35360827	APOC1	P02654-29-83	Confirmed TB	Negative				Female	Peru
C035	13.92251926	APOC2	P02655	Confirmed TB	Negative				Female	Peru
C035	11.7521993	APOC2	P02655-23-101	Confirmed TB	Negative				Female	Peru
C035	9.309978045	APOC2	P02655-29-101	Confirmed TB	Negative				Female	Peru
C035	12.06797248	APOC3	P02656	Confirmed TB	Negative				Female	Peru
C035	11.5084978	APOC3	P02656-21-99	Confirmed TB	Negative				Female	Peru
C035	12.03266927	FGA	P02671	Confirmed TB	Negative				Female	Peru
C035	14.94961652	FGA	P02671-20-35	Confirmed TB	Negative				Female	Peru
C035	12.75074848	FGB	P02675	Confirmed TB	Negative				Female	Peru
C035	16.31322846	FGB	P02675-31-44	Confirmed TB	Negative				Female	Peru
C035	13.47787143	FGG	P02679	Confirmed TB	Negative				Female	Peru
C035	9.732276932	FGG	P02679-27-453	Confirmed TB	Negative				Female	Peru
C035	9.587248324	SLC4A1	P02730	Confirmed TB	Negative				Female	Peru
C035	9.496998898	CRP	P02741	Confirmed TB	Negative				Female	Peru
C035	10.81451701	APCS	P02743	Confirmed TB	Negative				Female	Peru
C035	10.89635935	C1QA	P02745	Confirmed TB	Negative				Female	Peru
C035	12.63346653	C1QB	P02746	Confirmed TB	Negative				Female	Peru
C035	12.54752076	C1QC	P02747	Confirmed TB	Negative				Female	Peru
C035	11.81585058	C9	P02748	Confirmed TB	Negative				Female	Peru
C035	12.93118346	APOH	P02749	Confirmed TB	Negative				Female	Peru
C035	14.49429576	LRG1	P02750	Confirmed TB	Negative				Female	Peru
C035	8.94749477	LRG1	P02750-36-347	Confirmed TB	Negative				Female	Peru
C035	11.97834793	FN1	P02751	Confirmed TB	Negative				Female	Peru
C035	10.66603429	RBP4	P02753	Confirmed TB	Negative				Female	Peru
C035	12.90664971	AMBP	P02760	Confirmed TB	Negative				Female	Peru
C035	8.898928619	AMBP	P02760-206-352	Confirmed TB	Negative				Female	Peru
C035	12.88259564	ORM1	P02763	Confirmed TB	Negative				Female	Peru
C035	12.11409823	AHSG	P02765	Confirmed TB	Negative				Female	Peru
C035	11.78671724	TTR	P02766	Confirmed TB	Negative				Female	Peru
C035	14.37317812	ALB	P02768	Confirmed TB	Negative				Female	Peru
C035	11.51799161	ALB	P02768-25-609	Confirmed TB	Negative				Female	Peru
C035	12.12156293	GC	P02774	Confirmed TB	Negative				Female	Peru
C035	13.67090225	PPBP	P02775	Confirmed TB	Negative				Female	Peru
C035	14.13995122	PPBP	P02775-35-128	Confirmed TB	Negative				Female	Peru
C035	12.85004307	PF4	P02776	Confirmed TB	Negative				Female	Peru
C035	11.18989529	TFRC	P02786	Confirmed TB	Negative				Female	Peru
C035	13.88227723	TF	P02787	Confirmed TB	Negative				Female	Peru
C035	10.29945904	TF	P02787-20-698	Confirmed TB	Negative				Female	Peru
C035	9.318260406	LTF	P02788	Confirmed TB	Negative				Female	Peru
C035	9.498770807	LTF	P02788-20-710	Confirmed TB	Negative				Female	Peru
C035	13.72450176	HPX	P02790	Confirmed TB	Negative				Female	Peru
C035	8.381671977	HPX	P02790-24-462	Confirmed TB	Negative				Female	Peru
C035	9.061402762	ANG	P03950	Confirmed TB	Negative				Female	Peru
C035	11.62458633	F11	P03951	Confirmed TB	Negative				Female	Peru
C035	12.21653891	KLKB1	P03952	Confirmed TB	Negative				Female	Peru
C035	13.99099126	KLKB1	P03952-20-390	Confirmed TB	Negative				Female	Peru
C035	12.58088641	C4BPA	P04003	Confirmed TB	Negative				Female	Peru
C035	14.99215252	VTN	P04004	Confirmed TB	Negative				Female	Peru
C035	9.152773343	CAT	P04040	Confirmed TB	Negative				Female	Peru
C035	11.82012062	FUCA1	P04066	Confirmed TB	Negative				Female	Peru
C035	10.88801285	PROC	P04070	Confirmed TB	Negative				Female	Peru
C035	10.45499842	ALDOA	P04075	Confirmed TB	Negative				Female	Peru
C035	9.295244338	ANXA1	P04083	Confirmed TB	Negative				Female	Peru
C035	11.42647134	APOB	P04114	Confirmed TB	Negative				Female	Peru
C035	11.03948009	APOB	P04114-28-4563	Confirmed TB	Negative				Female	Peru
C035	10.65695493	LCAT	P04180	Confirmed TB	Negative				Female	Peru
C035	11.29614805	HRG	P04196	Confirmed TB	Negative				Female	Peru
C035	10.04152313	HRG	P04196-19-525	Confirmed TB	Negative				Female	Peru
C035	13.30939427	A1BG	P04217	Confirmed TB	Negative				Female	Peru
C035	9.933475657	A1BG	P04217-22-495	Confirmed TB	Negative				Female	Peru
C035	9.660258974	KRT1	P04264	Confirmed TB	Negative				Female	Peru
C035	10.62739346	VWF	P04275	Confirmed TB	Negative				Female	Peru
C035	13.18392926	SHBG	P04278	Confirmed TB	Negative				Female	Peru
C035	9.618792112	GAPDH	P04406	Confirmed TB	Negative				Female	Peru
C035	13.24526328	IGKV1-16	P04430	Confirmed TB	Negative				Female	Peru
C035	12.29278958	IGKV3-11	P04433	Confirmed TB	Negative				Female	Peru
C035	17.28051713	IGKV3-11	P04433-21-115	Confirmed TB	Negative				Female	Peru
C035	9.194882503	HLA-A	P04439	Confirmed TB	Negative				Female	Peru
C035	8.268302802	CAPNS1	P04632	Confirmed TB	Negative				Female	Peru
C035	8.741020496	HSPB1	P04792	Confirmed TB	Negative				Female	Peru
C035	8.007787663	RPN1	P04843	Confirmed TB	Negative				Female	Peru
C035	9.423371015	RPN2	P04844	Confirmed TB	Negative				Female	Peru
C035	8.59363282	GNAI2	P04899	Confirmed TB	Negative				Female	Peru
C035	9.188386638	ALDOB	P05062	Confirmed TB	Negative				Female	Peru
C035	10.11895921	APP	P05067	Confirmed TB	Negative				Female	Peru
C035	12.49987498	APOD	P05090	Confirmed TB	Negative				Female	Peru
C035	11.61060459	APOD	P05090-21-189	Confirmed TB	Negative				Female	Peru
C035	8.889943049	ITGB3	P05106	Confirmed TB	Negative				Female	Peru
C035	10.37987337	S100A8	P05109	Confirmed TB	Negative				Female	Peru
C035	9.604038518	SERPINA5	P05154	Confirmed TB	Negative				Female	Peru
C035	14.06549063	SERPING1	P05155	Confirmed TB	Negative				Female	Peru
C035	9.310801094	SERPING1	P05155-23-500	Confirmed TB	Negative				Female	Peru
C035	12.5730387	CFI	P05156	Confirmed TB	Negative				Female	Peru
C035	10.46587564	F13B	P05160	Confirmed TB	Negative				Female	Peru
C035	9.207269581	MPO	P05164	Confirmed TB	Negative				Female	Peru
C035	11.04056584	ICAM1	P05362	Confirmed TB	Negative				Female	Peru
C035	9.790906817	RPLP0	P05388	Confirmed TB	Negative				Female	Peru
C035	12.58683899	CLEC3B	P05452	Confirmed TB	Negative				Female	Peru
C035	9.002529516	CLEC3B	P05452-22-202	Confirmed TB	Negative				Female	Peru
C035	10.99241369	SERPINA7	P05543	Confirmed TB	Negative				Female	Peru
C035	12.27788096	SERPIND1	P05546	Confirmed TB	Negative				Female	Peru
C035	9.574503563	ITGB1	P05556	Confirmed TB	Negative				Female	Peru
C035	11.82747636	BCHE	P06276	Confirmed TB	Negative				Female	Peru
C035	9.731625688	IGKV4-1	P06312	Confirmed TB	Negative				Female	Peru
C035	14.65870925	IGKV4-1	P06312-21-121	Confirmed TB	Negative				Female	Peru
C035	8.704146653	IGHV4-34	P06331	Confirmed TB	Negative				Female	Peru
C035	11.91527308	GSN	P06396	Confirmed TB	Negative				Female	Peru
C035	18.6220231	GSN	P06396-28-782	Confirmed TB	Negative				Female	Peru
C035	9.093274576	PTMA	P06454	Confirmed TB	Negative				Female	Peru
C035	8.893631014	ATP5F1B	P06576	Confirmed TB	Negative				Female	Peru
C035	12.99602657	C2	P06681	Confirmed TB	Negative				Female	Peru
C035	10.49015929	S100A9	P06702	Confirmed TB	Negative				Female	Peru
C035	13.50358936	APOA4	P06727	Confirmed TB	Negative				Female	Peru
C035	9.802936338	APOA4	P06727-21-396	Confirmed TB	Negative				Female	Peru
C035	10.15874588	ENO1	P06733	Confirmed TB	Negative				Female	Peru
C035	8.157993668	PYGL	P06737	Confirmed TB	Negative				Female	Peru
C035	8.819191347	NPM1	P06748	Confirmed TB	Negative				Female	Peru
C035	8.8030482	TPM3	P06753	Confirmed TB	Negative				Female	Peru
C035	10.27752468	LDHB	P07195	Confirmed TB	Negative				Female	Peru
C035	12.06750061	PROS1	P07225	Confirmed TB	Negative				Female	Peru
C035	9.093032418	P4HB	P07237	Confirmed TB	Negative				Female	Peru
C035	9.478687834	CSF1R	P07333	Confirmed TB	Negative				Female	Peru
C035	11.70889457	C8A	P07357	Confirmed TB	Negative				Female	Peru
C035	13.10974975	C8B	P07358	Confirmed TB	Negative				Female	Peru
C035	9.390312644	GP1BA	P07359	Confirmed TB	Negative				Female	Peru
C035	13.35029934	C8G	P07360	Confirmed TB	Negative				Female	Peru
C035	9.265707202	CAPN1	P07384	Confirmed TB	Negative				Female	Peru
C035	8.906332436	TUBB	P07437	Confirmed TB	Negative				Female	Peru
C035	9.637742165	PFN1	P07737	Confirmed TB	Negative				Female	Peru
C035	8.581890247	BPGM	P07738	Confirmed TB	Negative				Female	Peru
C035	12.54859192	EPRS1	P07814	Confirmed TB	Negative				Female	Peru
C035	9.070251809	HSP90AA1	P07900	Confirmed TB	Negative				Female	Peru
C035	9.009185099	HNRNPC	P07910	Confirmed TB	Negative				Female	Peru
C035	8.869853153	TPM2	P07951	Confirmed TB	Negative				Female	Peru
C035	8.213188144	SFTPB	P07988	Confirmed TB	Negative				Female	Peru
C035	13.00470928	THBS1	P07996	Confirmed TB	Negative				Female	Peru
C035	9.749871963	THBS1	P07996-19-1170	Confirmed TB	Negative				Female	Peru
C035	16.00433006	ANXA6	P08133	Confirmed TB	Negative				Female	Peru
C035	8.910769486	RHOC	P08134	Confirmed TB	Negative				Female	Peru
C035	14.5221748	SERPINA6	P08185	Confirmed TB	Negative				Female	Peru
C035	7.921540745	SLC3A2	P08195	Confirmed TB	Negative				Female	Peru
C035	8.847971028	HSP90AB1	P08238	Confirmed TB	Negative				Female	Peru
C035	8.790088928	HSP90AB1	P08238-2-724	Confirmed TB	Negative				Female	Peru
C035	10.47576077	MMP2	P08253	Confirmed TB	Negative				Female	Peru
C035	10.51031063	SOD3	P08294	Confirmed TB	Negative				Female	Peru
C035	12.10511652	MGP	P08493	Confirmed TB	Negative				Female	Peru
C035	9.335476293	ITGA2B	P08514	Confirmed TB	Negative				Female	Peru
C035	9.789234696	LPA	P08519	Confirmed TB	Negative				Female	Peru
C035	9.310198553	PLEK	P08567	Confirmed TB	Negative				Female	Peru
C035	12.89849488	CD14	P08571	Confirmed TB	Negative				Female	Peru
C035	10.29030069	CD14	P08571-20-367	Confirmed TB	Negative				Female	Peru
C035	9.92960794	MYL3	P08590	Confirmed TB	Negative				Female	Peru
C035	12.92298993	CFH	P08603	Confirmed TB	Negative				Female	Peru
C035	10.15748376	FCGR3A	P08637	Confirmed TB	Negative				Female	Peru
C035	10.21055151	FCGR3A	P08637-17-254	Confirmed TB	Negative				Female	Peru
C035	8.589925919	VIM	P08670	Confirmed TB	Negative				Female	Peru
C035	12.53609058	SERPINF2	P08697	Confirmed TB	Negative				Female	Peru
C035	17.4682293	SERPINF2	P08697-40-491	Confirmed TB	Negative				Female	Peru
C035	10.14850253	F7	P08709	Confirmed TB	Negative				Female	Peru
C035	9.693287073	KRT16	P08779	Confirmed TB	Negative				Female	Peru
C035	8.219924967	IGFBP1	P08833	Confirmed TB	Negative				Female	Peru
C035	8.857926422	DBH	P09172	Confirmed TB	Negative				Female	Peru
C035	8.693983142	GSTP1	P09211	Confirmed TB	Negative				Female	Peru
C035	8.696017468	LGALS1	P09382	Confirmed TB	Negative				Female	Peru
C035	10.00199376	SPARC	P09486	Confirmed TB	Negative				Female	Peru
C035	8.412512368	TPM1	P09493	Confirmed TB	Negative				Female	Peru
C035	11.64009831	C1S	P09871	Confirmed TB	Negative				Female	Peru
C035	8.369617712	LTA4H	P09960	Confirmed TB	Negative				Female	Peru
C035	12.48518518	C4A	P0C0L4	Confirmed TB	Negative				Female	Peru
C035	12.18988693	C4B	P0C0L5	Confirmed TB	Negative				Female	Peru
C035	8.720735967	C4B	P0C0L5-757-1446	Confirmed TB	Negative				Female	Peru
C035	9.109710341	SAA1	P0DJI8	Confirmed TB	Negative				Female	Peru
C035	10.14615319	SAA2	P0DJI9	Confirmed TB	Negative				Female	Peru
C035	11.89419512	SAA2	P0DJI9-19-122	Confirmed TB	Negative				Female	Peru
C035	8.94475482	HSPA1A	P0DMV8	Confirmed TB	Negative				Female	Peru
C035	9.104269261	HSPA1A	P0DMV8-2-641	Confirmed TB	Negative				Female	Peru
C035	11.60912099	IGLC2	P0DOY2	Confirmed TB	Negative				Female	Peru
C035	19.41807505	IGLC2	P0DOY2-1-106	Confirmed TB	Negative				Female	Peru
C035	9.225602224	IGLC3	P0DOY3	Confirmed TB	Negative				Female	Peru
C035	8.958174963	IGHV1-8	P0DP01	Confirmed TB	Negative				Female	Peru
C035	8.038748475	IGHV4-38-2	P0DP08-20-117	Confirmed TB	Negative				Female	Peru
C035	8.984218896	CALM1	P0DP23	Confirmed TB	Negative				Female	Peru
C035	13.22357212	IGHV3-38-3	P0DTE1	Confirmed TB	Negative				Female	Peru
C035	15.73277374	SRGN	P10124	Confirmed TB	Negative				Female	Peru
C035	9.685105724	TXN	P10599	Confirmed TB	Negative				Female	Peru
C035	12.11861187	TXN	P10599-2-105	Confirmed TB	Negative				Female	Peru
C035	10.4209648	CTSA	P10619	Confirmed TB	Negative				Female	Peru
C035	11.66729616	C7	P10643	Confirmed TB	Negative				Female	Peru
C035	8.153791431	PRKAR1A	P10644	Confirmed TB	Negative				Female	Peru
C035	9.815436954	KIT	P10721	Confirmed TB	Negative				Female	Peru
C035	8.902400647	HSPD1	P10809	Confirmed TB	Negative				Female	Peru
C035	13.88611432	CLU	P10909	Confirmed TB	Negative				Female	Peru
C035	12.33290865	CLU	P10909-23-449	Confirmed TB	Negative				Female	Peru
C035	11.07738158	HSPA5	P11021	Confirmed TB	Negative				Female	Peru
C035	9.303914165	HSPA8	P11142	Confirmed TB	Negative				Female	Peru
C035	9.225842157	SLC2A1	P11166	Confirmed TB	Negative				Female	Peru
C035	9.508846429	SLC2A3	P11169	Confirmed TB	Negative				Female	Peru
C035	8.964832111	EPB41	P11171	Confirmed TB	Negative				Female	Peru
C035	9.669352544	MBL2	P11226	Confirmed TB	Negative				Female	Peru
C035	8.934624529	SPTB	P11277	Confirmed TB	Negative				Female	Peru
C035	8.033180214	G6PD	P11413	Confirmed TB	Negative				Female	Peru
C035	8.497651138	MTHFD1	P11586	Confirmed TB	Negative				Female	Peru
C035	10.92543768	CETP	P11597	Confirmed TB	Negative				Female	Peru
C035	12.749057	CETP	P11597-18-493	Confirmed TB	Negative				Female	Peru
C035	9.4677019	COL6A3	P12111	Confirmed TB	Negative				Female	Peru
C035	10.23471779	COL6A3	P12111-26-3177	Confirmed TB	Negative				Female	Peru
C035	8.581663203	SLC25A4	P12235	Confirmed TB	Negative				Female	Peru
C035	8.794885716	SLC25A6	P12236	Confirmed TB	Negative				Female	Peru
C035	10.98842621	F5	P12259	Confirmed TB	Negative				Female	Peru
C035	9.202821434	ACTN1	P12814	Confirmed TB	Negative				Female	Peru
C035	10.19398942	CDH1	P12830	Confirmed TB	Negative				Female	Peru
C035	10.55996555	SRC	P12931	Confirmed TB	Negative				Female	Peru
C035	9.341760665	GP1BB	P13224	Confirmed TB	Negative				Female	Peru
C035	10.06656774	NCAM1	P13591	Confirmed TB	Negative				Female	Peru
C035	11.10420065	ICAM2	P13598	Confirmed TB	Negative				Female	Peru
C035	8.228139721	EEF2	P13639	Confirmed TB	Negative				Female	Peru
C035	8.96850542	KRT10	P13645	Confirmed TB	Negative				Female	Peru
C035	8.297466857	KRT5	P13647	Confirmed TB	Negative				Female	Peru
C035	12.55919281	C6	P13671	Confirmed TB	Negative				Female	Peru
C035	9.184389175	ALAD	P13716	Confirmed TB	Negative				Female	Peru
C035	10.25042003	LCP1	P13796	Confirmed TB	Negative				Female	Peru
C035	7.898087483	APEH	P13798	Confirmed TB	Negative				Female	Peru
C035	8.965258064	ETFA	P13804	Confirmed TB	Negative				Female	Peru
C035	11.27128992	SELL	P14151	Confirmed TB	Negative				Female	Peru
C035	10.64502861	NID1	P14543	Confirmed TB	Negative				Female	Peru
C035	9.47889271	PKM	P14618	Confirmed TB	Negative				Female	Peru
C035	9.622616183	HSP90B1	P14625	Confirmed TB	Negative				Female	Peru
C035	9.889584857	GP9	P14770	Confirmed TB	Negative				Female	Peru
C035	9.026518665	MMP9	P14780	Confirmed TB	Negative				Female	Peru
C035	8.289745189	MMP9	P14780-20-93	Confirmed TB	Negative				Female	Peru
C035	7.340774795	RAC2	P15153	Confirmed TB	Negative				Female	Peru
C035	11.67242042	CPN1	P15169	Confirmed TB	Negative				Female	Peru
C035	9.191333198	GSPT1	P15170	Confirmed TB	Negative				Female	Peru
C035	9.527505394	NME1	P15531	Confirmed TB	Negative				Female	Peru
C035	10.32544728	IGLL1	P15814	Confirmed TB	Negative				Female	Peru
C035	11.97106247	CD44	P16070	Confirmed TB	Negative				Female	Peru
C035	9.13860184	ANK1	P16157	Confirmed TB	Negative				Female	Peru
C035	7.95832652	GLB1	P16278	Confirmed TB	Negative				Female	Peru
C035	9.389590695	PECAM1	P16284	Confirmed TB	Negative				Female	Peru
C035	8.716849806	EPB42	P16452	Confirmed TB	Negative				Female	Peru
C035	9.365688012	ATP2A2	P16615	Confirmed TB	Negative				Female	Peru
C035	9.589640578	CD36	P16671	Confirmed TB	Negative				Female	Peru
C035	9.10700526	FAH	P16930	Confirmed TB	Negative				Female	Peru
C035	8.908611344	GOT1	P17174	Confirmed TB	Negative				Female	Peru
C035	9.25207869	ITGA2	P17301	Confirmed TB	Negative				Female	Peru
C035	12.06703429	IGFBP3	P17936	Confirmed TB	Negative				Female	Peru
C035	8.900378872	PSMC3	P17980	Confirmed TB	Negative				Female	Peru
C035	8.902676868	TCP1	P17987	Confirmed TB	Negative				Female	Peru
C035	9.321532633	ALOX12	P18054	Confirmed TB	Negative				Female	Peru
C035	9.376103574	VCL	P18206	Confirmed TB	Negative				Female	Peru
C035	12.08434025	LBP	P18428	Confirmed TB	Negative				Female	Peru
C035	9.180632799	PGAM1	P18669	Confirmed TB	Negative				Female	Peru
C035	8.481399361	SDC1	P18827	Confirmed TB	Negative				Female	Peru
C035	9.07399899	GNAZ	P19086	Confirmed TB	Negative				Female	Peru
C035	10.09580799	VCAM1	P19320	Confirmed TB	Negative				Female	Peru
C035	9.218300912	HK1	P19367	Confirmed TB	Negative				Female	Peru
C035	10.41849458	ORM2	P19652	Confirmed TB	Negative				Female	Peru
C035	12.75290584	ORM2	P19652-19-201	Confirmed TB	Negative				Female	Peru
C035	11.97518497	ITIH2	P19823	Confirmed TB	Negative				Female	Peru
C035	12.632784	ITIH1	P19827	Confirmed TB	Negative				Female	Peru
C035	9.175513561	RAB6A	P20340	Confirmed TB	Negative				Female	Peru
C035	8.770827085	PSMB1	P20618	Confirmed TB	Negative				Female	Peru
C035	11.12828201	PZP	P20742	Confirmed TB	Negative				Female	Peru
C035	12.15717763	C4BPB	P20851	Confirmed TB	Negative				Female	Peru
C035	15.03679413	COL5A1	P20908	Confirmed TB	Negative				Female	Peru
C035	9.160133456	CSRP1	P21291	Confirmed TB	Negative				Female	Peru
C035	9.225625457	FLNA	P21333	Confirmed TB	Negative				Female	Peru
C035	7.83994821	CD9	P21926-2-228	Confirmed TB	Negative				Female	Peru
C035	9.495296427	COMT	P21964	Confirmed TB	Negative				Female	Peru
C035	8.22431108	TGM2	P21980	Confirmed TB	Negative				Female	Peru
C035	10.29181875	TNXB	P22105	Confirmed TB	Negative				Female	Peru
C035	8.841769937	PAICS	P22234	Confirmed TB	Negative				Female	Peru
C035	8.669578344	UBA1	P22314	Confirmed TB	Negative				Female	Peru
C035	12.42518326	GPX3	P22352	Confirmed TB	Negative				Female	Peru
C035	8.659445809	NME2	P22392	Confirmed TB	Negative				Female	Peru
C035	9.175924384	HNRNPA2B1	P22626	Confirmed TB	Negative				Female	Peru
C035	12.86897556	CPN2	P22792	Confirmed TB	Negative				Female	Peru
C035	12.2754474	PROZ	P22891	Confirmed TB	Negative				Female	Peru
C035	9.227443359	MRC1	P22897	Confirmed TB	Negative				Female	Peru
C035	11.31282904	IGHV1-2	P23083	Confirmed TB	Negative				Female	Peru
C035	11.07806778	FBLN1	P23142	Confirmed TB	Negative				Female	Peru
C035	11.63761722	FBLN1	P23142-30-703	Confirmed TB	Negative				Female	Peru
C035	12.6033977	TCEA1	P23193	Confirmed TB	Negative				Female	Peru
C035	9.044436212	ITGA6	P23229	Confirmed TB	Negative				Female	Peru
C035	9.433546237	PPIB	P23284	Confirmed TB	Negative				Female	Peru
C035	8.642857196	WARS1	P23381	Confirmed TB	Negative				Female	Peru
C035	10.40303151	PTPRG	P23470	Confirmed TB	Negative				Female	Peru
C035	9.095844546	AHCY	P23526	Confirmed TB	Negative				Female	Peru
C035	9.679992774	CFL1	P23528	Confirmed TB	Negative				Female	Peru
C035	11.11388229	PRTN3	P24158	Confirmed TB	Negative				Female	Peru
C035	8.097032399	EEF1B2	P24534	Confirmed TB	Negative				Female	Peru
C035	9.174878608	TBXAS1	P24557	Confirmed TB	Negative				Female	Peru
C035	10.99323358	IGFBP6	P24592	Confirmed TB	Negative				Female	Peru
C035	11.25227219	IGFBP5	P24593	Confirmed TB	Negative				Female	Peru
C035	10.37111982	TNC	P24821	Confirmed TB	Negative				Female	Peru
C035	9.218922744	MYL9	P24844	Confirmed TB	Negative				Female	Peru
C035	9.280638889	AZGP1	P25311	Confirmed TB	Negative				Female	Peru
C035	9.568903114	ATP5F1A	P25705	Confirmed TB	Negative				Female	Peru
C035	9.823859316	PSMA1	P25786	Confirmed TB	Negative				Female	Peru
C035	9.178547234	PSMA2	P25787	Confirmed TB	Negative				Female	Peru
C035	8.892826481	PSMA3	P25788	Confirmed TB	Negative				Female	Peru
C035	9.327815599	MSN	P26038	Confirmed TB	Negative				Female	Peru
C035	8.892588492	S100A4	P26447	Confirmed TB	Negative				Female	Peru
C035	8.572411141	EEF1G	P26641	Confirmed TB	Negative				Female	Peru
C035	11.93836888	MST1	P26927	Confirmed TB	Negative				Female	Peru
C035	9.111624487	STOM	P27105	Confirmed TB	Negative				Female	Peru
C035	14.37335419	PON1	P27169	Confirmed TB	Negative				Female	Peru
C035	9.727821007	YWHAQ	P27348	Confirmed TB	Negative				Female	Peru
C035	9.03826744	CALR	P27797	Confirmed TB	Negative				Female	Peru
C035	9.542833335	CANX	P27824	Confirmed TB	Negative				Female	Peru
C035	10.39768133	CFP	P27918	Confirmed TB	Negative				Female	Peru
C035	9.179270662	PSMA5	P28066	Confirmed TB	Negative				Female	Peru
C035	8.944614386	PTPN6	P29350	Confirmed TB	Negative				Female	Peru
C035	8.801703367	TKT	P29401	Confirmed TB	Negative				Female	Peru
C035	8.821858939	SERPINA4	P29622	Confirmed TB	Negative				Female	Peru
C035	8.216997736	EEF1D	P29692	Confirmed TB	Negative				Female	Peru
C035	10.24711219	PRDX6	P30041	Confirmed TB	Negative				Female	Peru
C035	9.820738502	BLVRB	P30043	Confirmed TB	Negative				Female	Peru
C035	9.506844816	PRDX5	P30044	Confirmed TB	Negative				Female	Peru
C035	9.367532347	PRDX3	P30048	Confirmed TB	Negative				Female	Peru
C035	9.046685613	PEBP1	P30086	Confirmed TB	Negative				Female	Peru
C035	9.563515903	PDIA3	P30101	Confirmed TB	Negative				Female	Peru
C035	9.270188233	PPP2R1A	P30153	Confirmed TB	Negative				Female	Peru
C035	7.732322005	SERPINB1	P30740	Confirmed TB	Negative				Female	Peru
C035	8.771094148	SERPINB1	P30740-1-379	Confirmed TB	Negative				Female	Peru
C035	8.6971044	CPS1	P31327	Confirmed TB	Negative				Female	Peru
C035	8.610125226	ATIC	P31939	Confirmed TB	Negative				Female	Peru
C035	9.677540937	YWHAB	P31946	Confirmed TB	Negative				Female	Peru
C035	9.763272654	STIP1	P31948	Confirmed TB	Negative				Female	Peru
C035	9.715285585	PRDX2	P32119	Confirmed TB	Negative				Female	Peru
C035	10.27407394	CDH5	P33151	Confirmed TB	Negative				Female	Peru
C035	12.6135975	KIF5B	P33176	Confirmed TB	Negative				Female	Peru
C035	11.2605671	MAN1A1	P33908	Confirmed TB	Negative				Female	Peru
C035	9.382917544	HSPA4	P34932	Confirmed TB	Negative				Female	Peru
C035	8.413285688	PRSS3	P35030	Confirmed TB	Negative				Female	Peru
C035	8.48211421	PHB	P35232	Confirmed TB	Negative				Female	Peru
C035	8.799684151	THBS4	P35443	Confirmed TB	Negative				Female	Peru
C035	9.271578417	KRT9	P35527	Confirmed TB	Negative				Female	Peru
C035	12.87058006	SAA4	P35542	Confirmed TB	Negative				Female	Peru
C035	8.952757059	MYH9	P35579	Confirmed TB	Negative				Female	Peru
C035	9.613904304	COPB2	P35606	Confirmed TB	Negative				Female	Peru
C035	9.485185057	BSG	P35613	Confirmed TB	Negative				Female	Peru
C035	12.52313342	IGFALS	P35858	Confirmed TB	Negative				Female	Peru
C035	9.537512682	KRT2	P35908	Confirmed TB	Negative				Female	Peru
C035	15.32730214	ATP5F1C	P36542	Confirmed TB	Negative				Female	Peru
C035	11.97466207	SERPINF1	P36955	Confirmed TB	Negative				Female	Peru
C035	12.20853689	CFHR2	P36980	Confirmed TB	Negative				Female	Peru
C035	8.323160056	HPCAL1	P37235	Confirmed TB	Negative				Female	Peru
C035	9.917726736	TAGLN2	P37802	Confirmed TB	Negative				Female	Peru
C035	9.184520342	TALDO1	P37837	Confirmed TB	Negative				Female	Peru
C035	8.734003598	SNCA	P37840-1-140	Confirmed TB	Negative				Female	Peru
C035	9.253174917	HSPA9	P38646	Confirmed TB	Negative				Female	Peru
C035	8.743455945	DDOST	P39656	Confirmed TB	Negative				Female	Peru
C035	9.573630052	GP5	P40197	Confirmed TB	Negative				Female	Peru
C035	8.774772366	CCT6A	P40227	Confirmed TB	Negative				Female	Peru
C035	9.089516831	MDH1	P40925	Confirmed TB	Negative				Female	Peru
C035	9.534514368	MDH2	P40926	Confirmed TB	Negative				Female	Peru
C035	9.488277509	EIF2S3	P41091	Confirmed TB	Negative				Female	Peru
C035	10.32252073	PTGDS	P41222	Confirmed TB	Negative				Female	Peru
C035	9.618206244	ACTR1B	P42025	Confirmed TB	Negative				Female	Peru
C035	8.487104566	PRCP	P42785	Confirmed TB	Negative				Female	Peru
C035	10.26463641	MCAM	P43121	Confirmed TB	Negative				Female	Peru
C035	12.35580228	BTD	P43251	Confirmed TB	Negative				Female	Peru
C035	9.901206382	GPD2	P43304	Confirmed TB	Negative				Female	Peru
C035	11.3894243	AFM	P43652	Confirmed TB	Negative				Female	Peru
C035	9.056403647	AFM	P43652-22-599	Confirmed TB	Negative				Female	Peru
C035	9.01355607	USP5	P45974	Confirmed TB	Negative				Female	Peru
C035	8.626998688	CAPZA2	P47755	Confirmed TB	Negative				Female	Peru
C035	9.031209662	CAPZB	P47756	Confirmed TB	Negative				Female	Peru
C035	9.328734604	LIMS1	P48059	Confirmed TB	Negative				Female	Peru
C035	8.111947306	ME1	P48163	Confirmed TB	Negative				Female	Peru
C035	8.500496421	ARCN1	P48444	Confirmed TB	Negative				Female	Peru
C035	8.664880579	CCT5	P48643	Confirmed TB	Negative				Female	Peru
C035	10.53405612	IDH2	P48735	Confirmed TB	Negative				Female	Peru
C035	10.47611616	MASP1	P48740	Confirmed TB	Negative				Female	Peru
C035	8.732698897	CCT3	P49368	Confirmed TB	Negative				Female	Peru
C035	8.851764349	TUFM	P49411	Confirmed TB	Negative				Female	Peru
C035	9.431600017	PSMB3	P49720	Confirmed TB	Negative				Female	Peru
C035	9.601572244	PSMB2	P49721	Confirmed TB	Negative				Female	Peru
C035	9.986450041	COMP	P49747	Confirmed TB	Negative				Female	Peru
C035	9.124314549	TMED10	P49755	Confirmed TB	Negative				Female	Peru
C035	12.06606917	SELENOP	P49908	Confirmed TB	Negative				Female	Peru
C035	11.43541241	CAMP	P49913	Confirmed TB	Negative				Female	Peru
C035	9.186378209	GDI2	P50395	Confirmed TB	Negative				Female	Peru
C035	8.634520433	VASP	P50552	Confirmed TB	Negative				Female	Peru
C035	8.514396003	CCT8	P50990	Confirmed TB	Negative				Female	Peru
C035	8.872050354	CCT4	P50991	Confirmed TB	Negative				Female	Peru
C035	8.570913111	RAB5C	P51148	Confirmed TB	Negative				Female	Peru
C035	9.424960958	RAB7A	P51149	Confirmed TB	Negative				Female	Peru
C035	8.078458332	SSR4	P51571	Confirmed TB	Negative				Female	Peru
C035	8.924872229	ALDH3A2	P51648	Confirmed TB	Negative				Female	Peru
C035	13.39485256	LUM	P51884	Confirmed TB	Negative				Female	Peru
C035	8.511141076	LUM	P51884-19-338	Confirmed TB	Negative				Female	Peru
C035	9.913382542	ARHGDIA	P52565	Confirmed TB	Negative				Female	Peru
C035	8.867745862	CAPZA1	P52907	Confirmed TB	Negative				Female	Peru
C035	9.045620033	ACLY	P53396	Confirmed TB	Negative				Female	Peru
C035	8.26708606	COPB1	P53618	Confirmed TB	Negative				Female	Peru
C035	8.177999652	COPA	P53621	Confirmed TB	Negative				Female	Peru
C035	9.216788493	RAD23B	P54727	Confirmed TB	Negative				Female	Peru
C035	9.844236388	AK2	P54819	Confirmed TB	Negative				Female	Peru
C035	9.999080268	NAPA	P54920	Confirmed TB	Negative				Female	Peru
C035	11.75215528	EIF5	P55010	Confirmed TB	Negative				Female	Peru
C035	12.55593513	APOC4	P55056	Confirmed TB	Negative				Female	Peru
C035	11.34102279	PLTP	P55058	Confirmed TB	Negative				Female	Peru
C035	9.198636947	PLTP	P55058-18-493	Confirmed TB	Negative				Female	Peru
C035	9.747171102	VCP	P55072	Confirmed TB	Negative				Female	Peru
C035	8.458067913	NAP1L1	P55209	Confirmed TB	Negative				Female	Peru
C035	10.66568809	CDH13	P55290	Confirmed TB	Negative				Female	Peru
C035	9.033727015	NPEPPS	P55786	Confirmed TB	Negative				Female	Peru
C035	8.636538789	MARS1	P56192	Confirmed TB	Negative				Female	Peru
C035	10.35691841	ANTXR2	P58335	Confirmed TB	Negative				Female	Peru
C035	9.227803191	MTPN	P58546	Confirmed TB	Negative				Female	Peru
C035	9.001089104	MYL6	P60660	Confirmed TB	Negative				Female	Peru
C035	10.33842317	ACTB	P60709	Confirmed TB	Negative				Female	Peru
C035	8.82196346	EIF4A1	P60842	Confirmed TB	Negative				Female	Peru
C035	8.848595488	PSMA6	P60900	Confirmed TB	Negative				Female	Peru
C035	9.239880995	CDC42	P60953	Confirmed TB	Negative				Female	Peru
C035	8.854052208	DSTN	P60981	Confirmed TB	Negative				Female	Peru
C035	8.761881418	KRTDAP	P60985	Confirmed TB	Negative				Female	Peru
C035	9.999775271	RAB8A	P61006	Confirmed TB	Negative				Female	Peru
C035	8.390352168	RAB5B	P61020	Confirmed TB	Negative				Female	Peru
C035	9.866280528	RAB10	P61026	Confirmed TB	Negative				Female	Peru
C035	9.310159766	UBE2N	P61088	Confirmed TB	Negative				Female	Peru
C035	8.816359162	RAB14	P61106	Confirmed TB	Negative				Female	Peru
C035	8.907760294	ACTR3	P61158	Confirmed TB	Negative				Female	Peru
C035	9.20091625	ACTR2	P61160	Confirmed TB	Negative				Female	Peru
C035	8.067292493	ACTR1A	P61163	Confirmed TB	Negative				Female	Peru
C035	10.0146111	ARF3	P61204	Confirmed TB	Negative				Female	Peru
C035	9.437670137	RAP1B	P61224	Confirmed TB	Negative				Female	Peru
C035	9.156352617	RAP2B	P61225	Confirmed TB	Negative				Female	Peru
C035	8.904914804	HSPE1	P61604	Confirmed TB	Negative				Female	Peru
C035	16.17368148	LYZ	P61626-19-148	Confirmed TB	Negative				Female	Peru
C035	8.488822451	B2M	P61769	Confirmed TB	Negative				Female	Peru
C035	9.496696665	B2M	P61769-21-119	Confirmed TB	Negative				Female	Peru
C035	9.716815236	HNRNPK	P61978	Confirmed TB	Negative				Female	Peru
C035	9.633871485	YWHAG	P61981	Confirmed TB	Negative				Female	Peru
C035	9.04809798	YWHAE	P62258	Confirmed TB	Negative				Female	Peru
C035	9.353848197	RPS13	P62277	Confirmed TB	Negative				Female	Peru
C035	9.875657517	TMSB4X	P62328	Confirmed TB	Negative				Female	Peru
C035	9.098685706	PSMC6	P62333	Confirmed TB	Negative				Female	Peru
C035	8.833636453	RPS6	P62753	Confirmed TB	Negative				Female	Peru
C035	10.3861488	H4C1	P62805	Confirmed TB	Negative				Female	Peru
C035	7.524718266	RAB1A	P62820	Confirmed TB	Negative				Female	Peru
C035	8.046079659	RAN	P62826	Confirmed TB	Negative				Female	Peru
C035	8.387389783	GNB1	P62873	Confirmed TB	Negative				Female	Peru
C035	9.11766694	RPL10A	P62906	Confirmed TB	Negative				Female	Peru
C035	8.282964747	PPIA	P62937	Confirmed TB	Negative				Female	Peru
C035	8.516949447	PPIA	P62937-1-165	Confirmed TB	Negative				Female	Peru
C035	11.91394527	RPS27A	P62979	Confirmed TB	Negative				Female	Peru
C035	9.391619677	AP2B1	P63010	Confirmed TB	Negative				Female	Peru
C035	9.431413069	YWHAZ	P63104	Confirmed TB	Negative				Female	Peru
C035	11.02686691	EIF5A	P63241	Confirmed TB	Negative				Female	Peru
C035	10.29307576	ACTG1	P63261	Confirmed TB	Negative				Female	Peru
C035	9.156864995	TPM4	P67936	Confirmed TB	Negative				Female	Peru
C035	9.89771022	ACTC1	P68032	Confirmed TB	Negative				Female	Peru
C035	9.523413619	EEF1A1	P68104	Confirmed TB	Negative				Female	Peru
C035	9.859356339	TUBA1B	P68363	Confirmed TB	Negative				Female	Peru
C035	8.531328266	TUBA4A	P68366	Confirmed TB	Negative				Female	Peru
C035	9.748730992	TUBB4B	P68371	Confirmed TB	Negative				Female	Peru
C035	10.51978171	HBB	P68871	Confirmed TB	Negative				Female	Peru
C035	9.587837013	HBG2	P69892	Confirmed TB	Negative				Female	Peru
C035	11.74223617	HBA1	P69905	Confirmed TB	Negative				Female	Peru
C035	9.100074806	CCT2	P78371	Confirmed TB	Negative				Female	Peru
C035	8.909670518	GSTO1	P78417	Confirmed TB	Negative				Female	Peru
C035	12.01925793	GPLD1	P80108	Confirmed TB	Negative				Female	Peru
C035	9.202480457	S100A12	P80511	Confirmed TB	Negative				Female	Peru
C035	11.20131569	IGLV3-21	P80748	Confirmed TB	Negative				Female	Peru
C035	9.688185378	HSPG2	P98160	Confirmed TB	Negative				Female	Peru
C035	9.250979083	CYCS	P99999	Confirmed TB	Negative				Female	Peru
C035	9.858384096	Rv3404c	P9WKZ3	Confirmed TB	Negative				Female	Peru
C035	8.849598165	atpA	P9WPU7	Confirmed TB	Negative				Female	Peru
C035	7.596772224	MPP1	Q00013	Confirmed TB	Negative				Female	Peru
C035	8.948443209	CLTC	Q00610	Confirmed TB	Negative				Female	Peru
C035	9.88179341	CAP1	Q01518	Confirmed TB	Negative				Female	Peru
C035	7.136986002	PFKP	Q01813	Confirmed TB	Negative				Female	Peru
C035	9.135410016	GUCY1B1	Q02153	Confirmed TB	Negative				Female	Peru
C035	8.334952523	PLGLB1	Q02325	Confirmed TB	Negative				Female	Peru
C035	10.24809086	NUCB1	Q02818	Confirmed TB	Negative				Female	Peru
C035	9.349745524	CFHR3	Q02985	Confirmed TB	Negative				Female	Peru
C035	8.545108532	CFHR1	Q03591	Confirmed TB	Negative				Female	Peru
C035	11.95312733	HGFAC	Q04756	Confirmed TB	Negative				Female	Peru
C035	9.39695386	GLO1	Q04760	Confirmed TB	Negative				Female	Peru
C035	8.70402258	YWHAH	Q04917	Confirmed TB	Negative				Female	Peru
C035	9.135022204	PRKCD	Q05655	Confirmed TB	Negative				Female	Peru
C035	10.78651495	CALD1	Q05682	Confirmed TB	Negative				Female	Peru
C035	12.66001496	ITIH3	Q06033	Confirmed TB	Negative				Female	Peru
C035	7.692481107	ITIH3	Q06033-35-651	Confirmed TB	Negative				Female	Peru
C035	9.100864667	PSME1	Q06323	Confirmed TB	Negative				Female	Peru
C035	8.444126372	FMOD	Q06828	Confirmed TB	Negative				Female	Peru
C035	9.304720811	PRDX1	Q06830	Confirmed TB	Negative				Female	Peru
C035	9.169524782	KLC1	Q07866	Confirmed TB	Negative				Female	Peru
C035	9.440756387	LRP1	Q07954	Confirmed TB	Negative				Female	Peru
C035	11.19246229	LGALS3BP	Q08380	Confirmed TB	Negative				Female	Peru
C035	10.31610148	FGL1	Q08830	Confirmed TB	Negative				Female	Peru
C035	9.818908513	nrp	Q10896	Confirmed TB	Negative				Female	Peru
C035	10.20767157	EFEMP1	Q12805	Confirmed TB	Negative				Female	Peru
C035	10.08163386	EFEMP1	Q12805-18-493	Confirmed TB	Negative				Female	Peru
C035	12.74910245	CNTN1	Q12860	Confirmed TB	Negative				Female	Peru
C035	8.493268561	SPP2	Q13103	Confirmed TB	Negative				Female	Peru
C035	10.32636921	MMRN1	Q13201	Confirmed TB	Negative				Female	Peru
C035	8.852055916	SELENBP1	Q13228	Confirmed TB	Negative				Female	Peru
C035	12.11669533	SEMA3F	Q13275	Confirmed TB	Negative				Female	Peru
C035	9.361329306	ILK	Q13418	Confirmed TB	Negative				Female	Peru
C035	9.519585523	DCTN2	Q13561	Confirmed TB	Negative				Female	Peru
C035	9.183153089	IQGAP2	Q13576	Confirmed TB	Negative				Female	Peru
C035	9.150207088	STIM1	Q13586	Confirmed TB	Negative				Female	Peru
C035	8.740341936	FHL1	Q13642	Confirmed TB	Negative				Female	Peru
C035	13.20076408	APOF	Q13790	Confirmed TB	Negative				Female	Peru
C035	9.118746809	ENPP2	Q13822	Confirmed TB	Negative				Female	Peru
C035	9.4707147	DSG2	Q14126	Confirmed TB	Negative				Female	Peru
C035	8.544823467	SEPTIN6	Q14141	Confirmed TB	Negative				Female	Peru
C035	8.565611558	DCTN1	Q14203	Confirmed TB	Negative				Female	Peru
C035	9.364453375	DYNC1H1	Q14204	Confirmed TB	Negative				Female	Peru
C035	8.982209068	CTTN	Q14247	Confirmed TB	Negative				Female	Peru
C035	7.772539102	FLOT2	Q14254	Confirmed TB	Negative				Female	Peru
C035	11.61840652	FGL2	Q14314	Confirmed TB	Negative				Female	Peru
C035	10.18978647	SPARCL1	Q14515	Confirmed TB	Negative				Female	Peru
C035	10.62581534	HABP2	Q14520	Confirmed TB	Negative				Female	Peru
C035	13.0808495	ITIH4	Q14624	Confirmed TB	Negative				Female	Peru
C035	11.81221111	ITIH4	Q14624-29-661	Confirmed TB	Negative				Female	Peru
C035	9.301403748	ITIH4	Q14624-689-930	Confirmed TB	Negative				Female	Peru
C035	9.407527839	GANAB	Q14697	Confirmed TB	Negative				Female	Peru
C035	10.20235587	LTBP1	Q14766	Confirmed TB	Negative				Female	Peru
C035	8.64700885	KPNB1	Q14974	Confirmed TB	Negative				Female	Peru
C035	9.756887761	SEPTIN2	Q15019	Confirmed TB	Negative				Female	Peru
C035	10.9366782	POSTN	Q15063	Confirmed TB	Negative				Female	Peru
C035	9.248698404	PDIA6	Q15084	Confirmed TB	Negative				Female	Peru
C035	9.864102346	PCOLCE	Q15113	Confirmed TB	Negative				Female	Peru
C035	10.25987843	PON3	Q15166	Confirmed TB	Negative				Female	Peru
C035	9.371143994	PCBP1	Q15365	Confirmed TB	Negative				Female	Peru
C035	9.697397433	PCBP2	Q15366	Confirmed TB	Negative				Female	Peru
C035	8.9325175	RSU1	Q15404	Confirmed TB	Negative				Female	Peru
C035	9.820491162	FCN2	Q15485	Confirmed TB	Negative				Female	Peru
C035	8.915873698	TGFBI	Q15582	Confirmed TB	Negative				Female	Peru
C035	8.485181449	MAPRE1	Q15691	Confirmed TB	Negative				Female	Peru
C035	9.574990543	CD226	Q15762	Confirmed TB	Negative				Female	Peru
C035	9.266675067	STXBP2	Q15833	Confirmed TB	Negative				Female	Peru
C035	9.189227025	ZYX	Q15942	Confirmed TB	Negative				Female	Peru
C035	9.629229591	SEPTIN7	Q16181	Confirmed TB	Negative				Female	Peru
C035	11.87086027	ECM1	Q16610	Confirmed TB	Negative				Female	Peru
C035	8.788000808	DBN1	Q16643	Confirmed TB	Negative				Female	Peru
C035	10.71645769	MAN2A1	Q16706	Confirmed TB	Negative				Female	Peru
C035	9.123868839	AOC3	Q16853	Confirmed TB	Negative				Female	Peru
C035	8.317496282	IMMT	Q16891	Confirmed TB	Negative				Female	Peru
C035	9.007342153	INF2	Q27J81	Confirmed TB	Negative				Female	Peru
C035	8.853760804	DDI2	Q5TDH0	Confirmed TB	Negative				Female	Peru
C035	14.24409132	ZFYVE26	Q68DK2	Confirmed TB	Negative				Female	Peru
C035	9.947433804	VASN	Q6EMK4	Confirmed TB	Negative				Female	Peru
C035	13.57992446	VASN	Q6EMK4-24-673	Confirmed TB	Negative				Female	Peru
C035	9.074996644	LAIR1	Q6GTX8	Confirmed TB	Negative				Female	Peru
C035	9.688387261	LAMTOR1	Q6IAA8	Confirmed TB	Negative				Female	Peru
C035	8.510445945	TWF2	Q6IBS0	Confirmed TB	Negative				Female	Peru
C035	19.47024907	FAHD1	Q6P587	Confirmed TB	Negative				Female	Peru
C035	11.46963399	PLXDC2	Q6UX71	Confirmed TB	Negative				Female	Peru
C035	10.36760089	PI16	Q6UXB8	Confirmed TB	Negative				Female	Peru
C035	9.383174334	CD109	Q6YHK3	Confirmed TB	Negative				Female	Peru
C035	9.105145095	UNC13D	Q70J99	Confirmed TB	Negative				Female	Peru
C035	10.17031006	TUBA1A	Q71U36	Confirmed TB	Negative				Female	Peru
C035	12.87478684	ADAMTS13	Q76LX8	Confirmed TB	Negative				Female	Peru
C035	7.493993128	DOK3	Q7L591	Confirmed TB	Negative				Female	Peru
C035	8.566351191	ABI3BP	Q7Z7G0	Confirmed TB	Negative				Female	Peru
C035	9.100700969	MEGF8	Q7Z7M0	Confirmed TB	Negative				Female	Peru
C035	10.43019439	SERPINA11	Q86U17	Confirmed TB	Negative				Female	Peru
C035	9.294513872	OAF	Q86UD1	Confirmed TB	Negative				Female	Peru
C035	8.914855082	FERMT3	Q86UX7	Confirmed TB	Negative				Female	Peru
C035	9.688040853	CD163	Q86VB7	Confirmed TB	Negative				Female	Peru
C035	8.959519261	CAND1	Q86VP6	Confirmed TB	Negative				Female	Peru
C035	8.65683903	TREML1	Q86YW5	Confirmed TB	Negative				Female	Peru
C035	11.27414117	LILRA3	Q8N6C8	Confirmed TB	Negative				Female	Peru
C035	8.792780238	GOLM1	Q8NBJ4	Confirmed TB	Negative				Female	Peru
C035	10.68468875	PCYOX1L	Q8NBM8	Confirmed TB	Negative				Female	Peru
C035	10.79977387	PCSK9	Q8NBP7	Confirmed TB	Negative				Female	Peru
C035	8.975308139	TXNDC5	Q8NBS9	Confirmed TB	Negative				Female	Peru
C035	11.04245629	ANGPTL6	Q8NI99	Confirmed TB	Negative				Female	Peru
C035	8.401046447	PDCD6IP	Q8WUM4	Confirmed TB	Negative				Female	Peru
C035	8.360414367	BRK1	Q8WUW1	Confirmed TB	Negative				Female	Peru
C035	10.34428251	OIT3	Q8WWZ8	Confirmed TB	Negative				Female	Peru
C035	10.14898525	MUC16	Q8WXI7	Confirmed TB	Negative				Female	Peru
C035	11.67086394	TTN	Q8WZ42	Confirmed TB	Negative				Female	Peru
C035	11.18756737	CFHR4	Q92496	Confirmed TB	Negative				Female	Peru
C035	10.84354238	PRG4	Q92954	Confirmed TB	Negative				Female	Peru
C035	9.100279883	ATP2A3	Q93084	Confirmed TB	Negative				Female	Peru
C035	8.971735145	PDLIM5	Q96HC4	Confirmed TB	Negative				Female	Peru
C035	10.66775966	CPB2	Q96IY4	Confirmed TB	Negative				Female	Peru
C035	16.61171639	CPB2	Q96IY4-23-114	Confirmed TB	Negative				Female	Peru
C035	9.570929784	CNDP1	Q96KN2	Confirmed TB	Negative				Female	Peru
C035	11.9086871	PRAP1	Q96NZ9	Confirmed TB	Negative				Female	Peru
C035	8.619259968	PRAP1	Q96NZ9-21-151	Confirmed TB	Negative				Female	Peru
C035	12.39134106	PGLYRP2	Q96PD5	Confirmed TB	Negative				Female	Peru
C035	8.127910957	PUS7	Q96PZ0	Confirmed TB	Negative				Female	Peru
C035	8.904332851	VPS35	Q96QK1	Confirmed TB	Negative				Female	Peru
C035	8.200428976	SCGB3A1	Q96QR1	Confirmed TB	Negative				Female	Peru
C035	9.394767101	CNN2	Q99439	Confirmed TB	Negative				Female	Peru
C035	9.32972202	PARK7	Q99497	Confirmed TB	Negative				Female	Peru
C035	9.123875654	PHB2	Q99623	Confirmed TB	Negative				Female	Peru
C035	10.44778314	OLFM1	Q99784	Confirmed TB	Negative				Female	Peru
C035	9.070432966	CCT7	Q99832	Confirmed TB	Negative				Female	Peru
C035	10.45533854	RARRES2	Q99969	Confirmed TB	Negative				Female	Peru
C035	9.010691613	CORO1B	Q9BR76	Confirmed TB	Negative				Female	Peru
C035	9.282894397	ESYT1	Q9BSJ8	Confirmed TB	Negative				Female	Peru
C035	9.165736449	FUCA2	Q9BTY2	Confirmed TB	Negative				Female	Peru
C035	8.916171765	PDCD10	Q9BUL8	Confirmed TB	Negative				Female	Peru
C035	10.312697	COLEC11	Q9BWP8	Confirmed TB	Negative				Female	Peru
C035	9.278914577	CFHR5	Q9BXR6	Confirmed TB	Negative				Female	Peru
C035	13.57746085	CRNKL1	Q9BZJ0	Confirmed TB	Negative				Female	Peru
C035	8.199071818	RTN4R	Q9BZR6	Confirmed TB	Negative				Female	Peru
C035	8.194019549	TOLLIP	Q9H0E2	Confirmed TB	Negative				Female	Peru
C035	8.541139622	RAB1B	Q9H0U4	Confirmed TB	Negative				Female	Peru
C035	9.586746433	SH3BGRL3	Q9H299	Confirmed TB	Negative				Female	Peru
C035	17.18907215	RNPEP	Q9H4A4	Confirmed TB	Negative				Female	Peru
C035	9.014647406	RNPEP	Q9H4A4-2-650	Confirmed TB	Negative				Female	Peru
C035	11.23623693	DPEP2	Q9H4A9	Confirmed TB	Negative				Female	Peru
C035	9.655865942	TUBB1	Q9H4B7	Confirmed TB	Negative				Female	Peru
C035	8.969631128	PLEKHA4	Q9H4M7	Confirmed TB	Negative				Female	Peru
C035	8.550592983	EHD1	Q9H4M9	Confirmed TB	Negative				Female	Peru
C035	7.41210498	RGCC	Q9H4X1	Confirmed TB	Negative				Female	Peru
C035	9.330409369	PARVB	Q9HBI1	Confirmed TB	Negative				Female	Peru
C035	9.824076771	APMAP	Q9HDC9	Confirmed TB	Negative				Female	Peru
C035	9.021120882	VTA1	Q9NP79	Confirmed TB	Negative				Female	Peru
C035	11.39674753	IL1RAP	Q9NPH3	Confirmed TB	Negative				Female	Peru
C035	10.54427324	CRTAC1	Q9NQ79	Confirmed TB	Negative				Female	Peru
C035	9.093324456	RTN4	Q9NQC3	Confirmed TB	Negative				Female	Peru
C035	8.999650924	XPNPEP1	Q9NQW7	Confirmed TB	Negative				Female	Peru
C035	8.705731444	PDLIM7	Q9NR12	Confirmed TB	Negative				Female	Peru
C035	9.071305816	SAR1A	Q9NR31	Confirmed TB	Negative				Female	Peru
C035	9.284529143	ATG3	Q9NT62	Confirmed TB	Negative				Female	Peru
C035	8.286171362	OLA1	Q9NTK5	Confirmed TB	Negative				Female	Peru
C035	18.45279707	CBLN4	Q9NTU7	Confirmed TB	Negative				Female	Peru
C035	8.32685674	ARL8B	Q9NVJ2	Confirmed TB	Negative				Female	Peru
C035	8.683757615	TUBA8	Q9NY65	Confirmed TB	Negative				Female	Peru
C035	8.572669098	ERAP1	Q9NZ08	Confirmed TB	Negative				Female	Peru
C035	10.71243393	ADA2	Q9NZK5	Confirmed TB	Negative				Female	Peru
C035	9.526832741	C1RL	Q9NZP8	Confirmed TB	Negative				Female	Peru
C035	8.277854495	C1RL	Q9NZP8-36-487	Confirmed TB	Negative				Female	Peru
C035	8.568943753	ABRACL	Q9P1F3	Confirmed TB	Negative				Female	Peru
C035	9.396446391	BIN2	Q9UBW5	Confirmed TB	Negative				Female	Peru
C035	11.18735972	FBLN5	Q9UBX5	Confirmed TB	Negative				Female	Peru
C035	11.45187334	FETUB	Q9UGM5	Confirmed TB	Negative				Female	Peru
C035	10.93241436	PCYOX1	Q9UHG3	Confirmed TB	Negative				Female	Peru
C035	14.67477626	DDX20	Q9UHI6	Confirmed TB	Negative				Female	Peru
C035	8.939211703	DBNL	Q9UJU6	Confirmed TB	Negative				Female	Peru
C035	10.63553945	SERPINA10	Q9UK55	Confirmed TB	Negative				Female	Peru
C035	8.968849719	PSME2	Q9UL46	Confirmed TB	Negative				Female	Peru
C035	12.89007825	TRPC5	Q9UL62	Confirmed TB	Negative				Female	Peru
C035	10.21149264	HEG1	Q9ULI3	Confirmed TB	Negative				Female	Peru
C035	9.112257473	CORO1C	Q9ULV4	Confirmed TB	Negative				Female	Peru
C035	9.818459177	MINPP1	Q9UNW1	Confirmed TB	Negative				Female	Peru
C035	10.21463879	RUVBL2	Q9Y230	Confirmed TB	Negative				Female	Peru
C035	10.50699536	RUVBL1	Q9Y265	Confirmed TB	Negative				Female	Peru
C035	9.510762874	TLN1	Q9Y490	Confirmed TB	Negative				Female	Peru
C035	20.01416093	MYO5A	Q9Y4I1	Confirmed TB	Negative				Female	Peru
C035	11.66928058	HYOU1	Q9Y4L1	Confirmed TB	Negative				Female	Peru
C035	10.47479272	SUPT16H	Q9Y5B9	Confirmed TB	Negative				Female	Peru
C035	10.29416686	ANGPTL3	Q9Y5C1	Confirmed TB	Negative				Female	Peru
C035	8.440035949	COPG1	Q9Y678	Confirmed TB	Negative				Female	Peru
C035	9.630501459	FCGBP	Q9Y6R7	Confirmed TB	Negative				Female	Peru
C035	10.31047086	FCGBP	Q9Y6R7-24-5405	Confirmed TB	Negative				Female	Peru
C035	11.7254308	COLEC10	Q9Y6Z7	Confirmed TB	Negative				Female	Peru
C036	9.392357136	IGLV8-61	A0A075B6I0	Unconfirmed TB	Negative				Female	Peru
C036	9.354818176	IGLV5-37	A0A075B6J1-20-123	Unconfirmed TB	Negative				Female	Peru
C036	9.903897685	IGLV2-18	A0A075B6J9	Unconfirmed TB	Negative				Female	Peru
C036	10.43980554	IGLV3-12	A0A075B6K2	Unconfirmed TB	Negative				Female	Peru
C036	11.7145831	IGLV3-10	A0A075B6K4	Unconfirmed TB	Negative				Female	Peru
C036	9.642551129	IGLV3-10	A0A075B6K4-20-115	Unconfirmed TB	Negative				Female	Peru
C036	8.460073204	IGLV3-9	A0A075B6K5	Unconfirmed TB	Negative				Female	Peru
C036	16.01037015	IGKV2-28	A0A075B6P5-20-120	Unconfirmed TB	Negative				Female	Peru
C036	11.03937536	IGHV3-64	A0A075B6Q5	Unconfirmed TB	Negative				Female	Peru
C036	9.662670458	IGKV2D-24	A0A075B6R9	Unconfirmed TB	Negative				Female	Peru
C036	9.596986455	IGKV1D-17	A0A075B6S4-23-117	Unconfirmed TB	Negative				Female	Peru
C036	10.87622891	IGKV1-27	A0A075B6S5	Unconfirmed TB	Negative				Female	Peru
C036	11.00596507	IGKV1-37	A0A075B6S9-23-117	Unconfirmed TB	Negative				Female	Peru
C036	11.40810488	IGKV3D-15	A0A087WSY6	Unconfirmed TB	Negative				Female	Peru
C036	12.47774199	IGKV3D-15	A0A087WSY6-21-115	Unconfirmed TB	Negative				Female	Peru
C036	9.613864334	IGKV2-40	A0A087WW87	Unconfirmed TB	Negative				Female	Peru
C036	11.74874975	IGHV3-49	A0A0A0MS15	Unconfirmed TB	Negative				Female	Peru
C036	11.06470101	IGHV3-49	A0A0A0MS15-20-119	Unconfirmed TB	Negative				Female	Peru
C036	8.892805721	IGKV6D-21	A0A0A0MT36	Unconfirmed TB	Negative				Female	Peru
C036	13.87349483	IGLV1-36	A0A0B4J1U3	Unconfirmed TB	Negative				Female	Peru
C036	9.364074427	IGHV3-15	A0A0B4J1V0	Unconfirmed TB	Negative				Female	Peru
C036	12.04323233	IGHV3-15	A0A0B4J1V0-20-119	Unconfirmed TB	Negative				Female	Peru
C036	10.94011816	IGHV2-26	A0A0B4J1V2	Unconfirmed TB	Negative				Female	Peru
C036	11.96548224	IGHV3-73	A0A0B4J1V6	Unconfirmed TB	Negative				Female	Peru
C036	14.23193316	IGHV3-73	A0A0B4J1V6-20-119	Unconfirmed TB	Negative				Female	Peru
C036	10.18656087	IGHV3-74	A0A0B4J1X5	Unconfirmed TB	Negative				Female	Peru
C036	10.98348269	IGHV3-43	A0A0B4J1X8-20-118	Unconfirmed TB	Negative				Female	Peru
C036	9.357788982	IGLV9-49	A0A0B4J1Y8	Unconfirmed TB	Negative				Female	Peru
C036	9.20537531	IGLV9-49	A0A0B4J1Y8-20-123	Unconfirmed TB	Negative				Female	Peru
C036	11.02348375	IGHV3-72	A0A0B4J1Y9	Unconfirmed TB	Negative				Female	Peru
C036	8.737143597	IGKV1D-13	A0A0B4J2D9-23-117	Unconfirmed TB	Negative				Female	Peru
C036	9.466674983	IGHV1-69D	A0A0B4J2H0	Unconfirmed TB	Negative				Female	Peru
C036	11.11258099	IGKV6-21	A0A0C4DH24-20-114	Unconfirmed TB	Negative				Female	Peru
C036	12.27039126	IGKV3D-20	A0A0C4DH25-21-116	Unconfirmed TB	Negative				Female	Peru
C036	9.110368397	IGHV1-3	A0A0C4DH29	Unconfirmed TB	Negative				Female	Peru
C036	13.76824956	IGHV1-18	A0A0C4DH31	Unconfirmed TB	Negative				Female	Peru
C036	10.65447527	IGHV3-20	A0A0C4DH32-20-117	Unconfirmed TB	Negative				Female	Peru
C036	11.47906912	IGHV1-24	A0A0C4DH33-20-117	Unconfirmed TB	Negative				Female	Peru
C036	9.6148023	IGHV4-28	A0A0C4DH34	Unconfirmed TB	Negative				Female	Peru
C036	8.653428534	IGHV3-35	A0A0C4DH35	Unconfirmed TB	Negative				Female	Peru
C036	9.046125502	IGHV3-38	A0A0C4DH36	Unconfirmed TB	Negative				Female	Peru
C036	12.19212842	IGHV5-51	A0A0C4DH38	Unconfirmed TB	Negative				Female	Peru
C036	9.305542805	IGHV5-51	A0A0C4DH38-20-117	Unconfirmed TB	Negative				Female	Peru
C036	12.2997566	IGHV3-66	A0A0C4DH42-20-116	Unconfirmed TB	Negative				Female	Peru
C036	9.298200515	IGHV2-70D	A0A0C4DH43	Unconfirmed TB	Negative				Female	Peru
C036	9.831646363	IGKV3D-7	A0A0C4DH55-24-119	Unconfirmed TB	Negative				Female	Peru
C036	12.31966042	IGKV1-9	A0A0C4DH69-23-117	Unconfirmed TB	Negative				Female	Peru
C036	12.16495206	IGKV1-6	A0A0C4DH72-23-117	Unconfirmed TB	Negative				Female	Peru
C036	15.53264147	IGKV1-12	A0A0C4DH73-23-117	Unconfirmed TB	Negative				Female	Peru
C036	9.755775413	IGHV7-4-1	A0A0J9YVY3-20-117	Unconfirmed TB	Negative				Female	Peru
C036	11.31233015	IGHV3-64D	A0A0J9YX35	Unconfirmed TB	Negative				Female	Peru
C036	9.579748162	IGLL5	B9A064	Unconfirmed TB	Negative				Female	Peru
C036	9.608046405	PDLIM1	O00151	Unconfirmed TB	Negative				Female	Peru
C036	10.86592375	MASP2	O00187	Unconfirmed TB	Negative				Female	Peru
C036	12.78206022	MASP2	O00187-16-686	Unconfirmed TB	Negative				Female	Peru
C036	9.00893889	RAB27B	O00194	Unconfirmed TB	Negative				Female	Peru
C036	9.508558826	PSMD11	O00231	Unconfirmed TB	Negative				Female	Peru
C036	9.39876614	PSMD12	O00232	Unconfirmed TB	Negative				Female	Peru
C036	9.466121058	CLIC1	O00299	Unconfirmed TB	Negative				Female	Peru
C036	10.16784435	QSOX1	O00391	Unconfirmed TB	Negative				Female	Peru
C036	9.524469917	IPO5	O00410	Unconfirmed TB	Negative				Female	Peru
C036	9.895171116	DNM1L	O00429	Unconfirmed TB	Negative				Female	Peru
C036	9.384588607	STK25	O00506	Unconfirmed TB	Negative				Female	Peru
C036	11.00228661	CHL1	O00533	Unconfirmed TB	Negative				Female	Peru
C036	12.60523908	CHL1	O00533-25-1208	Unconfirmed TB	Negative				Female	Peru
C036	9.442890576	NRP1	O14786	Unconfirmed TB	Negative				Female	Peru
C036	11.27833479	APOL1	O14791	Unconfirmed TB	Negative				Female	Peru
C036	9.693442432	PSMA7	O14818	Unconfirmed TB	Negative				Female	Peru
C036	9.397910652	MYL12B	O14950	Unconfirmed TB	Negative				Female	Peru
C036	9.523639497	XPO1	O14980	Unconfirmed TB	Negative				Female	Peru
C036	9.6274902	ARPC1B	O15143	Unconfirmed TB	Negative				Female	Peru
C036	15.31744768	ARPC2	O15144	Unconfirmed TB	Negative				Female	Peru
C036	10.18926568	ARPC3	O15145	Unconfirmed TB	Negative				Female	Peru
C036	9.135846427	ARPC5	O15511	Unconfirmed TB	Negative				Female	Peru
C036	13.15048933	EIF4G3	O43432	Unconfirmed TB	Negative				Female	Peru
C036	9.546018925	ACTN4	O43707	Unconfirmed TB	Negative				Female	Peru
C036	11.17927756	CD5L	O43866	Unconfirmed TB	Negative				Female	Peru
C036	10.10874506	CD5L	O43866-20-347	Unconfirmed TB	Negative				Female	Peru
C036	9.184107563	PLIN3	O60664	Unconfirmed TB	Negative				Female	Peru
C036	11.4312292	H2BC12	O60814	Unconfirmed TB	Negative				Female	Peru
C036	9.55741601	FCGR3B	O75015	Unconfirmed TB	Negative				Female	Peru
C036	8.875335369	FCGR3B	O75015-17-200	Unconfirmed TB	Negative				Female	Peru
C036	9.652862416	WDR1	O75083	Unconfirmed TB	Negative				Female	Peru
C036	11.92913474	ICOSLG	O75144	Unconfirmed TB	Negative				Female	Peru
C036	8.892147687	CS	O75390	Unconfirmed TB	Negative				Female	Peru
C036	9.55509337	SEC22B	O75396	Unconfirmed TB	Negative				Female	Peru
C036	9.341125652	SKAP2	O75563	Unconfirmed TB	Negative				Female	Peru
C036	12.19310865	FCN3	O75636	Unconfirmed TB	Negative				Female	Peru
C036	9.914676587	ZMPSTE24	O75844	Unconfirmed TB	Negative				Female	Peru
C036	9.240596207	IDH1	O75874	Unconfirmed TB	Negative				Female	Peru
C036	10.52231781	ATRN	O75882	Unconfirmed TB	Negative				Female	Peru
C036	11.17376649	ARL6IP5	O75915	Unconfirmed TB	Negative				Female	Peru
C036	12.8991528	APOM	O95445	Unconfirmed TB	Negative				Female	Peru
C036	14.41446247	PARN	O95453	Unconfirmed TB	Negative				Female	Peru
C036	8.954889167	H6PD	O95479	Unconfirmed TB	Negative				Female	Peru
C036	9.291929732	VNN1	O95497	Unconfirmed TB	Negative				Female	Peru
C036	9.510195131	AP2A1	O95782	Unconfirmed TB	Negative				Female	Peru
C036	9.355067621	CAVIN2	O95810	Unconfirmed TB	Negative				Female	Peru
C036	10.6562743	LDHA	P00338	Unconfirmed TB	Negative				Female	Peru
C036	10.1864259	ALDH1A1	P00352	Unconfirmed TB	Negative				Female	Peru
C036	9.444435571	GLUD1	P00367	Unconfirmed TB	Negative				Female	Peru
C036	9.591468483	CYB5R3	P00387	Unconfirmed TB	Negative				Female	Peru
C036	12.70702426	CP	P00450	Unconfirmed TB	Negative				Female	Peru
C036	10.26602387	CP	P00450-20-1065	Unconfirmed TB	Negative				Female	Peru
C036	11.40831613	F13A1	P00488	Unconfirmed TB	Negative				Female	Peru
C036	9.619588704	PNP	P00491	Unconfirmed TB	Negative				Female	Peru
C036	9.548394463	HPRT1	P00492	Unconfirmed TB	Negative				Female	Peru
C036	10.5437672	PGK1	P00558	Unconfirmed TB	Negative				Female	Peru
C036	9.498605657	AK1	P00568	Unconfirmed TB	Negative				Female	Peru
C036	12.71143013	F2	P00734	Unconfirmed TB	Negative				Female	Peru
C036	9.538349843	F2	P00734-364-622	Unconfirmed TB	Negative				Female	Peru
C036	9.604563515	F2	P00734-44-622	Unconfirmed TB	Negative				Female	Peru
C036	11.47611987	C1R	P00736	Unconfirmed TB	Negative				Female	Peru
C036	15.09690469	HP	P00738	Unconfirmed TB	Negative				Female	Peru
C036	9.353589785	HP	P00738-162-406	Unconfirmed TB	Negative				Female	Peru
C036	11.18223913	HP	P00738-19-406	Unconfirmed TB	Negative				Female	Peru
C036	11.94029747	HPR	P00739	Unconfirmed TB	Negative				Female	Peru
C036	11.46174217	F9	P00740	Unconfirmed TB	Negative				Female	Peru
C036	12.6316243	F10	P00742	Unconfirmed TB	Negative				Female	Peru
C036	11.95255365	CFD	P00746	Unconfirmed TB	Negative				Female	Peru
C036	12.39053594	PLG	P00747	Unconfirmed TB	Negative				Female	Peru
C036	11.34715523	PLG	P00747-20-810	Unconfirmed TB	Negative				Female	Peru
C036	12.101358	F12	P00748	Unconfirmed TB	Negative				Female	Peru
C036	12.76773384	CFB	P00751	Unconfirmed TB	Negative				Female	Peru
C036	8.58951702	CFB	P00751-26-764	Unconfirmed TB	Negative				Female	Peru
C036	9.767033697	CA1	P00915	Unconfirmed TB	Negative				Female	Peru
C036	9.465807904	CA2	P00918	Unconfirmed TB	Negative				Female	Peru
C036	13.4977263	SERPINC1	P01008	Unconfirmed TB	Negative				Female	Peru
C036	13.86253611	SERPINC1	P01008-33-464	Unconfirmed TB	Negative				Female	Peru
C036	12.43209984	SERPINA1	P01009	Unconfirmed TB	Negative				Female	Peru
C036	10.97728308	SERPINA1	P01009-25-418	Unconfirmed TB	Negative				Female	Peru
C036	12.52057359	SERPINA1	P01009-375-418	Unconfirmed TB	Negative				Female	Peru
C036	12.46043821	SERPINA3	P01011	Unconfirmed TB	Negative				Female	Peru
C036	13.37264815	SERPINA3	P01011-26-423	Unconfirmed TB	Negative				Female	Peru
C036	12.66399627	AGT	P01019	Unconfirmed TB	Negative				Female	Peru
C036	13.92487327	A2M	P01023	Unconfirmed TB	Negative				Female	Peru
C036	11.36100899	A2M	P01023-24-1474	Unconfirmed TB	Negative				Female	Peru
C036	12.99622348	C3	P01024	Unconfirmed TB	Negative				Female	Peru
C036	11.47984543	C3	P01024-23-1663	Unconfirmed TB	Negative				Female	Peru
C036	12.35734508	C5	P01031	Unconfirmed TB	Negative				Female	Peru
C036	9.108404693	TIMP1	P01033-24-207	Unconfirmed TB	Negative				Female	Peru
C036	10.57242599	CST3	P01034	Unconfirmed TB	Negative				Female	Peru
C036	12.16438478	KNG1	P01042	Unconfirmed TB	Negative				Female	Peru
C036	9.611324185	TGFB1	P01137	Unconfirmed TB	Negative				Female	Peru
C036	11.11320849	IGF2	P01344	Unconfirmed TB	Negative				Female	Peru
C036	9.61814707	IGF2	P01344-25-91	Unconfirmed TB	Negative				Female	Peru
C036	13.36098207	JCHAIN	P01591	Unconfirmed TB	Negative				Female	Peru
C036	9.654059995	JCHAIN	P01591-23-159	Unconfirmed TB	Negative				Female	Peru
C036	14.57030637	IGKV1D-33	P01593	Unconfirmed TB	Negative				Female	Peru
C036	15.68911945	IGKV1D-33	P01593-23-117	Unconfirmed TB	Negative				Female	Peru
C036	14.2299235	IGKV1-39	P01597	Unconfirmed TB	Negative				Female	Peru
C036	11.47585055	IGKV1-17	P01599	Unconfirmed TB	Negative				Female	Peru
C036	9.483871935	IGKV1-5	P01602	Unconfirmed TB	Negative				Female	Peru
C036	15.64469003	IGKV1-5	P01602-23-117	Unconfirmed TB	Negative				Female	Peru
C036	10.5295437	IGKV3-20	P01619	Unconfirmed TB	Negative				Female	Peru
C036	10.99898884	IGKV3-20	P01619-21-116	Unconfirmed TB	Negative				Female	Peru
C036	12.97711829	IGLV1-47	P01700	Unconfirmed TB	Negative				Female	Peru
C036	11.74566047	IGLV1-47	P01700-20-117	Unconfirmed TB	Negative				Female	Peru
C036	11.27443841	IGLV1-51	P01701	Unconfirmed TB	Negative				Female	Peru
C036	14.17666467	IGLV1-51	P01701-20-117	Unconfirmed TB	Negative				Female	Peru
C036	13.76293527	IGLV1-40	P01703-20-118	Unconfirmed TB	Negative				Female	Peru
C036	9.528684653	IGLV2-14	P01704	Unconfirmed TB	Negative				Female	Peru
C036	9.13902566	IGLV3-19	P01714	Unconfirmed TB	Negative				Female	Peru
C036	13.54711857	IGLV3-19	P01714-21-112	Unconfirmed TB	Negative				Female	Peru
C036	10.30998013	IGLV3-25	P01717	Unconfirmed TB	Negative				Female	Peru
C036	13.70340542	IGLV3-27	P01718-21-113	Unconfirmed TB	Negative				Female	Peru
C036	11.41000143	IGLV6-57	P01721-20-117	Unconfirmed TB	Negative				Female	Peru
C036	9.923474139	IGHV1-69	P01742	Unconfirmed TB	Negative				Female	Peru
C036	14.9814426	IGHV1-46	P01743	Unconfirmed TB	Negative				Female	Peru
C036	14.41355117	IGHV3-11	P01762-20-117	Unconfirmed TB	Negative				Female	Peru
C036	9.346385424	IGHV3-23	P01764	Unconfirmed TB	Negative				Female	Peru
C036	15.17031334	IGHV3-23	P01764-20-117	Unconfirmed TB	Negative				Female	Peru
C036	9.086884618	IGHV3-13	P01766	Unconfirmed TB	Negative				Female	Peru
C036	12.25759096	IGHV3-53	P01767-20-116	Unconfirmed TB	Negative				Female	Peru
C036	15.75193366	IGHV3-30	P01768-20-117	Unconfirmed TB	Negative				Female	Peru
C036	15.10906129	IGHV3-33	P01772	Unconfirmed TB	Negative				Female	Peru
C036	9.984516649	IGHV3-7	P01780	Unconfirmed TB	Negative				Female	Peru
C036	9.570654046	IGHV3-7	P01780-20-117	Unconfirmed TB	Negative				Female	Peru
C036	13.82737441	IGHV3-9	P01782	Unconfirmed TB	Negative				Female	Peru
C036	11.53727829	IGHV2-5	P01817	Unconfirmed TB	Negative				Female	Peru
C036	10.53757957	IGHV4-39	P01824	Unconfirmed TB	Negative				Female	Peru
C036	11.99127583	IGHV4-39	P01824-27-125	Unconfirmed TB	Negative				Female	Peru
C036	10.9287904	PIGR	P01833	Unconfirmed TB	Negative				Female	Peru
C036	12.40378312	PIGR	P01833-19-764	Unconfirmed TB	Negative				Female	Peru
C036	12.29760843	IGKC	P01834	Unconfirmed TB	Negative				Female	Peru
C036	8.997635286	IGHE	P01854	Unconfirmed TB	Negative				Female	Peru
C036	13.16978262	IGHG1	P01857	Unconfirmed TB	Negative				Female	Peru
C036	10.58053899	IGHG1	P01857-1-330	Unconfirmed TB	Negative				Female	Peru
C036	11.93955633	IGHG2	P01859	Unconfirmed TB	Negative				Female	Peru
C036	12.12291823	IGHG3	P01860	Unconfirmed TB	Negative				Female	Peru
C036	11.20055729	IGHG4	P01861	Unconfirmed TB	Negative				Female	Peru
C036	12.22764591	IGHM	P01871	Unconfirmed TB	Negative				Female	Peru
C036	9.865203133	IGHM	P01871-1-453	Unconfirmed TB	Negative				Female	Peru
C036	13.31316454	IGHA1	P01876	Unconfirmed TB	Negative				Female	Peru
C036	9.962167505	IGHA1	P01876-1-353	Unconfirmed TB	Negative				Female	Peru
C036	10.15474373	IGHA2	P01877	Unconfirmed TB	Negative				Female	Peru
C036	16.34028521	IGHA2	P01877-1-340	Unconfirmed TB	Negative				Female	Peru
C036	10.15601022	IGHD	P01880	Unconfirmed TB	Negative				Female	Peru
C036	9.892335865	IGHD	P01880-1-384	Unconfirmed TB	Negative				Female	Peru
C036	13.01322395	HLA-B	P01889	Unconfirmed TB	Negative				Female	Peru
C036	9.976972771	HBE1	P02100	Unconfirmed TB	Negative				Female	Peru
C036	11.91872644	COL1A1	P02452	Unconfirmed TB	Negative				Female	Peru
C036	14.04408507	COL1A1	P02452-1219-1464	Unconfirmed TB	Negative				Female	Peru
C036	8.899388337	KRT14	P02533	Unconfirmed TB	Negative				Female	Peru
C036	9.896597325	KRT6A	P02538	Unconfirmed TB	Negative				Female	Peru
C036	9.730079241	SPTA1	P02549	Unconfirmed TB	Negative				Female	Peru
C036	14.49161848	APOA1	P02647	Unconfirmed TB	Negative				Female	Peru
C036	11.71350214	APOA1	P02647-25-266	Unconfirmed TB	Negative				Female	Peru
C036	13.59760027	APOE	P02649	Unconfirmed TB	Negative				Female	Peru
C036	12.47360965	APOA2	P02652	Unconfirmed TB	Negative				Female	Peru
C036	13.34449257	APOC1	P02654	Unconfirmed TB	Negative				Female	Peru
C036	15.32857815	APOC1	P02654-29-83	Unconfirmed TB	Negative				Female	Peru
C036	12.71643008	APOC2	P02655	Unconfirmed TB	Negative				Female	Peru
C036	11.65068341	APOC2	P02655-23-101	Unconfirmed TB	Negative				Female	Peru
C036	10.87110508	APOC2	P02655-29-101	Unconfirmed TB	Negative				Female	Peru
C036	12.65475221	APOC3	P02656	Unconfirmed TB	Negative				Female	Peru
C036	11.46622019	APOC3	P02656-21-99	Unconfirmed TB	Negative				Female	Peru
C036	12.2321778	FGA	P02671	Unconfirmed TB	Negative				Female	Peru
C036	15.25546747	FGA	P02671-20-35	Unconfirmed TB	Negative				Female	Peru
C036	12.78935303	FGB	P02675	Unconfirmed TB	Negative				Female	Peru
C036	15.71196105	FGB	P02675-31-44	Unconfirmed TB	Negative				Female	Peru
C036	13.64852577	FGG	P02679	Unconfirmed TB	Negative				Female	Peru
C036	10.69547351	FGG	P02679-27-453	Unconfirmed TB	Negative				Female	Peru
C036	10.51414904	SLC4A1	P02730	Unconfirmed TB	Negative				Female	Peru
C036	9.611056406	CRP	P02741	Unconfirmed TB	Negative				Female	Peru
C036	10.69738084	APCS	P02743	Unconfirmed TB	Negative				Female	Peru
C036	11.23936063	C1QA	P02745	Unconfirmed TB	Negative				Female	Peru
C036	12.47675447	C1QB	P02746	Unconfirmed TB	Negative				Female	Peru
C036	12.77298872	C1QC	P02747	Unconfirmed TB	Negative				Female	Peru
C036	11.95706732	C9	P02748	Unconfirmed TB	Negative				Female	Peru
C036	12.35025549	APOH	P02749	Unconfirmed TB	Negative				Female	Peru
C036	14.54166141	LRG1	P02750	Unconfirmed TB	Negative				Female	Peru
C036	9.633907411	LRG1	P02750-36-347	Unconfirmed TB	Negative				Female	Peru
C036	12.0988343	FN1	P02751	Unconfirmed TB	Negative				Female	Peru
C036	10.71980398	RBP4	P02753	Unconfirmed TB	Negative				Female	Peru
C036	13.37796122	AMBP	P02760	Unconfirmed TB	Negative				Female	Peru
C036	9.373545988	AMBP	P02760-206-352	Unconfirmed TB	Negative				Female	Peru
C036	12.58480927	ORM1	P02763	Unconfirmed TB	Negative				Female	Peru
C036	12.56457165	AHSG	P02765	Unconfirmed TB	Negative				Female	Peru
C036	13.00116314	TTR	P02766	Unconfirmed TB	Negative				Female	Peru
C036	14.29737316	ALB	P02768	Unconfirmed TB	Negative				Female	Peru
C036	11.97143623	ALB	P02768-25-609	Unconfirmed TB	Negative				Female	Peru
C036	12.76304513	GC	P02774	Unconfirmed TB	Negative				Female	Peru
C036	11.40754842	PPBP	P02775	Unconfirmed TB	Negative				Female	Peru
C036	10.21352762	PPBP	P02775-35-128	Unconfirmed TB	Negative				Female	Peru
C036	11.15080392	PF4	P02776	Unconfirmed TB	Negative				Female	Peru
C036	11.34510867	TFRC	P02786	Unconfirmed TB	Negative				Female	Peru
C036	14.36521052	TF	P02787	Unconfirmed TB	Negative				Female	Peru
C036	10.98445185	TF	P02787-20-698	Unconfirmed TB	Negative				Female	Peru
C036	9.51959299	LTF	P02788	Unconfirmed TB	Negative				Female	Peru
C036	10.13774268	LTF	P02788-20-710	Unconfirmed TB	Negative				Female	Peru
C036	14.0049296	HPX	P02790	Unconfirmed TB	Negative				Female	Peru
C036	8.817116161	HPX	P02790-24-462	Unconfirmed TB	Negative				Female	Peru
C036	9.005264415	ANG	P03950	Unconfirmed TB	Negative				Female	Peru
C036	11.72609541	F11	P03951	Unconfirmed TB	Negative				Female	Peru
C036	12.51633641	KLKB1	P03952	Unconfirmed TB	Negative				Female	Peru
C036	14.39120569	KLKB1	P03952-20-390	Unconfirmed TB	Negative				Female	Peru
C036	12.29289344	C4BPA	P04003	Unconfirmed TB	Negative				Female	Peru
C036	14.77185598	VTN	P04004	Unconfirmed TB	Negative				Female	Peru
C036	9.64963827	CAT	P04040	Unconfirmed TB	Negative				Female	Peru
C036	10.82879485	FUCA1	P04066	Unconfirmed TB	Negative				Female	Peru
C036	11.15726978	PROC	P04070	Unconfirmed TB	Negative				Female	Peru
C036	9.695414635	ALDOA	P04075	Unconfirmed TB	Negative				Female	Peru
C036	9.6298549	ANXA1	P04083	Unconfirmed TB	Negative				Female	Peru
C036	11.59105338	APOB	P04114	Unconfirmed TB	Negative				Female	Peru
C036	11.31405546	APOB	P04114-28-4563	Unconfirmed TB	Negative				Female	Peru
C036	10.97275499	LCAT	P04180	Unconfirmed TB	Negative				Female	Peru
C036	11.87569024	HRG	P04196	Unconfirmed TB	Negative				Female	Peru
C036	10.07842841	HRG	P04196-19-525	Unconfirmed TB	Negative				Female	Peru
C036	14.07968285	A1BG	P04217	Unconfirmed TB	Negative				Female	Peru
C036	10.43140202	A1BG	P04217-22-495	Unconfirmed TB	Negative				Female	Peru
C036	11.57966866	KRT1	P04264	Unconfirmed TB	Negative				Female	Peru
C036	10.42250918	VWF	P04275	Unconfirmed TB	Negative				Female	Peru
C036	13.73661401	SHBG	P04278	Unconfirmed TB	Negative				Female	Peru
C036	10.00437543	GAPDH	P04406	Unconfirmed TB	Negative				Female	Peru
C036	12.15932634	IGKV1-16	P04430	Unconfirmed TB	Negative				Female	Peru
C036	12.24908406	IGKV3-11	P04433	Unconfirmed TB	Negative				Female	Peru
C036	16.86954876	IGKV3-11	P04433-21-115	Unconfirmed TB	Negative				Female	Peru
C036	9.345553229	HLA-A	P04439	Unconfirmed TB	Negative				Female	Peru
C036	9.15945267	CAPNS1	P04632	Unconfirmed TB	Negative				Female	Peru
C036	9.539647029	HSPB1	P04792	Unconfirmed TB	Negative				Female	Peru
C036	9.712240246	RPN1	P04843	Unconfirmed TB	Negative				Female	Peru
C036	10.45839227	RPN2	P04844	Unconfirmed TB	Negative				Female	Peru
C036	9.109749767	GNAI2	P04899	Unconfirmed TB	Negative				Female	Peru
C036	9.44009257	ALDOB	P05062	Unconfirmed TB	Negative				Female	Peru
C036	9.64148345	APP	P05067	Unconfirmed TB	Negative				Female	Peru
C036	11.92012917	APOD	P05090	Unconfirmed TB	Negative				Female	Peru
C036	12.05244395	APOD	P05090-21-189	Unconfirmed TB	Negative				Female	Peru
C036	9.471184504	ITGB3	P05106	Unconfirmed TB	Negative				Female	Peru
C036	10.14366799	S100A8	P05109	Unconfirmed TB	Negative				Female	Peru
C036	10.23266931	SERPINA5	P05154	Unconfirmed TB	Negative				Female	Peru
C036	13.94103761	SERPING1	P05155	Unconfirmed TB	Negative				Female	Peru
C036	9.858154983	SERPING1	P05155-23-500	Unconfirmed TB	Negative				Female	Peru
C036	12.6518346	CFI	P05156	Unconfirmed TB	Negative				Female	Peru
C036	10.91234512	F13B	P05160	Unconfirmed TB	Negative				Female	Peru
C036	9.881307778	MPO	P05164	Unconfirmed TB	Negative				Female	Peru
C036	10.97151198	ICAM1	P05362	Unconfirmed TB	Negative				Female	Peru
C036	9.245650718	RPLP0	P05388	Unconfirmed TB	Negative				Female	Peru
C036	13.0743431	CLEC3B	P05452	Unconfirmed TB	Negative				Female	Peru
C036	9.781177513	CLEC3B	P05452-22-202	Unconfirmed TB	Negative				Female	Peru
C036	10.9003198	SERPINA7	P05543	Unconfirmed TB	Negative				Female	Peru
C036	12.8809037	SERPIND1	P05546	Unconfirmed TB	Negative				Female	Peru
C036	9.976065513	ITGB1	P05556	Unconfirmed TB	Negative				Female	Peru
C036	12.82672527	BCHE	P06276	Unconfirmed TB	Negative				Female	Peru
C036	9.882120029	IGKV4-1	P06312	Unconfirmed TB	Negative				Female	Peru
C036	14.3912723	IGKV4-1	P06312-21-121	Unconfirmed TB	Negative				Female	Peru
C036	9.359755323	IGHV4-34	P06331	Unconfirmed TB	Negative				Female	Peru
C036	12.3098579	GSN	P06396	Unconfirmed TB	Negative				Female	Peru
C036	18.63497382	GSN	P06396-28-782	Unconfirmed TB	Negative				Female	Peru
C036	9.108653284	PTMA	P06454	Unconfirmed TB	Negative				Female	Peru
C036	10.13096709	ATP5F1B	P06576	Unconfirmed TB	Negative				Female	Peru
C036	12.96281613	C2	P06681	Unconfirmed TB	Negative				Female	Peru
C036	8.970955098	S100A9	P06702	Unconfirmed TB	Negative				Female	Peru
C036	13.84077863	APOA4	P06727	Unconfirmed TB	Negative				Female	Peru
C036	9.778493236	APOA4	P06727-21-396	Unconfirmed TB	Negative				Female	Peru
C036	10.12179848	ENO1	P06733	Unconfirmed TB	Negative				Female	Peru
C036	9.669744823	PYGL	P06737	Unconfirmed TB	Negative				Female	Peru
C036	11.68107533	NPM1	P06748	Unconfirmed TB	Negative				Female	Peru
C036	9.001842363	TPM3	P06753	Unconfirmed TB	Negative				Female	Peru
C036	10.78209263	LDHB	P07195	Unconfirmed TB	Negative				Female	Peru
C036	12.19363298	PROS1	P07225	Unconfirmed TB	Negative				Female	Peru
C036	9.848624715	P4HB	P07237	Unconfirmed TB	Negative				Female	Peru
C036	9.959715444	CSF1R	P07333	Unconfirmed TB	Negative				Female	Peru
C036	12.32032337	C8A	P07357	Unconfirmed TB	Negative				Female	Peru
C036	12.84264891	C8B	P07358	Unconfirmed TB	Negative				Female	Peru
C036	10.20796684	GP1BA	P07359	Unconfirmed TB	Negative				Female	Peru
C036	13.04022801	C8G	P07360	Unconfirmed TB	Negative				Female	Peru
C036	9.786614336	CAPN1	P07384	Unconfirmed TB	Negative				Female	Peru
C036	9.612086307	TUBB	P07437	Unconfirmed TB	Negative				Female	Peru
C036	9.744804205	PFN1	P07737	Unconfirmed TB	Negative				Female	Peru
C036	9.897208503	BPGM	P07738	Unconfirmed TB	Negative				Female	Peru
C036	13.20038403	EPRS1	P07814	Unconfirmed TB	Negative				Female	Peru
C036	9.326432935	HSP90AA1	P07900	Unconfirmed TB	Negative				Female	Peru
C036	9.622952891	HNRNPC	P07910	Unconfirmed TB	Negative				Female	Peru
C036	8.79597722	TPM2	P07951	Unconfirmed TB	Negative				Female	Peru
C036	9.511384868	SFTPB	P07988	Unconfirmed TB	Negative				Female	Peru
C036	10.40263998	THBS1	P07996	Unconfirmed TB	Negative				Female	Peru
C036	10.03444083	THBS1	P07996-19-1170	Unconfirmed TB	Negative				Female	Peru
C036	16.61424119	ANXA6	P08133	Unconfirmed TB	Negative				Female	Peru
C036	9.470077533	RHOC	P08134	Unconfirmed TB	Negative				Female	Peru
C036	14.15126216	SERPINA6	P08185	Unconfirmed TB	Negative				Female	Peru
C036	9.694318769	SLC3A2	P08195	Unconfirmed TB	Negative				Female	Peru
C036	10.12186707	HSP90AB1	P08238	Unconfirmed TB	Negative				Female	Peru
C036	9.467291944	HSP90AB1	P08238-2-724	Unconfirmed TB	Negative				Female	Peru
C036	12.99361816	MMP2	P08253	Unconfirmed TB	Negative				Female	Peru
C036	13.53075265	SOD3	P08294	Unconfirmed TB	Negative				Female	Peru
C036	11.61736157	MGP	P08493	Unconfirmed TB	Negative				Female	Peru
C036	9.616878204	ITGA2B	P08514	Unconfirmed TB	Negative				Female	Peru
C036	10.2178201	LPA	P08519	Unconfirmed TB	Negative				Female	Peru
C036	9.47074031	PLEK	P08567	Unconfirmed TB	Negative				Female	Peru
C036	12.48917598	CD14	P08571	Unconfirmed TB	Negative				Female	Peru
C036	10.69491611	CD14	P08571-20-367	Unconfirmed TB	Negative				Female	Peru
C036	9.131519452	MYL3	P08590	Unconfirmed TB	Negative				Female	Peru
C036	12.92956034	CFH	P08603	Unconfirmed TB	Negative				Female	Peru
C036	9.085773966	FCGR3A	P08637	Unconfirmed TB	Negative				Female	Peru
C036	8.586435838	FCGR3A	P08637-17-254	Unconfirmed TB	Negative				Female	Peru
C036	9.835380897	VIM	P08670	Unconfirmed TB	Negative				Female	Peru
C036	12.92341897	SERPINF2	P08697	Unconfirmed TB	Negative				Female	Peru
C036	17.75309808	SERPINF2	P08697-40-491	Unconfirmed TB	Negative				Female	Peru
C036	10.01171099	F7	P08709	Unconfirmed TB	Negative				Female	Peru
C036	9.739785391	KRT16	P08779	Unconfirmed TB	Negative				Female	Peru
C036	9.118967916	IGFBP1	P08833	Unconfirmed TB	Negative				Female	Peru
C036	9.840370608	DBH	P09172	Unconfirmed TB	Negative				Female	Peru
C036	9.047527695	GSTP1	P09211	Unconfirmed TB	Negative				Female	Peru
C036	9.45072234	LGALS1	P09382	Unconfirmed TB	Negative				Female	Peru
C036	9.815330306	SPARC	P09486	Unconfirmed TB	Negative				Female	Peru
C036	9.787615305	TPM1	P09493	Unconfirmed TB	Negative				Female	Peru
C036	12.21954153	C1S	P09871	Unconfirmed TB	Negative				Female	Peru
C036	9.427401344	LTA4H	P09960	Unconfirmed TB	Negative				Female	Peru
C036	12.45737172	C4A	P0C0L4	Unconfirmed TB	Negative				Female	Peru
C036	12.51531366	C4B	P0C0L5	Unconfirmed TB	Negative				Female	Peru
C036	9.199644799	C4B	P0C0L5-757-1446	Unconfirmed TB	Negative				Female	Peru
C036	9.898125676	SAA1	P0DJI8	Unconfirmed TB	Negative				Female	Peru
C036	9.580992463	SAA2	P0DJI9	Unconfirmed TB	Negative				Female	Peru
C036	9.852009554	SAA2	P0DJI9-19-122	Unconfirmed TB	Negative				Female	Peru
C036	9.594075262	HSPA1A	P0DMV8	Unconfirmed TB	Negative				Female	Peru
C036	9.219130706	HSPA1A	P0DMV8-2-641	Unconfirmed TB	Negative				Female	Peru
C036	11.86955478	IGLC2	P0DOY2	Unconfirmed TB	Negative				Female	Peru
C036	18.76301828	IGLC2	P0DOY2-1-106	Unconfirmed TB	Negative				Female	Peru
C036	9.38663368	IGLC3	P0DOY3	Unconfirmed TB	Negative				Female	Peru
C036	9.963808788	IGHV1-8	P0DP01	Unconfirmed TB	Negative				Female	Peru
C036	9.946830511	IGHV4-38-2	P0DP08-20-117	Unconfirmed TB	Negative				Female	Peru
C036	10.23439086	CALM1	P0DP23	Unconfirmed TB	Negative				Female	Peru
C036	9.467355196	IGHV3-38-3	P0DTE1	Unconfirmed TB	Negative				Female	Peru
C036	12.5041589	SRGN	P10124	Unconfirmed TB	Negative				Female	Peru
C036	9.19434147	TXN	P10599	Unconfirmed TB	Negative				Female	Peru
C036	9.411448806	TXN	P10599-2-105	Unconfirmed TB	Negative				Female	Peru
C036	9.14162693	CTSA	P10619	Unconfirmed TB	Negative				Female	Peru
C036	11.48090845	C7	P10643	Unconfirmed TB	Negative				Female	Peru
C036	10.32265947	PRKAR1A	P10644	Unconfirmed TB	Negative				Female	Peru
C036	9.397761121	KIT	P10721	Unconfirmed TB	Negative				Female	Peru
C036	9.443169816	HSPD1	P10809	Unconfirmed TB	Negative				Female	Peru
C036	13.73615906	CLU	P10909	Unconfirmed TB	Negative				Female	Peru
C036	12.4768391	CLU	P10909-23-449	Unconfirmed TB	Negative				Female	Peru
C036	11.01005207	HSPA5	P11021	Unconfirmed TB	Negative				Female	Peru
C036	9.744829566	HSPA8	P11142	Unconfirmed TB	Negative				Female	Peru
C036	9.433884875	SLC2A1	P11166	Unconfirmed TB	Negative				Female	Peru
C036	8.447570187	SLC2A3	P11169	Unconfirmed TB	Negative				Female	Peru
C036	10.92641757	EPB41	P11171	Unconfirmed TB	Negative				Female	Peru
C036	11.85570816	MBL2	P11226	Unconfirmed TB	Negative				Female	Peru
C036	9.691808636	SPTB	P11277	Unconfirmed TB	Negative				Female	Peru
C036	9.37873311	G6PD	P11413	Unconfirmed TB	Negative				Female	Peru
C036	8.871162345	MTHFD1	P11586	Unconfirmed TB	Negative				Female	Peru
C036	11.11945591	CETP	P11597	Unconfirmed TB	Negative				Female	Peru
C036	11.53630568	CETP	P11597-18-493	Unconfirmed TB	Negative				Female	Peru
C036	10.37188668	COL6A3	P12111	Unconfirmed TB	Negative				Female	Peru
C036	9.884875764	COL6A3	P12111-26-3177	Unconfirmed TB	Negative				Female	Peru
C036	9.584557206	SLC25A4	P12235	Unconfirmed TB	Negative				Female	Peru
C036	9.108578272	SLC25A6	P12236	Unconfirmed TB	Negative				Female	Peru
C036	11.34039847	F5	P12259	Unconfirmed TB	Negative				Female	Peru
C036	9.413970151	ACTN1	P12814	Unconfirmed TB	Negative				Female	Peru
C036	11.32815789	CDH1	P12830	Unconfirmed TB	Negative				Female	Peru
C036	8.806620694	SRC	P12931	Unconfirmed TB	Negative				Female	Peru
C036	9.83056318	GP1BB	P13224	Unconfirmed TB	Negative				Female	Peru
C036	10.12606864	NCAM1	P13591	Unconfirmed TB	Negative				Female	Peru
C036	11.02451429	ICAM2	P13598	Unconfirmed TB	Negative				Female	Peru
C036	10.31147601	EEF2	P13639	Unconfirmed TB	Negative				Female	Peru
C036	9.738475879	KRT10	P13645	Unconfirmed TB	Negative				Female	Peru
C036	9.778215784	KRT5	P13647	Unconfirmed TB	Negative				Female	Peru
C036	12.48970814	C6	P13671	Unconfirmed TB	Negative				Female	Peru
C036	9.549156418	ALAD	P13716	Unconfirmed TB	Negative				Female	Peru
C036	10.11296389	LCP1	P13796	Unconfirmed TB	Negative				Female	Peru
C036	8.898909757	APEH	P13798	Unconfirmed TB	Negative				Female	Peru
C036	9.643705781	ETFA	P13804	Unconfirmed TB	Negative				Female	Peru
C036	10.73966282	SELL	P14151	Unconfirmed TB	Negative				Female	Peru
C036	9.609759395	NID1	P14543	Unconfirmed TB	Negative				Female	Peru
C036	10.03001855	PKM	P14618	Unconfirmed TB	Negative				Female	Peru
C036	9.866223378	HSP90B1	P14625	Unconfirmed TB	Negative				Female	Peru
C036	9.308359218	GP9	P14770	Unconfirmed TB	Negative				Female	Peru
C036	9.447172777	MMP9	P14780	Unconfirmed TB	Negative				Female	Peru
C036	9.41668026	MMP9	P14780-20-93	Unconfirmed TB	Negative				Female	Peru
C036	9.41002594	RAC2	P15153	Unconfirmed TB	Negative				Female	Peru
C036	11.37353531	CPN1	P15169	Unconfirmed TB	Negative				Female	Peru
C036	9.802358644	GSPT1	P15170	Unconfirmed TB	Negative				Female	Peru
C036	10.39572514	NME1	P15531	Unconfirmed TB	Negative				Female	Peru
C036	9.972866158	IGLL1	P15814	Unconfirmed TB	Negative				Female	Peru
C036	11.9346175	CD44	P16070	Unconfirmed TB	Negative				Female	Peru
C036	9.808824465	ANK1	P16157	Unconfirmed TB	Negative				Female	Peru
C036	9.57827109	GLB1	P16278	Unconfirmed TB	Negative				Female	Peru
C036	9.196901105	PECAM1	P16284	Unconfirmed TB	Negative				Female	Peru
C036	9.895674024	EPB42	P16452	Unconfirmed TB	Negative				Female	Peru
C036	9.466073401	ATP2A2	P16615	Unconfirmed TB	Negative				Female	Peru
C036	10.30546834	CD36	P16671	Unconfirmed TB	Negative				Female	Peru
C036	8.934784112	FAH	P16930	Unconfirmed TB	Negative				Female	Peru
C036	9.669267395	GOT1	P17174	Unconfirmed TB	Negative				Female	Peru
C036	9.505973155	ITGA2	P17301	Unconfirmed TB	Negative				Female	Peru
C036	12.06736075	IGFBP3	P17936	Unconfirmed TB	Negative				Female	Peru
C036	9.407859988	PSMC3	P17980	Unconfirmed TB	Negative				Female	Peru
C036	9.902545661	TCP1	P17987	Unconfirmed TB	Negative				Female	Peru
C036	9.586413914	ALOX12	P18054	Unconfirmed TB	Negative				Female	Peru
C036	9.490972801	VCL	P18206	Unconfirmed TB	Negative				Female	Peru
C036	11.79682513	LBP	P18428	Unconfirmed TB	Negative				Female	Peru
C036	9.038273378	PGAM1	P18669	Unconfirmed TB	Negative				Female	Peru
C036	9.226668992	SDC1	P18827	Unconfirmed TB	Negative				Female	Peru
C036	9.335134919	GNAZ	P19086	Unconfirmed TB	Negative				Female	Peru
C036	10.71467919	VCAM1	P19320	Unconfirmed TB	Negative				Female	Peru
C036	9.865484398	HK1	P19367	Unconfirmed TB	Negative				Female	Peru
C036	10.80310192	ORM2	P19652	Unconfirmed TB	Negative				Female	Peru
C036	12.79051826	ORM2	P19652-19-201	Unconfirmed TB	Negative				Female	Peru
C036	12.06329647	ITIH2	P19823	Unconfirmed TB	Negative				Female	Peru
C036	12.85100112	ITIH1	P19827	Unconfirmed TB	Negative				Female	Peru
C036	8.897693109	RAB6A	P20340	Unconfirmed TB	Negative				Female	Peru
C036	9.783638695	PSMB1	P20618	Unconfirmed TB	Negative				Female	Peru
C036	10.01165876	PZP	P20742	Unconfirmed TB	Negative				Female	Peru
C036	12.34383204	C4BPB	P20851	Unconfirmed TB	Negative				Female	Peru
C036	14.18059313	COL5A1	P20908	Unconfirmed TB	Negative				Female	Peru
C036	9.993854411	CSRP1	P21291	Unconfirmed TB	Negative				Female	Peru
C036	9.675378507	FLNA	P21333	Unconfirmed TB	Negative				Female	Peru
C036	9.728716357	CD9	P21926-2-228	Unconfirmed TB	Negative				Female	Peru
C036	9.270947188	COMT	P21964	Unconfirmed TB	Negative				Female	Peru
C036	8.984470627	TGM2	P21980	Unconfirmed TB	Negative				Female	Peru
C036	10.76064785	TNXB	P22105	Unconfirmed TB	Negative				Female	Peru
C036	9.323385501	PAICS	P22234	Unconfirmed TB	Negative				Female	Peru
C036	10.01923389	UBA1	P22314	Unconfirmed TB	Negative				Female	Peru
C036	12.68951186	GPX3	P22352	Unconfirmed TB	Negative				Female	Peru
C036	9.489397039	NME2	P22392	Unconfirmed TB	Negative				Female	Peru
C036	9.468718789	HNRNPA2B1	P22626	Unconfirmed TB	Negative				Female	Peru
C036	12.82245666	CPN2	P22792	Unconfirmed TB	Negative				Female	Peru
C036	13.25203759	PROZ	P22891	Unconfirmed TB	Negative				Female	Peru
C036	10.07887518	MRC1	P22897	Unconfirmed TB	Negative				Female	Peru
C036	11.93478423	IGHV1-2	P23083	Unconfirmed TB	Negative				Female	Peru
C036	11.66983181	FBLN1	P23142	Unconfirmed TB	Negative				Female	Peru
C036	11.46132	FBLN1	P23142-30-703	Unconfirmed TB	Negative				Female	Peru
C036	12.71765536	TCEA1	P23193	Unconfirmed TB	Negative				Female	Peru
C036	9.800840655	ITGA6	P23229	Unconfirmed TB	Negative				Female	Peru
C036	9.523253112	PPIB	P23284	Unconfirmed TB	Negative				Female	Peru
C036	9.327950294	WARS1	P23381	Unconfirmed TB	Negative				Female	Peru
C036	10.94263058	PTPRG	P23470	Unconfirmed TB	Negative				Female	Peru
C036	9.37455261	AHCY	P23526	Unconfirmed TB	Negative				Female	Peru
C036	9.405804108	CFL1	P23528	Unconfirmed TB	Negative				Female	Peru
C036	9.559453955	PRTN3	P24158	Unconfirmed TB	Negative				Female	Peru
C036	10.12859314	EEF1B2	P24534	Unconfirmed TB	Negative				Female	Peru
C036	9.898687508	TBXAS1	P24557	Unconfirmed TB	Negative				Female	Peru
C036	10.88667295	IGFBP6	P24592	Unconfirmed TB	Negative				Female	Peru
C036	9.822331539	IGFBP5	P24593	Unconfirmed TB	Negative				Female	Peru
C036	10.68296301	TNC	P24821	Unconfirmed TB	Negative				Female	Peru
C036	9.617959327	MYL9	P24844	Unconfirmed TB	Negative				Female	Peru
C036	10.33304577	AZGP1	P25311	Unconfirmed TB	Negative				Female	Peru
C036	9.807009094	ATP5F1A	P25705	Unconfirmed TB	Negative				Female	Peru
C036	9.833189783	PSMA1	P25786	Unconfirmed TB	Negative				Female	Peru
C036	9.934800004	PSMA2	P25787	Unconfirmed TB	Negative				Female	Peru
C036	9.801225636	PSMA3	P25788	Unconfirmed TB	Negative				Female	Peru
C036	9.762559335	MSN	P26038	Unconfirmed TB	Negative				Female	Peru
C036	11.49448373	S100A4	P26447	Unconfirmed TB	Negative				Female	Peru
C036	9.179778537	EEF1G	P26641	Unconfirmed TB	Negative				Female	Peru
C036	11.23642423	MST1	P26927	Unconfirmed TB	Negative				Female	Peru
C036	9.569088402	STOM	P27105	Unconfirmed TB	Negative				Female	Peru
C036	14.94584047	PON1	P27169	Unconfirmed TB	Negative				Female	Peru
C036	9.123191216	YWHAQ	P27348	Unconfirmed TB	Negative				Female	Peru
C036	11.65408342	CALR	P27797	Unconfirmed TB	Negative				Female	Peru
C036	9.799348888	CANX	P27824	Unconfirmed TB	Negative				Female	Peru
C036	10.49169957	CFP	P27918	Unconfirmed TB	Negative				Female	Peru
C036	9.431546643	PSMA5	P28066	Unconfirmed TB	Negative				Female	Peru
C036	10.08686506	PTPN6	P29350	Unconfirmed TB	Negative				Female	Peru
C036	9.559804712	TKT	P29401	Unconfirmed TB	Negative				Female	Peru
C036	9.498655652	SERPINA4	P29622	Unconfirmed TB	Negative				Female	Peru
C036	9.764458323	EEF1D	P29692	Unconfirmed TB	Negative				Female	Peru
C036	10.00792785	PRDX6	P30041	Unconfirmed TB	Negative				Female	Peru
C036	10.54023277	BLVRB	P30043	Unconfirmed TB	Negative				Female	Peru
C036	10.10980141	PRDX5	P30044	Unconfirmed TB	Negative				Female	Peru
C036	9.209302869	PRDX3	P30048	Unconfirmed TB	Negative				Female	Peru
C036	9.912981739	PEBP1	P30086	Unconfirmed TB	Negative				Female	Peru
C036	9.644238061	PDIA3	P30101	Unconfirmed TB	Negative				Female	Peru
C036	9.610224558	PPP2R1A	P30153	Unconfirmed TB	Negative				Female	Peru
C036	9.749052591	SERPINB1	P30740	Unconfirmed TB	Negative				Female	Peru
C036	9.198786909	SERPINB1	P30740-1-379	Unconfirmed TB	Negative				Female	Peru
C036	10.4886087	CPS1	P31327	Unconfirmed TB	Negative				Female	Peru
C036	8.900304019	ATIC	P31939	Unconfirmed TB	Negative				Female	Peru
C036	9.187164285	YWHAB	P31946	Unconfirmed TB	Negative				Female	Peru
C036	9.696640078	STIP1	P31948	Unconfirmed TB	Negative				Female	Peru
C036	10.20139137	PRDX2	P32119	Unconfirmed TB	Negative				Female	Peru
C036	10.79704779	CDH5	P33151	Unconfirmed TB	Negative				Female	Peru
C036	13.74433104	KIF5B	P33176	Unconfirmed TB	Negative				Female	Peru
C036	10.87215019	MAN1A1	P33908	Unconfirmed TB	Negative				Female	Peru
C036	9.202590929	HSPA4	P34932	Unconfirmed TB	Negative				Female	Peru
C036	9.3823268	PRSS3	P35030	Unconfirmed TB	Negative				Female	Peru
C036	9.302450072	PHB	P35232	Unconfirmed TB	Negative				Female	Peru
C036	9.889650061	THBS4	P35443	Unconfirmed TB	Negative				Female	Peru
C036	11.03075354	KRT9	P35527	Unconfirmed TB	Negative				Female	Peru
C036	12.41165375	SAA4	P35542	Unconfirmed TB	Negative				Female	Peru
C036	9.490226612	MYH9	P35579	Unconfirmed TB	Negative				Female	Peru
C036	9.948783586	COPB2	P35606	Unconfirmed TB	Negative				Female	Peru
C036	9.473594414	BSG	P35613	Unconfirmed TB	Negative				Female	Peru
C036	12.91909877	IGFALS	P35858	Unconfirmed TB	Negative				Female	Peru
C036	10.1934951	KRT2	P35908	Unconfirmed TB	Negative				Female	Peru
C036	14.8757721	ATP5F1C	P36542	Unconfirmed TB	Negative				Female	Peru
C036	12.46391724	SERPINF1	P36955	Unconfirmed TB	Negative				Female	Peru
C036	12.08233373	CFHR2	P36980	Unconfirmed TB	Negative				Female	Peru
C036	8.750336222	HPCAL1	P37235	Unconfirmed TB	Negative				Female	Peru
C036	9.293165544	TAGLN2	P37802	Unconfirmed TB	Negative				Female	Peru
C036	9.697596976	TALDO1	P37837	Unconfirmed TB	Negative				Female	Peru
C036	10.14227303	SNCA	P37840-1-140	Unconfirmed TB	Negative				Female	Peru
C036	8.70577498	HSPA9	P38646	Unconfirmed TB	Negative				Female	Peru
C036	9.65517502	DDOST	P39656	Unconfirmed TB	Negative				Female	Peru
C036	9.62802026	GP5	P40197	Unconfirmed TB	Negative				Female	Peru
C036	9.759743235	CCT6A	P40227	Unconfirmed TB	Negative				Female	Peru
C036	9.849778318	MDH1	P40925	Unconfirmed TB	Negative				Female	Peru
C036	10.34794285	MDH2	P40926	Unconfirmed TB	Negative				Female	Peru
C036	9.932236598	EIF2S3	P41091	Unconfirmed TB	Negative				Female	Peru
C036	10.79600035	PTGDS	P41222	Unconfirmed TB	Negative				Female	Peru
C036	9.42287153	ACTR1B	P42025	Unconfirmed TB	Negative				Female	Peru
C036	10.47333018	PRCP	P42785	Unconfirmed TB	Negative				Female	Peru
C036	10.78633772	MCAM	P43121	Unconfirmed TB	Negative				Female	Peru
C036	12.27901785	BTD	P43251	Unconfirmed TB	Negative				Female	Peru
C036	9.346900719	GPD2	P43304	Unconfirmed TB	Negative				Female	Peru
C036	11.80805478	AFM	P43652	Unconfirmed TB	Negative				Female	Peru
C036	9.70297989	AFM	P43652-22-599	Unconfirmed TB	Negative				Female	Peru
C036	10.02349051	USP5	P45974	Unconfirmed TB	Negative				Female	Peru
C036	10.04563449	CAPZA2	P47755	Unconfirmed TB	Negative				Female	Peru
C036	9.167198959	CAPZB	P47756	Unconfirmed TB	Negative				Female	Peru
C036	8.729114137	LIMS1	P48059	Unconfirmed TB	Negative				Female	Peru
C036	9.463595497	ME1	P48163	Unconfirmed TB	Negative				Female	Peru
C036	9.784908367	ARCN1	P48444	Unconfirmed TB	Negative				Female	Peru
C036	8.822846409	CCT5	P48643	Unconfirmed TB	Negative				Female	Peru
C036	11.51237763	IDH2	P48735	Unconfirmed TB	Negative				Female	Peru
C036	10.97030903	MASP1	P48740	Unconfirmed TB	Negative				Female	Peru
C036	9.406757396	CCT3	P49368	Unconfirmed TB	Negative				Female	Peru
C036	9.773626251	TUFM	P49411	Unconfirmed TB	Negative				Female	Peru
C036	10.00239315	PSMB3	P49720	Unconfirmed TB	Negative				Female	Peru
C036	9.383453686	PSMB2	P49721	Unconfirmed TB	Negative				Female	Peru
C036	9.863326313	COMP	P49747	Unconfirmed TB	Negative				Female	Peru
C036	9.689634288	TMED10	P49755	Unconfirmed TB	Negative				Female	Peru
C036	12.44194472	SELENOP	P49908	Unconfirmed TB	Negative				Female	Peru
C036	11.02118816	CAMP	P49913	Unconfirmed TB	Negative				Female	Peru
C036	9.665353023	GDI2	P50395	Unconfirmed TB	Negative				Female	Peru
C036	9.85483765	VASP	P50552	Unconfirmed TB	Negative				Female	Peru
C036	9.431829632	CCT8	P50990	Unconfirmed TB	Negative				Female	Peru
C036	9.588557033	CCT4	P50991	Unconfirmed TB	Negative				Female	Peru
C036	8.883579556	RAB5C	P51148	Unconfirmed TB	Negative				Female	Peru
C036	9.411240519	RAB7A	P51149	Unconfirmed TB	Negative				Female	Peru
C036	9.23843594	SSR4	P51571	Unconfirmed TB	Negative				Female	Peru
C036	10.46803936	ALDH3A2	P51648	Unconfirmed TB	Negative				Female	Peru
C036	14.21342868	LUM	P51884	Unconfirmed TB	Negative				Female	Peru
C036	10.00457949	LUM	P51884-19-338	Unconfirmed TB	Negative				Female	Peru
C036	9.722355087	ARHGDIA	P52565	Unconfirmed TB	Negative				Female	Peru
C036	9.591150663	CAPZA1	P52907	Unconfirmed TB	Negative				Female	Peru
C036	9.538063604	ACLY	P53396	Unconfirmed TB	Negative				Female	Peru
C036	9.51366579	COPB1	P53618	Unconfirmed TB	Negative				Female	Peru
C036	9.282820923	COPA	P53621	Unconfirmed TB	Negative				Female	Peru
C036	10.17358496	RAD23B	P54727	Unconfirmed TB	Negative				Female	Peru
C036	9.276730355	AK2	P54819	Unconfirmed TB	Negative				Female	Peru
C036	9.513537693	NAPA	P54920	Unconfirmed TB	Negative				Female	Peru
C036	13.76482913	EIF5	P55010	Unconfirmed TB	Negative				Female	Peru
C036	12.94466588	APOC4	P55056	Unconfirmed TB	Negative				Female	Peru
C036	11.44309751	PLTP	P55058	Unconfirmed TB	Negative				Female	Peru
C036	9.289034774	PLTP	P55058-18-493	Unconfirmed TB	Negative				Female	Peru
C036	9.843124324	VCP	P55072	Unconfirmed TB	Negative				Female	Peru
C036	9.839918238	NAP1L1	P55209	Unconfirmed TB	Negative				Female	Peru
C036	10.44678711	CDH13	P55290	Unconfirmed TB	Negative				Female	Peru
C036	10.83611343	NPEPPS	P55786	Unconfirmed TB	Negative				Female	Peru
C036	9.851522341	MARS1	P56192	Unconfirmed TB	Negative				Female	Peru
C036	10.72759118	ANTXR2	P58335	Unconfirmed TB	Negative				Female	Peru
C036	9.308733979	MTPN	P58546	Unconfirmed TB	Negative				Female	Peru
C036	9.514454652	MYL6	P60660	Unconfirmed TB	Negative				Female	Peru
C036	10.48636341	ACTB	P60709	Unconfirmed TB	Negative				Female	Peru
C036	9.791489308	EIF4A1	P60842	Unconfirmed TB	Negative				Female	Peru
C036	9.37492647	PSMA6	P60900	Unconfirmed TB	Negative				Female	Peru
C036	8.907496253	CDC42	P60953	Unconfirmed TB	Negative				Female	Peru
C036	9.678763906	DSTN	P60981	Unconfirmed TB	Negative				Female	Peru
C036	9.270014409	KRTDAP	P60985	Unconfirmed TB	Negative				Female	Peru
C036	9.340371973	RAB8A	P61006	Unconfirmed TB	Negative				Female	Peru
C036	9.599355957	RAB5B	P61020	Unconfirmed TB	Negative				Female	Peru
C036	9.383349612	RAB10	P61026	Unconfirmed TB	Negative				Female	Peru
C036	9.720857749	UBE2N	P61088	Unconfirmed TB	Negative				Female	Peru
C036	9.587230411	RAB14	P61106	Unconfirmed TB	Negative				Female	Peru
C036	9.689840209	ACTR3	P61158	Unconfirmed TB	Negative				Female	Peru
C036	10.79429404	ACTR2	P61160	Unconfirmed TB	Negative				Female	Peru
C036	9.421003612	ACTR1A	P61163	Unconfirmed TB	Negative				Female	Peru
C036	9.646443847	ARF3	P61204	Unconfirmed TB	Negative				Female	Peru
C036	9.352117136	RAP1B	P61224	Unconfirmed TB	Negative				Female	Peru
C036	10.18635353	RAP2B	P61225	Unconfirmed TB	Negative				Female	Peru
C036	9.992716743	HSPE1	P61604	Unconfirmed TB	Negative				Female	Peru
C036	15.58630726	LYZ	P61626-19-148	Unconfirmed TB	Negative				Female	Peru
C036	10.17027888	B2M	P61769	Unconfirmed TB	Negative				Female	Peru
C036	9.266314078	B2M	P61769-21-119	Unconfirmed TB	Negative				Female	Peru
C036	9.940239208	HNRNPK	P61978	Unconfirmed TB	Negative				Female	Peru
C036	9.689213433	YWHAG	P61981	Unconfirmed TB	Negative				Female	Peru
C036	9.30914146	YWHAE	P62258	Unconfirmed TB	Negative				Female	Peru
C036	10.12416165	RPS13	P62277	Unconfirmed TB	Negative				Female	Peru
C036	10.42947853	TMSB4X	P62328	Unconfirmed TB	Negative				Female	Peru
C036	10.04260685	PSMC6	P62333	Unconfirmed TB	Negative				Female	Peru
C036	9.574344506	RPS6	P62753	Unconfirmed TB	Negative				Female	Peru
C036	10.59443672	H4C1	P62805	Unconfirmed TB	Negative				Female	Peru
C036	9.983496127	RAB1A	P62820	Unconfirmed TB	Negative				Female	Peru
C036	9.427665679	RAN	P62826	Unconfirmed TB	Negative				Female	Peru
C036	8.917960085	GNB1	P62873	Unconfirmed TB	Negative				Female	Peru
C036	11.20399188	RPL10A	P62906	Unconfirmed TB	Negative				Female	Peru
C036	9.47677272	PPIA	P62937	Unconfirmed TB	Negative				Female	Peru
C036	9.412725311	PPIA	P62937-1-165	Unconfirmed TB	Negative				Female	Peru
C036	12.59844575	RPS27A	P62979	Unconfirmed TB	Negative				Female	Peru
C036	9.971777243	AP2B1	P63010	Unconfirmed TB	Negative				Female	Peru
C036	9.427977835	YWHAZ	P63104	Unconfirmed TB	Negative				Female	Peru
C036	9.641448386	EIF5A	P63241	Unconfirmed TB	Negative				Female	Peru
C036	10.28265748	ACTG1	P63261	Unconfirmed TB	Negative				Female	Peru
C036	9.229168322	TPM4	P67936	Unconfirmed TB	Negative				Female	Peru
C036	9.755655479	ACTC1	P68032	Unconfirmed TB	Negative				Female	Peru
C036	9.589492738	EEF1A1	P68104	Unconfirmed TB	Negative				Female	Peru
C036	10.05924077	TUBA1B	P68363	Unconfirmed TB	Negative				Female	Peru
C036	9.708719768	TUBA4A	P68366	Unconfirmed TB	Negative				Female	Peru
C036	9.370177964	TUBB4B	P68371	Unconfirmed TB	Negative				Female	Peru
C036	11.19081966	HBB	P68871	Unconfirmed TB	Negative				Female	Peru
C036	10.0789604	HBG2	P69892	Unconfirmed TB	Negative				Female	Peru
C036	12.20812264	HBA1	P69905	Unconfirmed TB	Negative				Female	Peru
C036	9.49187453	CCT2	P78371	Unconfirmed TB	Negative				Female	Peru
C036	9.364518388	GSTO1	P78417	Unconfirmed TB	Negative				Female	Peru
C036	12.66114621	GPLD1	P80108	Unconfirmed TB	Negative				Female	Peru
C036	9.848621118	S100A12	P80511	Unconfirmed TB	Negative				Female	Peru
C036	10.99055548	IGLV3-21	P80748	Unconfirmed TB	Negative				Female	Peru
C036	9.536632802	HSPG2	P98160	Unconfirmed TB	Negative				Female	Peru
C036	11.68107097	CYCS	P99999	Unconfirmed TB	Negative				Female	Peru
C036	9.366761625	Rv3404c	P9WKZ3	Unconfirmed TB	Negative				Female	Peru
C036	9.99613469	atpA	P9WPU7	Unconfirmed TB	Negative				Female	Peru
C036	9.8406137	MPP1	Q00013	Unconfirmed TB	Negative				Female	Peru
C036	9.979993782	CLTC	Q00610	Unconfirmed TB	Negative				Female	Peru
C036	9.223120544	CAP1	Q01518	Unconfirmed TB	Negative				Female	Peru
C036	9.580064663	PFKP	Q01813	Unconfirmed TB	Negative				Female	Peru
C036	10.05445901	GUCY1B1	Q02153	Unconfirmed TB	Negative				Female	Peru
C036	9.149434749	PLGLB1	Q02325	Unconfirmed TB	Negative				Female	Peru
C036	8.7609537	NUCB1	Q02818	Unconfirmed TB	Negative				Female	Peru
C036	9.687561398	CFHR3	Q02985	Unconfirmed TB	Negative				Female	Peru
C036	9.702049938	CFHR1	Q03591	Unconfirmed TB	Negative				Female	Peru
C036	12.44258441	HGFAC	Q04756	Unconfirmed TB	Negative				Female	Peru
C036	8.379729529	GLO1	Q04760	Unconfirmed TB	Negative				Female	Peru
C036	8.921815994	YWHAH	Q04917	Unconfirmed TB	Negative				Female	Peru
C036	9.373471081	PRKCD	Q05655	Unconfirmed TB	Negative				Female	Peru
C036	9.708747076	CALD1	Q05682	Unconfirmed TB	Negative				Female	Peru
C036	12.31159919	ITIH3	Q06033	Unconfirmed TB	Negative				Female	Peru
C036	10.15548783	ITIH3	Q06033-35-651	Unconfirmed TB	Negative				Female	Peru
C036	9.212650395	PSME1	Q06323	Unconfirmed TB	Negative				Female	Peru
C036	9.265956976	FMOD	Q06828	Unconfirmed TB	Negative				Female	Peru
C036	10.47712219	PRDX1	Q06830	Unconfirmed TB	Negative				Female	Peru
C036	9.582081119	KLC1	Q07866	Unconfirmed TB	Negative				Female	Peru
C036	10.0677815	LRP1	Q07954	Unconfirmed TB	Negative				Female	Peru
C036	10.94982746	LGALS3BP	Q08380	Unconfirmed TB	Negative				Female	Peru
C036	10.60918585	FGL1	Q08830	Unconfirmed TB	Negative				Female	Peru
C036	8.273830237	nrp	Q10896	Unconfirmed TB	Negative				Female	Peru
C036	10.59868147	EFEMP1	Q12805	Unconfirmed TB	Negative				Female	Peru
C036	11.84852353	EFEMP1	Q12805-18-493	Unconfirmed TB	Negative				Female	Peru
C036	12.46798452	CNTN1	Q12860	Unconfirmed TB	Negative				Female	Peru
C036	9.540407366	SPP2	Q13103	Unconfirmed TB	Negative				Female	Peru
C036	9.847748193	MMRN1	Q13201	Unconfirmed TB	Negative				Female	Peru
C036	9.852168731	SELENBP1	Q13228	Unconfirmed TB	Negative				Female	Peru
C036	12.55997662	SEMA3F	Q13275	Unconfirmed TB	Negative				Female	Peru
C036	9.938224331	ILK	Q13418	Unconfirmed TB	Negative				Female	Peru
C036	8.9447144	DCTN2	Q13561	Unconfirmed TB	Negative				Female	Peru
C036	9.655890856	IQGAP2	Q13576	Unconfirmed TB	Negative				Female	Peru
C036	9.166639711	STIM1	Q13586	Unconfirmed TB	Negative				Female	Peru
C036	9.822492944	FHL1	Q13642	Unconfirmed TB	Negative				Female	Peru
C036	12.80382047	APOF	Q13790	Unconfirmed TB	Negative				Female	Peru
C036	10.04685921	ENPP2	Q13822	Unconfirmed TB	Negative				Female	Peru
C036	10.89974511	DSG2	Q14126	Unconfirmed TB	Negative				Female	Peru
C036	9.69275376	SEPTIN6	Q14141	Unconfirmed TB	Negative				Female	Peru
C036	10.17655715	DCTN1	Q14203	Unconfirmed TB	Negative				Female	Peru
C036	9.149184625	DYNC1H1	Q14204	Unconfirmed TB	Negative				Female	Peru
C036	9.820938328	CTTN	Q14247	Unconfirmed TB	Negative				Female	Peru
C036	9.772553047	FLOT2	Q14254	Unconfirmed TB	Negative				Female	Peru
C036	10.2000584	FGL2	Q14314	Unconfirmed TB	Negative				Female	Peru
C036	11.11179353	SPARCL1	Q14515	Unconfirmed TB	Negative				Female	Peru
C036	11.52670992	HABP2	Q14520	Unconfirmed TB	Negative				Female	Peru
C036	13.08894899	ITIH4	Q14624	Unconfirmed TB	Negative				Female	Peru
C036	12.08892286	ITIH4	Q14624-29-661	Unconfirmed TB	Negative				Female	Peru
C036	9.751400324	ITIH4	Q14624-689-930	Unconfirmed TB	Negative				Female	Peru
C036	9.648330214	GANAB	Q14697	Unconfirmed TB	Negative				Female	Peru
C036	9.584393945	LTBP1	Q14766	Unconfirmed TB	Negative				Female	Peru
C036	9.365351192	KPNB1	Q14974	Unconfirmed TB	Negative				Female	Peru
C036	9.779923453	SEPTIN2	Q15019	Unconfirmed TB	Negative				Female	Peru
C036	10.94749146	POSTN	Q15063	Unconfirmed TB	Negative				Female	Peru
C036	9.748910538	PDIA6	Q15084	Unconfirmed TB	Negative				Female	Peru
C036	11.27655776	PCOLCE	Q15113	Unconfirmed TB	Negative				Female	Peru
C036	11.19190946	PON3	Q15166	Unconfirmed TB	Negative				Female	Peru
C036	9.284529165	PCBP1	Q15365	Unconfirmed TB	Negative				Female	Peru
C036	9.454484299	PCBP2	Q15366	Unconfirmed TB	Negative				Female	Peru
C036	9.132203661	RSU1	Q15404	Unconfirmed TB	Negative				Female	Peru
C036	10.38328612	FCN2	Q15485	Unconfirmed TB	Negative				Female	Peru
C036	9.881791837	TGFBI	Q15582	Unconfirmed TB	Negative				Female	Peru
C036	9.802536667	MAPRE1	Q15691	Unconfirmed TB	Negative				Female	Peru
C036	9.958584441	CD226	Q15762	Unconfirmed TB	Negative				Female	Peru
C036	9.579463924	STXBP2	Q15833	Unconfirmed TB	Negative				Female	Peru
C036	9.370576155	ZYX	Q15942	Unconfirmed TB	Negative				Female	Peru
C036	9.145670403	SEPTIN7	Q16181	Unconfirmed TB	Negative				Female	Peru
C036	11.66390327	ECM1	Q16610	Unconfirmed TB	Negative				Female	Peru
C036	9.541352198	DBN1	Q16643	Unconfirmed TB	Negative				Female	Peru
C036	10.81826814	MAN2A1	Q16706	Unconfirmed TB	Negative				Female	Peru
C036	8.621125907	AOC3	Q16853	Unconfirmed TB	Negative				Female	Peru
C036	9.482500869	IMMT	Q16891	Unconfirmed TB	Negative				Female	Peru
C036	9.267433631	INF2	Q27J81	Unconfirmed TB	Negative				Female	Peru
C036	9.404722487	DDI2	Q5TDH0	Unconfirmed TB	Negative				Female	Peru
C036	14.10570023	ZFYVE26	Q68DK2	Unconfirmed TB	Negative				Female	Peru
C036	10.56436823	VASN	Q6EMK4	Unconfirmed TB	Negative				Female	Peru
C036	13.70134159	VASN	Q6EMK4-24-673	Unconfirmed TB	Negative				Female	Peru
C036	10.36002259	LAIR1	Q6GTX8	Unconfirmed TB	Negative				Female	Peru
C036	9.530875355	LAMTOR1	Q6IAA8	Unconfirmed TB	Negative				Female	Peru
C036	9.28577671	TWF2	Q6IBS0	Unconfirmed TB	Negative				Female	Peru
C036	19.4813483	FAHD1	Q6P587	Unconfirmed TB	Negative				Female	Peru
C036	12.13175529	PLXDC2	Q6UX71	Unconfirmed TB	Negative				Female	Peru
C036	11.70585783	PI16	Q6UXB8	Unconfirmed TB	Negative				Female	Peru
C036	10.37184079	CD109	Q6YHK3	Unconfirmed TB	Negative				Female	Peru
C036	10.10231377	UNC13D	Q70J99	Unconfirmed TB	Negative				Female	Peru
C036	10.7393431	TUBA1A	Q71U36	Unconfirmed TB	Negative				Female	Peru
C036	11.00349867	ADAMTS13	Q76LX8	Unconfirmed TB	Negative				Female	Peru
C036	9.785283232	DOK3	Q7L591	Unconfirmed TB	Negative				Female	Peru
C036	9.930906727	ABI3BP	Q7Z7G0	Unconfirmed TB	Negative				Female	Peru
C036	9.689513324	MEGF8	Q7Z7M0	Unconfirmed TB	Negative				Female	Peru
C036	10.04747264	SERPINA11	Q86U17	Unconfirmed TB	Negative				Female	Peru
C036	11.28423254	OAF	Q86UD1	Unconfirmed TB	Negative				Female	Peru
C036	9.504357485	FERMT3	Q86UX7	Unconfirmed TB	Negative				Female	Peru
C036	10.47143862	CD163	Q86VB7	Unconfirmed TB	Negative				Female	Peru
C036	9.837370086	CAND1	Q86VP6	Unconfirmed TB	Negative				Female	Peru
C036	8.910917038	TREML1	Q86YW5	Unconfirmed TB	Negative				Female	Peru
C036	9.424062449	LILRA3	Q8N6C8	Unconfirmed TB	Negative				Female	Peru
C036	9.63217548	GOLM1	Q8NBJ4	Unconfirmed TB	Negative				Female	Peru
C036	8.621912728	PCYOX1L	Q8NBM8	Unconfirmed TB	Negative				Female	Peru
C036	11.06714634	PCSK9	Q8NBP7	Unconfirmed TB	Negative				Female	Peru
C036	9.809947049	TXNDC5	Q8NBS9	Unconfirmed TB	Negative				Female	Peru
C036	10.15587744	ANGPTL6	Q8NI99	Unconfirmed TB	Negative				Female	Peru
C036	9.255871309	PDCD6IP	Q8WUM4	Unconfirmed TB	Negative				Female	Peru
C036	9.184576569	BRK1	Q8WUW1	Unconfirmed TB	Negative				Female	Peru
C036	10.53253159	OIT3	Q8WWZ8	Unconfirmed TB	Negative				Female	Peru
C036	9.821349418	MUC16	Q8WXI7	Unconfirmed TB	Negative				Female	Peru
C036	12.04598901	TTN	Q8WZ42	Unconfirmed TB	Negative				Female	Peru
C036	10.63701431	CFHR4	Q92496	Unconfirmed TB	Negative				Female	Peru
C036	10.60444121	PRG4	Q92954	Unconfirmed TB	Negative				Female	Peru
C036	8.990805265	ATP2A3	Q93084	Unconfirmed TB	Negative				Female	Peru
C036	9.088022781	PDLIM5	Q96HC4	Unconfirmed TB	Negative				Female	Peru
C036	11.38000604	CPB2	Q96IY4	Unconfirmed TB	Negative				Female	Peru
C036	16.38266993	CPB2	Q96IY4-23-114	Unconfirmed TB	Negative				Female	Peru
C036	9.330963473	CNDP1	Q96KN2	Unconfirmed TB	Negative				Female	Peru
C036	12.10674872	PRAP1	Q96NZ9	Unconfirmed TB	Negative				Female	Peru
C036	9.772678866	PRAP1	Q96NZ9-21-151	Unconfirmed TB	Negative				Female	Peru
C036	12.41809316	PGLYRP2	Q96PD5	Unconfirmed TB	Negative				Female	Peru
C036	13.06710628	PUS7	Q96PZ0	Unconfirmed TB	Negative				Female	Peru
C036	9.784818549	VPS35	Q96QK1	Unconfirmed TB	Negative				Female	Peru
C036	9.007859269	SCGB3A1	Q96QR1	Unconfirmed TB	Negative				Female	Peru
C036	9.825400741	CNN2	Q99439	Unconfirmed TB	Negative				Female	Peru
C036	9.881871541	PARK7	Q99497	Unconfirmed TB	Negative				Female	Peru
C036	9.882901344	PHB2	Q99623	Unconfirmed TB	Negative				Female	Peru
C036	10.0074489	OLFM1	Q99784	Unconfirmed TB	Negative				Female	Peru
C036	9.651274753	CCT7	Q99832	Unconfirmed TB	Negative				Female	Peru
C036	10.10047636	RARRES2	Q99969	Unconfirmed TB	Negative				Female	Peru
C036	9.802052769	CORO1B	Q9BR76	Unconfirmed TB	Negative				Female	Peru
C036	9.242417244	ESYT1	Q9BSJ8	Unconfirmed TB	Negative				Female	Peru
C036	10.06029741	FUCA2	Q9BTY2	Unconfirmed TB	Negative				Female	Peru
C036	9.251852677	PDCD10	Q9BUL8	Unconfirmed TB	Negative				Female	Peru
C036	10.91819547	COLEC11	Q9BWP8	Unconfirmed TB	Negative				Female	Peru
C036	10.38844204	CFHR5	Q9BXR6	Unconfirmed TB	Negative				Female	Peru
C036	12.86937902	CRNKL1	Q9BZJ0	Unconfirmed TB	Negative				Female	Peru
C036	9.657400817	RTN4R	Q9BZR6	Unconfirmed TB	Negative				Female	Peru
C036	8.969479803	TOLLIP	Q9H0E2	Unconfirmed TB	Negative				Female	Peru
C036	9.704837343	RAB1B	Q9H0U4	Unconfirmed TB	Negative				Female	Peru
C036	9.424734161	SH3BGRL3	Q9H299	Unconfirmed TB	Negative				Female	Peru
C036	17.40159533	RNPEP	Q9H4A4	Unconfirmed TB	Negative				Female	Peru
C036	8.862548944	RNPEP	Q9H4A4-2-650	Unconfirmed TB	Negative				Female	Peru
C036	11.49905781	DPEP2	Q9H4A9	Unconfirmed TB	Negative				Female	Peru
C036	9.861450215	TUBB1	Q9H4B7	Unconfirmed TB	Negative				Female	Peru
C036	9.937708073	PLEKHA4	Q9H4M7	Unconfirmed TB	Negative				Female	Peru
C036	9.610542114	EHD1	Q9H4M9	Unconfirmed TB	Negative				Female	Peru
C036	10.56187141	RGCC	Q9H4X1	Unconfirmed TB	Negative				Female	Peru
C036	9.513277375	PARVB	Q9HBI1	Unconfirmed TB	Negative				Female	Peru
C036	9.84383266	APMAP	Q9HDC9	Unconfirmed TB	Negative				Female	Peru
C036	9.640763359	VTA1	Q9NP79	Unconfirmed TB	Negative				Female	Peru
C036	11.00281133	IL1RAP	Q9NPH3	Unconfirmed TB	Negative				Female	Peru
C036	9.960002054	CRTAC1	Q9NQ79	Unconfirmed TB	Negative				Female	Peru
C036	9.404569538	RTN4	Q9NQC3	Unconfirmed TB	Negative				Female	Peru
C036	9.241720562	XPNPEP1	Q9NQW7	Unconfirmed TB	Negative				Female	Peru
C036	8.554307162	PDLIM7	Q9NR12	Unconfirmed TB	Negative				Female	Peru
C036	10.011632	SAR1A	Q9NR31	Unconfirmed TB	Negative				Female	Peru
C036	10.43895727	ATG3	Q9NT62	Unconfirmed TB	Negative				Female	Peru
C036	10.01010758	OLA1	Q9NTK5	Unconfirmed TB	Negative				Female	Peru
C036	18.3954821	CBLN4	Q9NTU7	Unconfirmed TB	Negative				Female	Peru
C036	9.628518307	ARL8B	Q9NVJ2	Unconfirmed TB	Negative				Female	Peru
C036	9.736715727	TUBA8	Q9NY65	Unconfirmed TB	Negative				Female	Peru
C036	9.532653111	ERAP1	Q9NZ08	Unconfirmed TB	Negative				Female	Peru
C036	10.09971366	ADA2	Q9NZK5	Unconfirmed TB	Negative				Female	Peru
C036	9.962593629	C1RL	Q9NZP8	Unconfirmed TB	Negative				Female	Peru
C036	9.160103444	C1RL	Q9NZP8-36-487	Unconfirmed TB	Negative				Female	Peru
C036	9.702020537	ABRACL	Q9P1F3	Unconfirmed TB	Negative				Female	Peru
C036	8.762067868	BIN2	Q9UBW5	Unconfirmed TB	Negative				Female	Peru
C036	11.36823229	FBLN5	Q9UBX5	Unconfirmed TB	Negative				Female	Peru
C036	10.59094252	FETUB	Q9UGM5	Unconfirmed TB	Negative				Female	Peru
C036	10.88740349	PCYOX1	Q9UHG3	Unconfirmed TB	Negative				Female	Peru
C036	14.70795322	DDX20	Q9UHI6	Unconfirmed TB	Negative				Female	Peru
C036	9.746003947	DBNL	Q9UJU6	Unconfirmed TB	Negative				Female	Peru
C036	11.34418171	SERPINA10	Q9UK55	Unconfirmed TB	Negative				Female	Peru
C036	11.28938268	PSME2	Q9UL46	Unconfirmed TB	Negative				Female	Peru
C036	13.66485565	TRPC5	Q9UL62	Unconfirmed TB	Negative				Female	Peru
C036	10.56778154	HEG1	Q9ULI3	Unconfirmed TB	Negative				Female	Peru
C036	9.794908472	CORO1C	Q9ULV4	Unconfirmed TB	Negative				Female	Peru
C036	10.6293746	MINPP1	Q9UNW1	Unconfirmed TB	Negative				Female	Peru
C036	9.446025363	RUVBL2	Q9Y230	Unconfirmed TB	Negative				Female	Peru
C036	10.92036378	RUVBL1	Q9Y265	Unconfirmed TB	Negative				Female	Peru
C036	9.694509488	TLN1	Q9Y490	Unconfirmed TB	Negative				Female	Peru
C036	19.97708429	MYO5A	Q9Y4I1	Unconfirmed TB	Negative				Female	Peru
C036	11.69853384	HYOU1	Q9Y4L1	Unconfirmed TB	Negative				Female	Peru
C036	9.2946896	SUPT16H	Q9Y5B9	Unconfirmed TB	Negative				Female	Peru
C036	11.45372399	ANGPTL3	Q9Y5C1	Unconfirmed TB	Negative				Female	Peru
C036	10.15440948	COPG1	Q9Y678	Unconfirmed TB	Negative				Female	Peru
C036	10.4108104	FCGBP	Q9Y6R7	Unconfirmed TB	Negative				Female	Peru
C036	11.15415421	FCGBP	Q9Y6R7-24-5405	Unconfirmed TB	Negative				Female	Peru
C036	11.93672813	COLEC10	Q9Y6Z7	Unconfirmed TB	Negative				Female	Peru
C037	9.165908451	IGLV8-61	A0A075B6I0	Unconfirmed TB	Negative	0.14	0.8		Female	Peru
C037	9.575927196	IGLV5-37	A0A075B6J1-20-123	Unconfirmed TB	Negative	0.14	0.8		Female	Peru
C037	9.224677018	IGLV2-18	A0A075B6J9	Unconfirmed TB	Negative	0.14	0.8		Female	Peru
C037	9.093075838	IGLV3-12	A0A075B6K2	Unconfirmed TB	Negative	0.14	0.8		Female	Peru
C037	11.73644327	IGLV3-10	A0A075B6K4	Unconfirmed TB	Negative	0.14	0.8		Female	Peru
C037	10.93727287	IGLV3-10	A0A075B6K4-20-115	Unconfirmed TB	Negative	0.14	0.8		Female	Peru
C037	9.665741402	IGLV3-9	A0A075B6K5	Unconfirmed TB	Negative	0.14	0.8		Female	Peru
C037	13.99990809	IGKV2-28	A0A075B6P5-20-120	Unconfirmed TB	Negative	0.14	0.8		Female	Peru
C037	8.925236425	IGHV3-64	A0A075B6Q5	Unconfirmed TB	Negative	0.14	0.8		Female	Peru
C037	9.2480628	IGKV2D-24	A0A075B6R9	Unconfirmed TB	Negative	0.14	0.8		Female	Peru
C037	8.909376959	IGKV1D-17	A0A075B6S4-23-117	Unconfirmed TB	Negative	0.14	0.8		Female	Peru
C037	11.79030073	IGKV1-27	A0A075B6S5	Unconfirmed TB	Negative	0.14	0.8		Female	Peru
C037	9.323529559	IGKV1-37	A0A075B6S9-23-117	Unconfirmed TB	Negative	0.14	0.8		Female	Peru
C037	11.34894537	IGKV3D-15	A0A087WSY6	Unconfirmed TB	Negative	0.14	0.8		Female	Peru
C037	12.39584115	IGKV3D-15	A0A087WSY6-21-115	Unconfirmed TB	Negative	0.14	0.8		Female	Peru
C037	9.752926008	IGKV2-40	A0A087WW87	Unconfirmed TB	Negative	0.14	0.8		Female	Peru
C037	10.78490221	IGHV3-49	A0A0A0MS15	Unconfirmed TB	Negative	0.14	0.8		Female	Peru
C037	10.85514644	IGHV3-49	A0A0A0MS15-20-119	Unconfirmed TB	Negative	0.14	0.8		Female	Peru
C037	9.136317615	IGKV6D-21	A0A0A0MT36	Unconfirmed TB	Negative	0.14	0.8		Female	Peru
C037	13.82578736	IGLV1-36	A0A0B4J1U3	Unconfirmed TB	Negative	0.14	0.8		Female	Peru
C037	11.08069081	IGHV3-15	A0A0B4J1V0	Unconfirmed TB	Negative	0.14	0.8		Female	Peru
C037	11.7200924	IGHV3-15	A0A0B4J1V0-20-119	Unconfirmed TB	Negative	0.14	0.8		Female	Peru
C037	9.439427944	IGHV2-26	A0A0B4J1V2	Unconfirmed TB	Negative	0.14	0.8		Female	Peru
C037	10.02234322	IGHV3-73	A0A0B4J1V6	Unconfirmed TB	Negative	0.14	0.8		Female	Peru
C037	12.31011768	IGHV3-73	A0A0B4J1V6-20-119	Unconfirmed TB	Negative	0.14	0.8		Female	Peru
C037	9.407444483	IGHV3-74	A0A0B4J1X5	Unconfirmed TB	Negative	0.14	0.8		Female	Peru
C037	12.23971233	IGHV3-43	A0A0B4J1X8-20-118	Unconfirmed TB	Negative	0.14	0.8		Female	Peru
C037	8.472294312	IGLV9-49	A0A0B4J1Y8	Unconfirmed TB	Negative	0.14	0.8		Female	Peru
C037	9.738485139	IGLV9-49	A0A0B4J1Y8-20-123	Unconfirmed TB	Negative	0.14	0.8		Female	Peru
C037	9.758397188	IGHV3-72	A0A0B4J1Y9	Unconfirmed TB	Negative	0.14	0.8		Female	Peru
C037	10.29357591	IGKV1D-13	A0A0B4J2D9-23-117	Unconfirmed TB	Negative	0.14	0.8		Female	Peru
C037	9.617213747	IGHV1-69D	A0A0B4J2H0	Unconfirmed TB	Negative	0.14	0.8		Female	Peru
C037	9.291755529	IGKV6-21	A0A0C4DH24-20-114	Unconfirmed TB	Negative	0.14	0.8		Female	Peru
C037	12.40685299	IGKV3D-20	A0A0C4DH25-21-116	Unconfirmed TB	Negative	0.14	0.8		Female	Peru
C037	10.30766226	IGHV1-3	A0A0C4DH29	Unconfirmed TB	Negative	0.14	0.8		Female	Peru
C037	13.3629751	IGHV1-18	A0A0C4DH31	Unconfirmed TB	Negative	0.14	0.8		Female	Peru
C037	10.29980197	IGHV3-20	A0A0C4DH32-20-117	Unconfirmed TB	Negative	0.14	0.8		Female	Peru
C037	11.37889804	IGHV1-24	A0A0C4DH33-20-117	Unconfirmed TB	Negative	0.14	0.8		Female	Peru
C037	9.447860517	IGHV4-28	A0A0C4DH34	Unconfirmed TB	Negative	0.14	0.8		Female	Peru
C037	8.854589719	IGHV3-35	A0A0C4DH35	Unconfirmed TB	Negative	0.14	0.8		Female	Peru
C037	12.77708763	IGHV3-38	A0A0C4DH36	Unconfirmed TB	Negative	0.14	0.8		Female	Peru
C037	13.2955529	IGHV5-51	A0A0C4DH38	Unconfirmed TB	Negative	0.14	0.8		Female	Peru
C037	11.22876175	IGHV5-51	A0A0C4DH38-20-117	Unconfirmed TB	Negative	0.14	0.8		Female	Peru
C037	10.64450032	IGHV3-66	A0A0C4DH42-20-116	Unconfirmed TB	Negative	0.14	0.8		Female	Peru
C037	9.358797472	IGHV2-70D	A0A0C4DH43	Unconfirmed TB	Negative	0.14	0.8		Female	Peru
C037	11.77609513	IGKV3D-7	A0A0C4DH55-24-119	Unconfirmed TB	Negative	0.14	0.8		Female	Peru
C037	12.18896359	IGKV1-9	A0A0C4DH69-23-117	Unconfirmed TB	Negative	0.14	0.8		Female	Peru
C037	12.09352925	IGKV1-6	A0A0C4DH72-23-117	Unconfirmed TB	Negative	0.14	0.8		Female	Peru
C037	15.50898896	IGKV1-12	A0A0C4DH73-23-117	Unconfirmed TB	Negative	0.14	0.8		Female	Peru
C037	9.83112451	IGHV7-4-1	A0A0J9YVY3-20-117	Unconfirmed TB	Negative	0.14	0.8		Female	Peru
C037	10.27994829	IGHV3-64D	A0A0J9YX35	Unconfirmed TB	Negative	0.14	0.8		Female	Peru
C037	8.961674213	IGLL5	B9A064	Unconfirmed TB	Negative	0.14	0.8		Female	Peru
C037	9.729901134	PDLIM1	O00151	Unconfirmed TB	Negative	0.14	0.8		Female	Peru
C037	10.25109505	MASP2	O00187	Unconfirmed TB	Negative	0.14	0.8		Female	Peru
C037	8.713465703	MASP2	O00187-16-686	Unconfirmed TB	Negative	0.14	0.8		Female	Peru
C037	9.595725258	RAB27B	O00194	Unconfirmed TB	Negative	0.14	0.8		Female	Peru
C037	9.722468957	PSMD11	O00231	Unconfirmed TB	Negative	0.14	0.8		Female	Peru
C037	9.050904107	PSMD12	O00232	Unconfirmed TB	Negative	0.14	0.8		Female	Peru
C037	9.445575785	CLIC1	O00299	Unconfirmed TB	Negative	0.14	0.8		Female	Peru
C037	9.864965592	QSOX1	O00391	Unconfirmed TB	Negative	0.14	0.8		Female	Peru
C037	9.168264404	IPO5	O00410	Unconfirmed TB	Negative	0.14	0.8		Female	Peru
C037	9.647331577	DNM1L	O00429	Unconfirmed TB	Negative	0.14	0.8		Female	Peru
C037	8.976612354	STK25	O00506	Unconfirmed TB	Negative	0.14	0.8		Female	Peru
C037	10.34221153	CHL1	O00533	Unconfirmed TB	Negative	0.14	0.8		Female	Peru
C037	12.25514929	CHL1	O00533-25-1208	Unconfirmed TB	Negative	0.14	0.8		Female	Peru
C037	8.866054555	NRP1	O14786	Unconfirmed TB	Negative	0.14	0.8		Female	Peru
C037	12.1772915	APOL1	O14791	Unconfirmed TB	Negative	0.14	0.8		Female	Peru
C037	9.541232473	PSMA7	O14818	Unconfirmed TB	Negative	0.14	0.8		Female	Peru
C037	8.942554432	MYL12B	O14950	Unconfirmed TB	Negative	0.14	0.8		Female	Peru
C037	9.702147693	XPO1	O14980	Unconfirmed TB	Negative	0.14	0.8		Female	Peru
C037	9.936933777	ARPC1B	O15143	Unconfirmed TB	Negative	0.14	0.8		Female	Peru
C037	13.91285456	ARPC2	O15144	Unconfirmed TB	Negative	0.14	0.8		Female	Peru
C037	8.985441319	ARPC3	O15145	Unconfirmed TB	Negative	0.14	0.8		Female	Peru
C037	10.27180344	ARPC5	O15511	Unconfirmed TB	Negative	0.14	0.8		Female	Peru
C037	12.42137336	EIF4G3	O43432	Unconfirmed TB	Negative	0.14	0.8		Female	Peru
C037	9.18293645	ACTN4	O43707	Unconfirmed TB	Negative	0.14	0.8		Female	Peru
C037	10.73305947	CD5L	O43866	Unconfirmed TB	Negative	0.14	0.8		Female	Peru
C037	8.218984246	CD5L	O43866-20-347	Unconfirmed TB	Negative	0.14	0.8		Female	Peru
C037	8.875476004	PLIN3	O60664	Unconfirmed TB	Negative	0.14	0.8		Female	Peru
C037	10.74245795	H2BC12	O60814	Unconfirmed TB	Negative	0.14	0.8		Female	Peru
C037	8.705309091	FCGR3B	O75015	Unconfirmed TB	Negative	0.14	0.8		Female	Peru
C037	9.628308848	FCGR3B	O75015-17-200	Unconfirmed TB	Negative	0.14	0.8		Female	Peru
C037	9.421459002	WDR1	O75083	Unconfirmed TB	Negative	0.14	0.8		Female	Peru
C037	11.14727143	ICOSLG	O75144	Unconfirmed TB	Negative	0.14	0.8		Female	Peru
C037	9.364575513	CS	O75390	Unconfirmed TB	Negative	0.14	0.8		Female	Peru
C037	9.853748603	SEC22B	O75396	Unconfirmed TB	Negative	0.14	0.8		Female	Peru
C037	9.55560845	SKAP2	O75563	Unconfirmed TB	Negative	0.14	0.8		Female	Peru
C037	12.56064847	FCN3	O75636	Unconfirmed TB	Negative	0.14	0.8		Female	Peru
C037	9.656841362	ZMPSTE24	O75844	Unconfirmed TB	Negative	0.14	0.8		Female	Peru
C037	10.1744486	IDH1	O75874	Unconfirmed TB	Negative	0.14	0.8		Female	Peru
C037	10.53935481	ATRN	O75882	Unconfirmed TB	Negative	0.14	0.8		Female	Peru
C037	9.983840346	ARL6IP5	O75915	Unconfirmed TB	Negative	0.14	0.8		Female	Peru
C037	12.88646586	APOM	O95445	Unconfirmed TB	Negative	0.14	0.8		Female	Peru
C037	12.72267388	PARN	O95453	Unconfirmed TB	Negative	0.14	0.8		Female	Peru
C037	9.93545811	H6PD	O95479	Unconfirmed TB	Negative	0.14	0.8		Female	Peru
C037	9.47682252	VNN1	O95497	Unconfirmed TB	Negative	0.14	0.8		Female	Peru
C037	9.581634842	AP2A1	O95782	Unconfirmed TB	Negative	0.14	0.8		Female	Peru
C037	8.943827191	CAVIN2	O95810	Unconfirmed TB	Negative	0.14	0.8		Female	Peru
C037	10.20261652	LDHA	P00338	Unconfirmed TB	Negative	0.14	0.8		Female	Peru
C037	9.65858575	ALDH1A1	P00352	Unconfirmed TB	Negative	0.14	0.8		Female	Peru
C037	9.428040427	GLUD1	P00367	Unconfirmed TB	Negative	0.14	0.8		Female	Peru
C037	10.25512574	CYB5R3	P00387	Unconfirmed TB	Negative	0.14	0.8		Female	Peru
C037	12.91956831	CP	P00450	Unconfirmed TB	Negative	0.14	0.8		Female	Peru
C037	10.52461044	CP	P00450-20-1065	Unconfirmed TB	Negative	0.14	0.8		Female	Peru
C037	11.36412244	F13A1	P00488	Unconfirmed TB	Negative	0.14	0.8		Female	Peru
C037	9.475963392	PNP	P00491	Unconfirmed TB	Negative	0.14	0.8		Female	Peru
C037	9.994347309	HPRT1	P00492	Unconfirmed TB	Negative	0.14	0.8		Female	Peru
C037	9.338811486	PGK1	P00558	Unconfirmed TB	Negative	0.14	0.8		Female	Peru
C037	9.001178554	AK1	P00568	Unconfirmed TB	Negative	0.14	0.8		Female	Peru
C037	12.3843477	F2	P00734	Unconfirmed TB	Negative	0.14	0.8		Female	Peru
C037	9.396539074	F2	P00734-364-622	Unconfirmed TB	Negative	0.14	0.8		Female	Peru
C037	9.032880411	F2	P00734-44-622	Unconfirmed TB	Negative	0.14	0.8		Female	Peru
C037	12.04946888	C1R	P00736	Unconfirmed TB	Negative	0.14	0.8		Female	Peru
C037	14.60806093	HP	P00738	Unconfirmed TB	Negative	0.14	0.8		Female	Peru
C037	11.75557352	HP	P00738-162-406	Unconfirmed TB	Negative	0.14	0.8		Female	Peru
C037	10.97167402	HP	P00738-19-406	Unconfirmed TB	Negative	0.14	0.8		Female	Peru
C037	13.73194722	HPR	P00739	Unconfirmed TB	Negative	0.14	0.8		Female	Peru
C037	10.88206251	F9	P00740	Unconfirmed TB	Negative	0.14	0.8		Female	Peru
C037	11.94284098	F10	P00742	Unconfirmed TB	Negative	0.14	0.8		Female	Peru
C037	11.78833467	CFD	P00746	Unconfirmed TB	Negative	0.14	0.8		Female	Peru
C037	12.35863314	PLG	P00747	Unconfirmed TB	Negative	0.14	0.8		Female	Peru
C037	11.19776147	PLG	P00747-20-810	Unconfirmed TB	Negative	0.14	0.8		Female	Peru
C037	11.61805831	F12	P00748	Unconfirmed TB	Negative	0.14	0.8		Female	Peru
C037	12.94661779	CFB	P00751	Unconfirmed TB	Negative	0.14	0.8		Female	Peru
C037	9.712012282	CFB	P00751-26-764	Unconfirmed TB	Negative	0.14	0.8		Female	Peru
C037	9.938936253	CA1	P00915	Unconfirmed TB	Negative	0.14	0.8		Female	Peru
C037	9.394946392	CA2	P00918	Unconfirmed TB	Negative	0.14	0.8		Female	Peru
C037	13.24877074	SERPINC1	P01008	Unconfirmed TB	Negative	0.14	0.8		Female	Peru
C037	13.34906715	SERPINC1	P01008-33-464	Unconfirmed TB	Negative	0.14	0.8		Female	Peru
C037	12.6466939	SERPINA1	P01009	Unconfirmed TB	Negative	0.14	0.8		Female	Peru
C037	10.69121189	SERPINA1	P01009-25-418	Unconfirmed TB	Negative	0.14	0.8		Female	Peru
C037	13.25735754	SERPINA1	P01009-375-418	Unconfirmed TB	Negative	0.14	0.8		Female	Peru
C037	13.23753666	SERPINA3	P01011	Unconfirmed TB	Negative	0.14	0.8		Female	Peru
C037	13.108714	SERPINA3	P01011-26-423	Unconfirmed TB	Negative	0.14	0.8		Female	Peru
C037	12.77409327	AGT	P01019	Unconfirmed TB	Negative	0.14	0.8		Female	Peru
C037	14.00751093	A2M	P01023	Unconfirmed TB	Negative	0.14	0.8		Female	Peru
C037	10.83821052	A2M	P01023-24-1474	Unconfirmed TB	Negative	0.14	0.8		Female	Peru
C037	13.10475589	C3	P01024	Unconfirmed TB	Negative	0.14	0.8		Female	Peru
C037	12.54704953	C3	P01024-23-1663	Unconfirmed TB	Negative	0.14	0.8		Female	Peru
C037	12.1879531	C5	P01031	Unconfirmed TB	Negative	0.14	0.8		Female	Peru
C037	9.092534393	TIMP1	P01033-24-207	Unconfirmed TB	Negative	0.14	0.8		Female	Peru
C037	10.29110648	CST3	P01034	Unconfirmed TB	Negative	0.14	0.8		Female	Peru
C037	12.01226085	KNG1	P01042	Unconfirmed TB	Negative	0.14	0.8		Female	Peru
C037	9.156351177	TGFB1	P01137	Unconfirmed TB	Negative	0.14	0.8		Female	Peru
C037	10.65333706	IGF2	P01344	Unconfirmed TB	Negative	0.14	0.8		Female	Peru
C037	8.868881359	IGF2	P01344-25-91	Unconfirmed TB	Negative	0.14	0.8		Female	Peru
C037	12.86541504	JCHAIN	P01591	Unconfirmed TB	Negative	0.14	0.8		Female	Peru
C037	9.759222758	JCHAIN	P01591-23-159	Unconfirmed TB	Negative	0.14	0.8		Female	Peru
C037	14.46581198	IGKV1D-33	P01593	Unconfirmed TB	Negative	0.14	0.8		Female	Peru
C037	16.27377157	IGKV1D-33	P01593-23-117	Unconfirmed TB	Negative	0.14	0.8		Female	Peru
C037	13.06566914	IGKV1-39	P01597	Unconfirmed TB	Negative	0.14	0.8		Female	Peru
C037	11.47954749	IGKV1-17	P01599	Unconfirmed TB	Negative	0.14	0.8		Female	Peru
C037	10.48918386	IGKV1-5	P01602	Unconfirmed TB	Negative	0.14	0.8		Female	Peru
C037	10.62174435	IGKV1-5	P01602-23-117	Unconfirmed TB	Negative	0.14	0.8		Female	Peru
C037	11.7011723	IGKV3-20	P01619	Unconfirmed TB	Negative	0.14	0.8		Female	Peru
C037	12.781931	IGKV3-20	P01619-21-116	Unconfirmed TB	Negative	0.14	0.8		Female	Peru
C037	12.15758536	IGLV1-47	P01700	Unconfirmed TB	Negative	0.14	0.8		Female	Peru
C037	9.606729979	IGLV1-47	P01700-20-117	Unconfirmed TB	Negative	0.14	0.8		Female	Peru
C037	11.66149103	IGLV1-51	P01701	Unconfirmed TB	Negative	0.14	0.8		Female	Peru
C037	13.51761473	IGLV1-51	P01701-20-117	Unconfirmed TB	Negative	0.14	0.8		Female	Peru
C037	12.92864366	IGLV1-40	P01703-20-118	Unconfirmed TB	Negative	0.14	0.8		Female	Peru
C037	9.606905218	IGLV2-14	P01704	Unconfirmed TB	Negative	0.14	0.8		Female	Peru
C037	9.227392833	IGLV3-19	P01714	Unconfirmed TB	Negative	0.14	0.8		Female	Peru
C037	13.86613265	IGLV3-19	P01714-21-112	Unconfirmed TB	Negative	0.14	0.8		Female	Peru
C037	10.72475154	IGLV3-25	P01717	Unconfirmed TB	Negative	0.14	0.8		Female	Peru
C037	13.27009148	IGLV3-27	P01718-21-113	Unconfirmed TB	Negative	0.14	0.8		Female	Peru
C037	13.60697774	IGLV6-57	P01721-20-117	Unconfirmed TB	Negative	0.14	0.8		Female	Peru
C037	8.309656837	IGHV1-69	P01742	Unconfirmed TB	Negative	0.14	0.8		Female	Peru
C037	9.815035193	IGHV1-46	P01743	Unconfirmed TB	Negative	0.14	0.8		Female	Peru
C037	14.74853238	IGHV3-11	P01762-20-117	Unconfirmed TB	Negative	0.14	0.8		Female	Peru
C037	9.548062109	IGHV3-23	P01764	Unconfirmed TB	Negative	0.14	0.8		Female	Peru
C037	14.38023079	IGHV3-23	P01764-20-117	Unconfirmed TB	Negative	0.14	0.8		Female	Peru
C037	9.304051607	IGHV3-13	P01766	Unconfirmed TB	Negative	0.14	0.8		Female	Peru
C037	16.03529737	IGHV3-53	P01767-20-116	Unconfirmed TB	Negative	0.14	0.8		Female	Peru
C037	15.00685661	IGHV3-30	P01768-20-117	Unconfirmed TB	Negative	0.14	0.8		Female	Peru
C037	13.49487155	IGHV3-33	P01772	Unconfirmed TB	Negative	0.14	0.8		Female	Peru
C037	8.731976199	IGHV3-7	P01780	Unconfirmed TB	Negative	0.14	0.8		Female	Peru
C037	13.41523227	IGHV3-7	P01780-20-117	Unconfirmed TB	Negative	0.14	0.8		Female	Peru
C037	12.78356931	IGHV3-9	P01782	Unconfirmed TB	Negative	0.14	0.8		Female	Peru
C037	11.21284629	IGHV2-5	P01817	Unconfirmed TB	Negative	0.14	0.8		Female	Peru
C037	10.56057747	IGHV4-39	P01824	Unconfirmed TB	Negative	0.14	0.8		Female	Peru
C037	12.20614412	IGHV4-39	P01824-27-125	Unconfirmed TB	Negative	0.14	0.8		Female	Peru
C037	10.4306987	PIGR	P01833	Unconfirmed TB	Negative	0.14	0.8		Female	Peru
C037	11.18298144	PIGR	P01833-19-764	Unconfirmed TB	Negative	0.14	0.8		Female	Peru
C037	12.96130425	IGKC	P01834	Unconfirmed TB	Negative	0.14	0.8		Female	Peru
C037	9.067632644	IGHE	P01854	Unconfirmed TB	Negative	0.14	0.8		Female	Peru
C037	13.82300491	IGHG1	P01857	Unconfirmed TB	Negative	0.14	0.8		Female	Peru
C037	12.25730728	IGHG1	P01857-1-330	Unconfirmed TB	Negative	0.14	0.8		Female	Peru
C037	12.33596986	IGHG2	P01859	Unconfirmed TB	Negative	0.14	0.8		Female	Peru
C037	13.62326695	IGHG3	P01860	Unconfirmed TB	Negative	0.14	0.8		Female	Peru
C037	13.44678146	IGHG4	P01861	Unconfirmed TB	Negative	0.14	0.8		Female	Peru
C037	11.49970821	IGHM	P01871	Unconfirmed TB	Negative	0.14	0.8		Female	Peru
C037	9.795455729	IGHM	P01871-1-453	Unconfirmed TB	Negative	0.14	0.8		Female	Peru
C037	14.28209724	IGHA1	P01876	Unconfirmed TB	Negative	0.14	0.8		Female	Peru
C037	10.67958502	IGHA1	P01876-1-353	Unconfirmed TB	Negative	0.14	0.8		Female	Peru
C037	9.865848015	IGHA2	P01877	Unconfirmed TB	Negative	0.14	0.8		Female	Peru
C037	14.5575586	IGHA2	P01877-1-340	Unconfirmed TB	Negative	0.14	0.8		Female	Peru
C037	12.58745656	IGHD	P01880	Unconfirmed TB	Negative	0.14	0.8		Female	Peru
C037	9.152077469	IGHD	P01880-1-384	Unconfirmed TB	Negative	0.14	0.8		Female	Peru
C037	11.81775019	HLA-B	P01889	Unconfirmed TB	Negative	0.14	0.8		Female	Peru
C037	8.736693495	HBE1	P02100	Unconfirmed TB	Negative	0.14	0.8		Female	Peru
C037	11.48395419	COL1A1	P02452	Unconfirmed TB	Negative	0.14	0.8		Female	Peru
C037	12.86816396	COL1A1	P02452-1219-1464	Unconfirmed TB	Negative	0.14	0.8		Female	Peru
C037	9.127924781	KRT14	P02533	Unconfirmed TB	Negative	0.14	0.8		Female	Peru
C037	8.963131901	KRT6A	P02538	Unconfirmed TB	Negative	0.14	0.8		Female	Peru
C037	9.574248829	SPTA1	P02549	Unconfirmed TB	Negative	0.14	0.8		Female	Peru
C037	15.09388576	APOA1	P02647	Unconfirmed TB	Negative	0.14	0.8		Female	Peru
C037	11.36183065	APOA1	P02647-25-266	Unconfirmed TB	Negative	0.14	0.8		Female	Peru
C037	13.45457689	APOE	P02649	Unconfirmed TB	Negative	0.14	0.8		Female	Peru
C037	13.10525089	APOA2	P02652	Unconfirmed TB	Negative	0.14	0.8		Female	Peru
C037	12.99905968	APOC1	P02654	Unconfirmed TB	Negative	0.14	0.8		Female	Peru
C037	16.45168902	APOC1	P02654-29-83	Unconfirmed TB	Negative	0.14	0.8		Female	Peru
C037	12.60395188	APOC2	P02655	Unconfirmed TB	Negative	0.14	0.8		Female	Peru
C037	8.828798317	APOC2	P02655-23-101	Unconfirmed TB	Negative	0.14	0.8		Female	Peru
C037	16.78651159	APOC2	P02655-29-101	Unconfirmed TB	Negative	0.14	0.8		Female	Peru
C037	11.70646053	APOC3	P02656	Unconfirmed TB	Negative	0.14	0.8		Female	Peru
C037	12.00644322	APOC3	P02656-21-99	Unconfirmed TB	Negative	0.14	0.8		Female	Peru
C037	11.94870118	FGA	P02671	Unconfirmed TB	Negative	0.14	0.8		Female	Peru
C037	14.504752	FGA	P02671-20-35	Unconfirmed TB	Negative	0.14	0.8		Female	Peru
C037	12.72593061	FGB	P02675	Unconfirmed TB	Negative	0.14	0.8		Female	Peru
C037	15.05249261	FGB	P02675-31-44	Unconfirmed TB	Negative	0.14	0.8		Female	Peru
C037	13.50384313	FGG	P02679	Unconfirmed TB	Negative	0.14	0.8		Female	Peru
C037	11.05192457	FGG	P02679-27-453	Unconfirmed TB	Negative	0.14	0.8		Female	Peru
C037	9.48108436	SLC4A1	P02730	Unconfirmed TB	Negative	0.14	0.8		Female	Peru
C037	10.60146221	CRP	P02741	Unconfirmed TB	Negative	0.14	0.8		Female	Peru
C037	10.89007633	APCS	P02743	Unconfirmed TB	Negative	0.14	0.8		Female	Peru
C037	11.42259044	C1QA	P02745	Unconfirmed TB	Negative	0.14	0.8		Female	Peru
C037	13.03518158	C1QB	P02746	Unconfirmed TB	Negative	0.14	0.8		Female	Peru
C037	13.15193519	C1QC	P02747	Unconfirmed TB	Negative	0.14	0.8		Female	Peru
C037	12.27726701	C9	P02748	Unconfirmed TB	Negative	0.14	0.8		Female	Peru
C037	12.82117633	APOH	P02749	Unconfirmed TB	Negative	0.14	0.8		Female	Peru
C037	14.27831239	LRG1	P02750	Unconfirmed TB	Negative	0.14	0.8		Female	Peru
C037	10.33747735	LRG1	P02750-36-347	Unconfirmed TB	Negative	0.14	0.8		Female	Peru
C037	10.50564026	FN1	P02751	Unconfirmed TB	Negative	0.14	0.8		Female	Peru
C037	10.14230033	RBP4	P02753	Unconfirmed TB	Negative	0.14	0.8		Female	Peru
C037	12.15079943	AMBP	P02760	Unconfirmed TB	Negative	0.14	0.8		Female	Peru
C037	15.85889049	AMBP	P02760-206-352	Unconfirmed TB	Negative	0.14	0.8		Female	Peru
C037	13.2091704	ORM1	P02763	Unconfirmed TB	Negative	0.14	0.8		Female	Peru
C037	12.39948155	AHSG	P02765	Unconfirmed TB	Negative	0.14	0.8		Female	Peru
C037	12.50176358	TTR	P02766	Unconfirmed TB	Negative	0.14	0.8		Female	Peru
C037	14.49612784	ALB	P02768	Unconfirmed TB	Negative	0.14	0.8		Female	Peru
C037	11.89201802	ALB	P02768-25-609	Unconfirmed TB	Negative	0.14	0.8		Female	Peru
C037	12.52783495	GC	P02774	Unconfirmed TB	Negative	0.14	0.8		Female	Peru
C037	11.25560654	PPBP	P02775	Unconfirmed TB	Negative	0.14	0.8		Female	Peru
C037	9.975778916	PPBP	P02775-35-128	Unconfirmed TB	Negative	0.14	0.8		Female	Peru
C037	10.49472417	PF4	P02776	Unconfirmed TB	Negative	0.14	0.8		Female	Peru
C037	10.63329293	TFRC	P02786	Unconfirmed TB	Negative	0.14	0.8		Female	Peru
C037	13.94109647	TF	P02787	Unconfirmed TB	Negative	0.14	0.8		Female	Peru
C037	10.72858211	TF	P02787-20-698	Unconfirmed TB	Negative	0.14	0.8		Female	Peru
C037	9.683643697	LTF	P02788	Unconfirmed TB	Negative	0.14	0.8		Female	Peru
C037	9.539203466	LTF	P02788-20-710	Unconfirmed TB	Negative	0.14	0.8		Female	Peru
C037	14.64825251	HPX	P02790	Unconfirmed TB	Negative	0.14	0.8		Female	Peru
C037	9.769115649	HPX	P02790-24-462	Unconfirmed TB	Negative	0.14	0.8		Female	Peru
C037	9.51680693	ANG	P03950	Unconfirmed TB	Negative	0.14	0.8		Female	Peru
C037	11.20531138	F11	P03951	Unconfirmed TB	Negative	0.14	0.8		Female	Peru
C037	12.29689884	KLKB1	P03952	Unconfirmed TB	Negative	0.14	0.8		Female	Peru
C037	13.56511296	KLKB1	P03952-20-390	Unconfirmed TB	Negative	0.14	0.8		Female	Peru
C037	12.4138917	C4BPA	P04003	Unconfirmed TB	Negative	0.14	0.8		Female	Peru
C037	14.49832632	VTN	P04004	Unconfirmed TB	Negative	0.14	0.8		Female	Peru
C037	9.512046735	CAT	P04040	Unconfirmed TB	Negative	0.14	0.8		Female	Peru
C037	9.552495342	FUCA1	P04066	Unconfirmed TB	Negative	0.14	0.8		Female	Peru
C037	11.1029376	PROC	P04070	Unconfirmed TB	Negative	0.14	0.8		Female	Peru
C037	9.500839707	ALDOA	P04075	Unconfirmed TB	Negative	0.14	0.8		Female	Peru
C037	8.918099125	ANXA1	P04083	Unconfirmed TB	Negative	0.14	0.8		Female	Peru
C037	11.69974142	APOB	P04114	Unconfirmed TB	Negative	0.14	0.8		Female	Peru
C037	11.14351739	APOB	P04114-28-4563	Unconfirmed TB	Negative	0.14	0.8		Female	Peru
C037	10.85220272	LCAT	P04180	Unconfirmed TB	Negative	0.14	0.8		Female	Peru
C037	11.22184561	HRG	P04196	Unconfirmed TB	Negative	0.14	0.8		Female	Peru
C037	9.485002398	HRG	P04196-19-525	Unconfirmed TB	Negative	0.14	0.8		Female	Peru
C037	13.6933824	A1BG	P04217	Unconfirmed TB	Negative	0.14	0.8		Female	Peru
C037	10.08862329	A1BG	P04217-22-495	Unconfirmed TB	Negative	0.14	0.8		Female	Peru
C037	9.800762055	KRT1	P04264	Unconfirmed TB	Negative	0.14	0.8		Female	Peru
C037	9.371737797	VWF	P04275	Unconfirmed TB	Negative	0.14	0.8		Female	Peru
C037	13.66653846	SHBG	P04278	Unconfirmed TB	Negative	0.14	0.8		Female	Peru
C037	10.38292882	GAPDH	P04406	Unconfirmed TB	Negative	0.14	0.8		Female	Peru
C037	10.65083998	IGKV1-16	P04430	Unconfirmed TB	Negative	0.14	0.8		Female	Peru
C037	12.90984887	IGKV3-11	P04433	Unconfirmed TB	Negative	0.14	0.8		Female	Peru
C037	16.02428155	IGKV3-11	P04433-21-115	Unconfirmed TB	Negative	0.14	0.8		Female	Peru
C037	8.526200601	HLA-A	P04439	Unconfirmed TB	Negative	0.14	0.8		Female	Peru
C037	8.901795283	CAPNS1	P04632	Unconfirmed TB	Negative	0.14	0.8		Female	Peru
C037	10.21647882	HSPB1	P04792	Unconfirmed TB	Negative	0.14	0.8		Female	Peru
C037	9.163242131	RPN1	P04843	Unconfirmed TB	Negative	0.14	0.8		Female	Peru
C037	10.40280632	RPN2	P04844	Unconfirmed TB	Negative	0.14	0.8		Female	Peru
C037	10.22662772	GNAI2	P04899	Unconfirmed TB	Negative	0.14	0.8		Female	Peru
C037	11.3397692	ALDOB	P05062	Unconfirmed TB	Negative	0.14	0.8		Female	Peru
C037	9.292916619	APP	P05067	Unconfirmed TB	Negative	0.14	0.8		Female	Peru
C037	11.70053159	APOD	P05090	Unconfirmed TB	Negative	0.14	0.8		Female	Peru
C037	10.71190666	APOD	P05090-21-189	Unconfirmed TB	Negative	0.14	0.8		Female	Peru
C037	9.551990432	ITGB3	P05106	Unconfirmed TB	Negative	0.14	0.8		Female	Peru
C037	12.6586976	S100A8	P05109	Unconfirmed TB	Negative	0.14	0.8		Female	Peru
C037	10.15867723	SERPINA5	P05154	Unconfirmed TB	Negative	0.14	0.8		Female	Peru
C037	13.67361881	SERPING1	P05155	Unconfirmed TB	Negative	0.14	0.8		Female	Peru
C037	9.475425638	SERPING1	P05155-23-500	Unconfirmed TB	Negative	0.14	0.8		Female	Peru
C037	12.87122567	CFI	P05156	Unconfirmed TB	Negative	0.14	0.8		Female	Peru
C037	11.00901031	F13B	P05160	Unconfirmed TB	Negative	0.14	0.8		Female	Peru
C037	9.550044355	MPO	P05164	Unconfirmed TB	Negative	0.14	0.8		Female	Peru
C037	11.35794109	ICAM1	P05362	Unconfirmed TB	Negative	0.14	0.8		Female	Peru
C037	9.24197429	RPLP0	P05388	Unconfirmed TB	Negative	0.14	0.8		Female	Peru
C037	11.63682053	CLEC3B	P05452	Unconfirmed TB	Negative	0.14	0.8		Female	Peru
C037	12.80559022	CLEC3B	P05452-22-202	Unconfirmed TB	Negative	0.14	0.8		Female	Peru
C037	10.78955132	SERPINA7	P05543	Unconfirmed TB	Negative	0.14	0.8		Female	Peru
C037	11.96544662	SERPIND1	P05546	Unconfirmed TB	Negative	0.14	0.8		Female	Peru
C037	10.07549904	ITGB1	P05556	Unconfirmed TB	Negative	0.14	0.8		Female	Peru
C037	10.81112555	BCHE	P06276	Unconfirmed TB	Negative	0.14	0.8		Female	Peru
C037	9.682209757	IGKV4-1	P06312	Unconfirmed TB	Negative	0.14	0.8		Female	Peru
C037	14.77680611	IGKV4-1	P06312-21-121	Unconfirmed TB	Negative	0.14	0.8		Female	Peru
C037	9.817791799	IGHV4-34	P06331	Unconfirmed TB	Negative	0.14	0.8		Female	Peru
C037	11.59035474	GSN	P06396	Unconfirmed TB	Negative	0.14	0.8		Female	Peru
C037	17.99503586	GSN	P06396-28-782	Unconfirmed TB	Negative	0.14	0.8		Female	Peru
C037	8.748611742	PTMA	P06454	Unconfirmed TB	Negative	0.14	0.8		Female	Peru
C037	9.950452719	ATP5F1B	P06576	Unconfirmed TB	Negative	0.14	0.8		Female	Peru
C037	12.70943853	C2	P06681	Unconfirmed TB	Negative	0.14	0.8		Female	Peru
C037	11.49835301	S100A9	P06702	Unconfirmed TB	Negative	0.14	0.8		Female	Peru
C037	13.49378084	APOA4	P06727	Unconfirmed TB	Negative	0.14	0.8		Female	Peru
C037	9.239722587	APOA4	P06727-21-396	Unconfirmed TB	Negative	0.14	0.8		Female	Peru
C037	10.00144443	ENO1	P06733	Unconfirmed TB	Negative	0.14	0.8		Female	Peru
C037	9.131205698	PYGL	P06737	Unconfirmed TB	Negative	0.14	0.8		Female	Peru
C037	10.14533682	NPM1	P06748	Unconfirmed TB	Negative	0.14	0.8		Female	Peru
C037	9.607978145	TPM3	P06753	Unconfirmed TB	Negative	0.14	0.8		Female	Peru
C037	10.0143715	LDHB	P07195	Unconfirmed TB	Negative	0.14	0.8		Female	Peru
C037	12.33322627	PROS1	P07225	Unconfirmed TB	Negative	0.14	0.8		Female	Peru
C037	9.709196201	P4HB	P07237	Unconfirmed TB	Negative	0.14	0.8		Female	Peru
C037	9.99710729	CSF1R	P07333	Unconfirmed TB	Negative	0.14	0.8		Female	Peru
C037	11.50451823	C8A	P07357	Unconfirmed TB	Negative	0.14	0.8		Female	Peru
C037	12.33351801	C8B	P07358	Unconfirmed TB	Negative	0.14	0.8		Female	Peru
C037	9.517688944	GP1BA	P07359	Unconfirmed TB	Negative	0.14	0.8		Female	Peru
C037	12.65320098	C8G	P07360	Unconfirmed TB	Negative	0.14	0.8		Female	Peru
C037	9.351164185	CAPN1	P07384	Unconfirmed TB	Negative	0.14	0.8		Female	Peru
C037	9.45437533	TUBB	P07437	Unconfirmed TB	Negative	0.14	0.8		Female	Peru
C037	11.04196819	PFN1	P07737	Unconfirmed TB	Negative	0.14	0.8		Female	Peru
C037	9.043574662	BPGM	P07738	Unconfirmed TB	Negative	0.14	0.8		Female	Peru
C037	11.08117448	EPRS1	P07814	Unconfirmed TB	Negative	0.14	0.8		Female	Peru
C037	9.50037475	HSP90AA1	P07900	Unconfirmed TB	Negative	0.14	0.8		Female	Peru
C037	9.271973407	HNRNPC	P07910	Unconfirmed TB	Negative	0.14	0.8		Female	Peru
C037	9.884691543	TPM2	P07951	Unconfirmed TB	Negative	0.14	0.8		Female	Peru
C037	9.103809273	SFTPB	P07988	Unconfirmed TB	Negative	0.14	0.8		Female	Peru
C037	10.28535201	THBS1	P07996	Unconfirmed TB	Negative	0.14	0.8		Female	Peru
C037	9.473551651	THBS1	P07996-19-1170	Unconfirmed TB	Negative	0.14	0.8		Female	Peru
C037	16.8913033	ANXA6	P08133	Unconfirmed TB	Negative	0.14	0.8		Female	Peru
C037	9.838993864	RHOC	P08134	Unconfirmed TB	Negative	0.14	0.8		Female	Peru
C037	13.75524153	SERPINA6	P08185	Unconfirmed TB	Negative	0.14	0.8		Female	Peru
C037	9.978688712	SLC3A2	P08195	Unconfirmed TB	Negative	0.14	0.8		Female	Peru
C037	9.396387582	HSP90AB1	P08238	Unconfirmed TB	Negative	0.14	0.8		Female	Peru
C037	9.597192349	HSP90AB1	P08238-2-724	Unconfirmed TB	Negative	0.14	0.8		Female	Peru
C037	11.21870377	MMP2	P08253	Unconfirmed TB	Negative	0.14	0.8		Female	Peru
C037	9.766149667	SOD3	P08294	Unconfirmed TB	Negative	0.14	0.8		Female	Peru
C037	8.908316695	MGP	P08493	Unconfirmed TB	Negative	0.14	0.8		Female	Peru
C037	9.548344878	ITGA2B	P08514	Unconfirmed TB	Negative	0.14	0.8		Female	Peru
C037	10.2982395	LPA	P08519	Unconfirmed TB	Negative	0.14	0.8		Female	Peru
C037	9.720787348	PLEK	P08567	Unconfirmed TB	Negative	0.14	0.8		Female	Peru
C037	12.51824782	CD14	P08571	Unconfirmed TB	Negative	0.14	0.8		Female	Peru
C037	10.68106917	CD14	P08571-20-367	Unconfirmed TB	Negative	0.14	0.8		Female	Peru
C037	10.56697969	MYL3	P08590	Unconfirmed TB	Negative	0.14	0.8		Female	Peru
C037	12.94323623	CFH	P08603	Unconfirmed TB	Negative	0.14	0.8		Female	Peru
C037	8.454560127	FCGR3A	P08637	Unconfirmed TB	Negative	0.14	0.8		Female	Peru
C037	8.477697222	FCGR3A	P08637-17-254	Unconfirmed TB	Negative	0.14	0.8		Female	Peru
C037	9.435280375	VIM	P08670	Unconfirmed TB	Negative	0.14	0.8		Female	Peru
C037	12.66654463	SERPINF2	P08697	Unconfirmed TB	Negative	0.14	0.8		Female	Peru
C037	17.95636376	SERPINF2	P08697-40-491	Unconfirmed TB	Negative	0.14	0.8		Female	Peru
C037	10.21991237	F7	P08709	Unconfirmed TB	Negative	0.14	0.8		Female	Peru
C037	9.171130776	KRT16	P08779	Unconfirmed TB	Negative	0.14	0.8		Female	Peru
C037	10.0980772	IGFBP1	P08833	Unconfirmed TB	Negative	0.14	0.8		Female	Peru
C037	9.35758869	DBH	P09172	Unconfirmed TB	Negative	0.14	0.8		Female	Peru
C037	9.913293963	GSTP1	P09211	Unconfirmed TB	Negative	0.14	0.8		Female	Peru
C037	9.493151869	LGALS1	P09382	Unconfirmed TB	Negative	0.14	0.8		Female	Peru
C037	10.16128499	SPARC	P09486	Unconfirmed TB	Negative	0.14	0.8		Female	Peru
C037	9.405684344	TPM1	P09493	Unconfirmed TB	Negative	0.14	0.8		Female	Peru
C037	12.24961486	C1S	P09871	Unconfirmed TB	Negative	0.14	0.8		Female	Peru
C037	9.729146266	LTA4H	P09960	Unconfirmed TB	Negative	0.14	0.8		Female	Peru
C037	11.96289965	C4A	P0C0L4	Unconfirmed TB	Negative	0.14	0.8		Female	Peru
C037	12.48127898	C4B	P0C0L5	Unconfirmed TB	Negative	0.14	0.8		Female	Peru
C037	9.202669668	C4B	P0C0L5-757-1446	Unconfirmed TB	Negative	0.14	0.8		Female	Peru
C037	11.47504478	SAA1	P0DJI8	Unconfirmed TB	Negative	0.14	0.8		Female	Peru
C037	11.19439459	SAA2	P0DJI9	Unconfirmed TB	Negative	0.14	0.8		Female	Peru
C037	14.49962033	SAA2	P0DJI9-19-122	Unconfirmed TB	Negative	0.14	0.8		Female	Peru
C037	9.342248316	HSPA1A	P0DMV8	Unconfirmed TB	Negative	0.14	0.8		Female	Peru
C037	9.33370617	HSPA1A	P0DMV8-2-641	Unconfirmed TB	Negative	0.14	0.8		Female	Peru
C037	12.10996797	IGLC2	P0DOY2	Unconfirmed TB	Negative	0.14	0.8		Female	Peru
C037	19.92568634	IGLC2	P0DOY2-1-106	Unconfirmed TB	Negative	0.14	0.8		Female	Peru
C037	9.076737608	IGLC3	P0DOY3	Unconfirmed TB	Negative	0.14	0.8		Female	Peru
C037	9.660646955	IGHV1-8	P0DP01	Unconfirmed TB	Negative	0.14	0.8		Female	Peru
C037	8.904978317	IGHV4-38-2	P0DP08-20-117	Unconfirmed TB	Negative	0.14	0.8		Female	Peru
C037	9.778910494	CALM1	P0DP23	Unconfirmed TB	Negative	0.14	0.8		Female	Peru
C037	10.57945441	IGHV3-38-3	P0DTE1	Unconfirmed TB	Negative	0.14	0.8		Female	Peru
C037	12.29333992	SRGN	P10124	Unconfirmed TB	Negative	0.14	0.8		Female	Peru
C037	9.774391221	TXN	P10599	Unconfirmed TB	Negative	0.14	0.8		Female	Peru
C037	9.401841794	TXN	P10599-2-105	Unconfirmed TB	Negative	0.14	0.8		Female	Peru
C037	9.51642308	CTSA	P10619	Unconfirmed TB	Negative	0.14	0.8		Female	Peru
C037	11.49494797	C7	P10643	Unconfirmed TB	Negative	0.14	0.8		Female	Peru
C037	8.797788874	PRKAR1A	P10644	Unconfirmed TB	Negative	0.14	0.8		Female	Peru
C037	9.54980915	KIT	P10721	Unconfirmed TB	Negative	0.14	0.8		Female	Peru
C037	9.468198508	HSPD1	P10809	Unconfirmed TB	Negative	0.14	0.8		Female	Peru
C037	14.00090152	CLU	P10909	Unconfirmed TB	Negative	0.14	0.8		Female	Peru
C037	11.91313638	CLU	P10909-23-449	Unconfirmed TB	Negative	0.14	0.8		Female	Peru
C037	10.92009862	HSPA5	P11021	Unconfirmed TB	Negative	0.14	0.8		Female	Peru
C037	9.323310233	HSPA8	P11142	Unconfirmed TB	Negative	0.14	0.8		Female	Peru
C037	9.431854955	SLC2A1	P11166	Unconfirmed TB	Negative	0.14	0.8		Female	Peru
C037	8.959761442	SLC2A3	P11169	Unconfirmed TB	Negative	0.14	0.8		Female	Peru
C037	10.24871768	EPB41	P11171	Unconfirmed TB	Negative	0.14	0.8		Female	Peru
C037	10.36927466	MBL2	P11226	Unconfirmed TB	Negative	0.14	0.8		Female	Peru
C037	9.415204555	SPTB	P11277	Unconfirmed TB	Negative	0.14	0.8		Female	Peru
C037	9.41272463	G6PD	P11413	Unconfirmed TB	Negative	0.14	0.8		Female	Peru
C037	9.097365288	MTHFD1	P11586	Unconfirmed TB	Negative	0.14	0.8		Female	Peru
C037	11.61754282	CETP	P11597	Unconfirmed TB	Negative	0.14	0.8		Female	Peru
C037	12.06951597	CETP	P11597-18-493	Unconfirmed TB	Negative	0.14	0.8		Female	Peru
C037	9.665759397	COL6A3	P12111	Unconfirmed TB	Negative	0.14	0.8		Female	Peru
C037	9.407858236	COL6A3	P12111-26-3177	Unconfirmed TB	Negative	0.14	0.8		Female	Peru
C037	9.116729561	SLC25A4	P12235	Unconfirmed TB	Negative	0.14	0.8		Female	Peru
C037	9.136766327	SLC25A6	P12236	Unconfirmed TB	Negative	0.14	0.8		Female	Peru
C037	10.96753701	F5	P12259	Unconfirmed TB	Negative	0.14	0.8		Female	Peru
C037	9.512497439	ACTN1	P12814	Unconfirmed TB	Negative	0.14	0.8		Female	Peru
C037	10.09314652	CDH1	P12830	Unconfirmed TB	Negative	0.14	0.8		Female	Peru
C037	9.293794905	SRC	P12931	Unconfirmed TB	Negative	0.14	0.8		Female	Peru
C037	9.390156744	GP1BB	P13224	Unconfirmed TB	Negative	0.14	0.8		Female	Peru
C037	9.309865279	NCAM1	P13591	Unconfirmed TB	Negative	0.14	0.8		Female	Peru
C037	9.887745643	ICAM2	P13598	Unconfirmed TB	Negative	0.14	0.8		Female	Peru
C037	9.21738854	EEF2	P13639	Unconfirmed TB	Negative	0.14	0.8		Female	Peru
C037	9.49595219	KRT10	P13645	Unconfirmed TB	Negative	0.14	0.8		Female	Peru
C037	9.456026299	KRT5	P13647	Unconfirmed TB	Negative	0.14	0.8		Female	Peru
C037	12.56232238	C6	P13671	Unconfirmed TB	Negative	0.14	0.8		Female	Peru
C037	9.35260234	ALAD	P13716	Unconfirmed TB	Negative	0.14	0.8		Female	Peru
C037	10.00338268	LCP1	P13796	Unconfirmed TB	Negative	0.14	0.8		Female	Peru
C037	10.0453056	APEH	P13798	Unconfirmed TB	Negative	0.14	0.8		Female	Peru
C037	9.549877051	ETFA	P13804	Unconfirmed TB	Negative	0.14	0.8		Female	Peru
C037	11.64138749	SELL	P14151	Unconfirmed TB	Negative	0.14	0.8		Female	Peru
C037	10.80048261	NID1	P14543	Unconfirmed TB	Negative	0.14	0.8		Female	Peru
C037	9.206862027	PKM	P14618	Unconfirmed TB	Negative	0.14	0.8		Female	Peru
C037	9.413288508	HSP90B1	P14625	Unconfirmed TB	Negative	0.14	0.8		Female	Peru
C037	9.662867	GP9	P14770	Unconfirmed TB	Negative	0.14	0.8		Female	Peru
C037	9.801402269	MMP9	P14780	Unconfirmed TB	Negative	0.14	0.8		Female	Peru
C037	9.672364125	MMP9	P14780-20-93	Unconfirmed TB	Negative	0.14	0.8		Female	Peru
C037	10.01807881	RAC2	P15153	Unconfirmed TB	Negative	0.14	0.8		Female	Peru
C037	11.97363648	CPN1	P15169	Unconfirmed TB	Negative	0.14	0.8		Female	Peru
C037	9.220747897	GSPT1	P15170	Unconfirmed TB	Negative	0.14	0.8		Female	Peru
C037	8.924058209	NME1	P15531	Unconfirmed TB	Negative	0.14	0.8		Female	Peru
C037	10.49422187	IGLL1	P15814	Unconfirmed TB	Negative	0.14	0.8		Female	Peru
C037	11.97493823	CD44	P16070	Unconfirmed TB	Negative	0.14	0.8		Female	Peru
C037	9.361859044	ANK1	P16157	Unconfirmed TB	Negative	0.14	0.8		Female	Peru
C037	10.12624637	GLB1	P16278	Unconfirmed TB	Negative	0.14	0.8		Female	Peru
C037	9.764731794	PECAM1	P16284	Unconfirmed TB	Negative	0.14	0.8		Female	Peru
C037	9.340146814	EPB42	P16452	Unconfirmed TB	Negative	0.14	0.8		Female	Peru
C037	10.03393275	ATP2A2	P16615	Unconfirmed TB	Negative	0.14	0.8		Female	Peru
C037	9.391455168	CD36	P16671	Unconfirmed TB	Negative	0.14	0.8		Female	Peru
C037	9.378069731	FAH	P16930	Unconfirmed TB	Negative	0.14	0.8		Female	Peru
C037	9.468146314	GOT1	P17174	Unconfirmed TB	Negative	0.14	0.8		Female	Peru
C037	10.07969636	ITGA2	P17301	Unconfirmed TB	Negative	0.14	0.8		Female	Peru
C037	11.81998538	IGFBP3	P17936	Unconfirmed TB	Negative	0.14	0.8		Female	Peru
C037	8.967348847	PSMC3	P17980	Unconfirmed TB	Negative	0.14	0.8		Female	Peru
C037	8.521278018	TCP1	P17987	Unconfirmed TB	Negative	0.14	0.8		Female	Peru
C037	9.510992546	ALOX12	P18054	Unconfirmed TB	Negative	0.14	0.8		Female	Peru
C037	9.396065181	VCL	P18206	Unconfirmed TB	Negative	0.14	0.8		Female	Peru
C037	12.19382549	LBP	P18428	Unconfirmed TB	Negative	0.14	0.8		Female	Peru
C037	9.512384429	PGAM1	P18669	Unconfirmed TB	Negative	0.14	0.8		Female	Peru
C037	9.371436873	SDC1	P18827	Unconfirmed TB	Negative	0.14	0.8		Female	Peru
C037	9.56246181	GNAZ	P19086	Unconfirmed TB	Negative	0.14	0.8		Female	Peru
C037	10.78569266	VCAM1	P19320	Unconfirmed TB	Negative	0.14	0.8		Female	Peru
C037	9.899636575	HK1	P19367	Unconfirmed TB	Negative	0.14	0.8		Female	Peru
C037	11.22520368	ORM2	P19652	Unconfirmed TB	Negative	0.14	0.8		Female	Peru
C037	12.08046318	ORM2	P19652-19-201	Unconfirmed TB	Negative	0.14	0.8		Female	Peru
C037	11.48123496	ITIH2	P19823	Unconfirmed TB	Negative	0.14	0.8		Female	Peru
C037	12.62517309	ITIH1	P19827	Unconfirmed TB	Negative	0.14	0.8		Female	Peru
C037	9.580780714	RAB6A	P20340	Unconfirmed TB	Negative	0.14	0.8		Female	Peru
C037	9.656682993	PSMB1	P20618	Unconfirmed TB	Negative	0.14	0.8		Female	Peru
C037	11.44917155	PZP	P20742	Unconfirmed TB	Negative	0.14	0.8		Female	Peru
C037	12.94124289	C4BPB	P20851	Unconfirmed TB	Negative	0.14	0.8		Female	Peru
C037	12.99594683	COL5A1	P20908	Unconfirmed TB	Negative	0.14	0.8		Female	Peru
C037	9.025526046	CSRP1	P21291	Unconfirmed TB	Negative	0.14	0.8		Female	Peru
C037	9.565433665	FLNA	P21333	Unconfirmed TB	Negative	0.14	0.8		Female	Peru
C037	9.939252341	CD9	P21926-2-228	Unconfirmed TB	Negative	0.14	0.8		Female	Peru
C037	9.542062689	COMT	P21964	Unconfirmed TB	Negative	0.14	0.8		Female	Peru
C037	10.17401709	TGM2	P21980	Unconfirmed TB	Negative	0.14	0.8		Female	Peru
C037	12.02568002	TNXB	P22105	Unconfirmed TB	Negative	0.14	0.8		Female	Peru
C037	8.995419142	PAICS	P22234	Unconfirmed TB	Negative	0.14	0.8		Female	Peru
C037	9.607229701	UBA1	P22314	Unconfirmed TB	Negative	0.14	0.8		Female	Peru
C037	11.79699982	GPX3	P22352	Unconfirmed TB	Negative	0.14	0.8		Female	Peru
C037	10.03358672	NME2	P22392	Unconfirmed TB	Negative	0.14	0.8		Female	Peru
C037	9.467907264	HNRNPA2B1	P22626	Unconfirmed TB	Negative	0.14	0.8		Female	Peru
C037	12.38697871	CPN2	P22792	Unconfirmed TB	Negative	0.14	0.8		Female	Peru
C037	12.84269666	PROZ	P22891	Unconfirmed TB	Negative	0.14	0.8		Female	Peru
C037	9.769518918	MRC1	P22897	Unconfirmed TB	Negative	0.14	0.8		Female	Peru
C037	9.261853192	IGHV1-2	P23083	Unconfirmed TB	Negative	0.14	0.8		Female	Peru
C037	11.34834759	FBLN1	P23142	Unconfirmed TB	Negative	0.14	0.8		Female	Peru
C037	12.23975528	FBLN1	P23142-30-703	Unconfirmed TB	Negative	0.14	0.8		Female	Peru
C037	9.707894057	TCEA1	P23193	Unconfirmed TB	Negative	0.14	0.8		Female	Peru
C037	9.533485053	ITGA6	P23229	Unconfirmed TB	Negative	0.14	0.8		Female	Peru
C037	9.458716598	PPIB	P23284	Unconfirmed TB	Negative	0.14	0.8		Female	Peru
C037	9.663953002	WARS1	P23381	Unconfirmed TB	Negative	0.14	0.8		Female	Peru
C037	10.00244496	PTPRG	P23470	Unconfirmed TB	Negative	0.14	0.8		Female	Peru
C037	9.609000113	AHCY	P23526	Unconfirmed TB	Negative	0.14	0.8		Female	Peru
C037	9.606348274	CFL1	P23528	Unconfirmed TB	Negative	0.14	0.8		Female	Peru
C037	10.57276621	PRTN3	P24158	Unconfirmed TB	Negative	0.14	0.8		Female	Peru
C037	9.326394502	EEF1B2	P24534	Unconfirmed TB	Negative	0.14	0.8		Female	Peru
C037	10.00556881	TBXAS1	P24557	Unconfirmed TB	Negative	0.14	0.8		Female	Peru
C037	11.01874202	IGFBP6	P24592	Unconfirmed TB	Negative	0.14	0.8		Female	Peru
C037	9.62753998	IGFBP5	P24593	Unconfirmed TB	Negative	0.14	0.8		Female	Peru
C037	10.49118413	TNC	P24821	Unconfirmed TB	Negative	0.14	0.8		Female	Peru
C037	10.02622091	MYL9	P24844	Unconfirmed TB	Negative	0.14	0.8		Female	Peru
C037	9.643510702	AZGP1	P25311	Unconfirmed TB	Negative	0.14	0.8		Female	Peru
C037	9.354378314	ATP5F1A	P25705	Unconfirmed TB	Negative	0.14	0.8		Female	Peru
C037	9.146356497	PSMA1	P25786	Unconfirmed TB	Negative	0.14	0.8		Female	Peru
C037	10.7424997	PSMA2	P25787	Unconfirmed TB	Negative	0.14	0.8		Female	Peru
C037	10.00287186	PSMA3	P25788	Unconfirmed TB	Negative	0.14	0.8		Female	Peru
C037	9.199022144	MSN	P26038	Unconfirmed TB	Negative	0.14	0.8		Female	Peru
C037	9.276662258	S100A4	P26447	Unconfirmed TB	Negative	0.14	0.8		Female	Peru
C037	9.275313962	EEF1G	P26641	Unconfirmed TB	Negative	0.14	0.8		Female	Peru
C037	11.30052461	MST1	P26927	Unconfirmed TB	Negative	0.14	0.8		Female	Peru
C037	9.095663264	STOM	P27105	Unconfirmed TB	Negative	0.14	0.8		Female	Peru
C037	14.78922012	PON1	P27169	Unconfirmed TB	Negative	0.14	0.8		Female	Peru
C037	9.646566126	YWHAQ	P27348	Unconfirmed TB	Negative	0.14	0.8		Female	Peru
C037	9.360578031	CALR	P27797	Unconfirmed TB	Negative	0.14	0.8		Female	Peru
C037	10.23298627	CANX	P27824	Unconfirmed TB	Negative	0.14	0.8		Female	Peru
C037	11.36971188	CFP	P27918	Unconfirmed TB	Negative	0.14	0.8		Female	Peru
C037	10.3915895	PSMA5	P28066	Unconfirmed TB	Negative	0.14	0.8		Female	Peru
C037	9.440027078	PTPN6	P29350	Unconfirmed TB	Negative	0.14	0.8		Female	Peru
C037	9.495042563	TKT	P29401	Unconfirmed TB	Negative	0.14	0.8		Female	Peru
C037	9.545374873	SERPINA4	P29622	Unconfirmed TB	Negative	0.14	0.8		Female	Peru
C037	9.87260296	EEF1D	P29692	Unconfirmed TB	Negative	0.14	0.8		Female	Peru
C037	9.571630181	PRDX6	P30041	Unconfirmed TB	Negative	0.14	0.8		Female	Peru
C037	9.405661571	BLVRB	P30043	Unconfirmed TB	Negative	0.14	0.8		Female	Peru
C037	8.645875969	PRDX5	P30044	Unconfirmed TB	Negative	0.14	0.8		Female	Peru
C037	9.270019803	PRDX3	P30048	Unconfirmed TB	Negative	0.14	0.8		Female	Peru
C037	9.076682968	PEBP1	P30086	Unconfirmed TB	Negative	0.14	0.8		Female	Peru
C037	9.873495865	PDIA3	P30101	Unconfirmed TB	Negative	0.14	0.8		Female	Peru
C037	8.726911332	PPP2R1A	P30153	Unconfirmed TB	Negative	0.14	0.8		Female	Peru
C037	9.926501758	SERPINB1	P30740	Unconfirmed TB	Negative	0.14	0.8		Female	Peru
C037	9.617649227	SERPINB1	P30740-1-379	Unconfirmed TB	Negative	0.14	0.8		Female	Peru
C037	9.718193914	CPS1	P31327	Unconfirmed TB	Negative	0.14	0.8		Female	Peru
C037	9.565595105	ATIC	P31939	Unconfirmed TB	Negative	0.14	0.8		Female	Peru
C037	9.696284177	YWHAB	P31946	Unconfirmed TB	Negative	0.14	0.8		Female	Peru
C037	9.326345424	STIP1	P31948	Unconfirmed TB	Negative	0.14	0.8		Female	Peru
C037	10.13544825	PRDX2	P32119	Unconfirmed TB	Negative	0.14	0.8		Female	Peru
C037	10.29589149	CDH5	P33151	Unconfirmed TB	Negative	0.14	0.8		Female	Peru
C037	13.09395584	KIF5B	P33176	Unconfirmed TB	Negative	0.14	0.8		Female	Peru
C037	11.78953606	MAN1A1	P33908	Unconfirmed TB	Negative	0.14	0.8		Female	Peru
C037	9.742011764	HSPA4	P34932	Unconfirmed TB	Negative	0.14	0.8		Female	Peru
C037	9.33906371	PRSS3	P35030	Unconfirmed TB	Negative	0.14	0.8		Female	Peru
C037	10.46627742	PHB	P35232	Unconfirmed TB	Negative	0.14	0.8		Female	Peru
C037	9.131662441	THBS4	P35443	Unconfirmed TB	Negative	0.14	0.8		Female	Peru
C037	9.501394338	KRT9	P35527	Unconfirmed TB	Negative	0.14	0.8		Female	Peru
C037	13.2025115	SAA4	P35542	Unconfirmed TB	Negative	0.14	0.8		Female	Peru
C037	9.401694506	MYH9	P35579	Unconfirmed TB	Negative	0.14	0.8		Female	Peru
C037	10.41725998	COPB2	P35606	Unconfirmed TB	Negative	0.14	0.8		Female	Peru
C037	10.3975956	BSG	P35613	Unconfirmed TB	Negative	0.14	0.8		Female	Peru
C037	12.82296963	IGFALS	P35858	Unconfirmed TB	Negative	0.14	0.8		Female	Peru
C037	10.02805121	KRT2	P35908	Unconfirmed TB	Negative	0.14	0.8		Female	Peru
C037	14.21332979	ATP5F1C	P36542	Unconfirmed TB	Negative	0.14	0.8		Female	Peru
C037	12.40294864	SERPINF1	P36955	Unconfirmed TB	Negative	0.14	0.8		Female	Peru
C037	12.50031955	CFHR2	P36980	Unconfirmed TB	Negative	0.14	0.8		Female	Peru
C037	10.02659755	HPCAL1	P37235	Unconfirmed TB	Negative	0.14	0.8		Female	Peru
C037	9.489359712	TAGLN2	P37802	Unconfirmed TB	Negative	0.14	0.8		Female	Peru
C037	9.485143618	TALDO1	P37837	Unconfirmed TB	Negative	0.14	0.8		Female	Peru
C037	8.968634223	SNCA	P37840-1-140	Unconfirmed TB	Negative	0.14	0.8		Female	Peru
C037	9.940177012	HSPA9	P38646	Unconfirmed TB	Negative	0.14	0.8		Female	Peru
C037	9.690376022	DDOST	P39656	Unconfirmed TB	Negative	0.14	0.8		Female	Peru
C037	9.644147868	GP5	P40197	Unconfirmed TB	Negative	0.14	0.8		Female	Peru
C037	9.652200942	CCT6A	P40227	Unconfirmed TB	Negative	0.14	0.8		Female	Peru
C037	9.574421446	MDH1	P40925	Unconfirmed TB	Negative	0.14	0.8		Female	Peru
C037	9.466438632	MDH2	P40926	Unconfirmed TB	Negative	0.14	0.8		Female	Peru
C037	10.17167838	EIF2S3	P41091	Unconfirmed TB	Negative	0.14	0.8		Female	Peru
C037	10.94590798	PTGDS	P41222	Unconfirmed TB	Negative	0.14	0.8		Female	Peru
C037	8.60164648	ACTR1B	P42025	Unconfirmed TB	Negative	0.14	0.8		Female	Peru
C037	9.308017479	PRCP	P42785	Unconfirmed TB	Negative	0.14	0.8		Female	Peru
C037	10.51083278	MCAM	P43121	Unconfirmed TB	Negative	0.14	0.8		Female	Peru
C037	12.21897184	BTD	P43251	Unconfirmed TB	Negative	0.14	0.8		Female	Peru
C037	9.282088814	GPD2	P43304	Unconfirmed TB	Negative	0.14	0.8		Female	Peru
C037	11.37765046	AFM	P43652	Unconfirmed TB	Negative	0.14	0.8		Female	Peru
C037	9.208494054	AFM	P43652-22-599	Unconfirmed TB	Negative	0.14	0.8		Female	Peru
C037	9.471722295	USP5	P45974	Unconfirmed TB	Negative	0.14	0.8		Female	Peru
C037	10.20499201	CAPZA2	P47755	Unconfirmed TB	Negative	0.14	0.8		Female	Peru
C037	9.327371668	CAPZB	P47756	Unconfirmed TB	Negative	0.14	0.8		Female	Peru
C037	9.846833578	LIMS1	P48059	Unconfirmed TB	Negative	0.14	0.8		Female	Peru
C037	8.876777309	ME1	P48163	Unconfirmed TB	Negative	0.14	0.8		Female	Peru
C037	9.503970548	ARCN1	P48444	Unconfirmed TB	Negative	0.14	0.8		Female	Peru
C037	8.986641737	CCT5	P48643	Unconfirmed TB	Negative	0.14	0.8		Female	Peru
C037	10.92229861	IDH2	P48735	Unconfirmed TB	Negative	0.14	0.8		Female	Peru
C037	10.83703175	MASP1	P48740	Unconfirmed TB	Negative	0.14	0.8		Female	Peru
C037	9.548098105	CCT3	P49368	Unconfirmed TB	Negative	0.14	0.8		Female	Peru
C037	8.99054501	TUFM	P49411	Unconfirmed TB	Negative	0.14	0.8		Female	Peru
C037	9.16761127	PSMB3	P49720	Unconfirmed TB	Negative	0.14	0.8		Female	Peru
C037	9.459500552	PSMB2	P49721	Unconfirmed TB	Negative	0.14	0.8		Female	Peru
C037	10.12074786	COMP	P49747	Unconfirmed TB	Negative	0.14	0.8		Female	Peru
C037	9.168673061	TMED10	P49755	Unconfirmed TB	Negative	0.14	0.8		Female	Peru
C037	11.53104262	SELENOP	P49908	Unconfirmed TB	Negative	0.14	0.8		Female	Peru
C037	12.72149694	CAMP	P49913	Unconfirmed TB	Negative	0.14	0.8		Female	Peru
C037	9.131482828	GDI2	P50395	Unconfirmed TB	Negative	0.14	0.8		Female	Peru
C037	8.930647542	VASP	P50552	Unconfirmed TB	Negative	0.14	0.8		Female	Peru
C037	9.958271218	CCT8	P50990	Unconfirmed TB	Negative	0.14	0.8		Female	Peru
C037	9.509037021	CCT4	P50991	Unconfirmed TB	Negative	0.14	0.8		Female	Peru
C037	9.011231921	RAB5C	P51148	Unconfirmed TB	Negative	0.14	0.8		Female	Peru
C037	9.167840347	RAB7A	P51149	Unconfirmed TB	Negative	0.14	0.8		Female	Peru
C037	9.196646675	SSR4	P51571	Unconfirmed TB	Negative	0.14	0.8		Female	Peru
C037	10.49317569	ALDH3A2	P51648	Unconfirmed TB	Negative	0.14	0.8		Female	Peru
C037	12.90450598	LUM	P51884	Unconfirmed TB	Negative	0.14	0.8		Female	Peru
C037	8.871520361	LUM	P51884-19-338	Unconfirmed TB	Negative	0.14	0.8		Female	Peru
C037	9.235685599	ARHGDIA	P52565	Unconfirmed TB	Negative	0.14	0.8		Female	Peru
C037	9.212432491	CAPZA1	P52907	Unconfirmed TB	Negative	0.14	0.8		Female	Peru
C037	9.360006624	ACLY	P53396	Unconfirmed TB	Negative	0.14	0.8		Female	Peru
C037	9.41345489	COPB1	P53618	Unconfirmed TB	Negative	0.14	0.8		Female	Peru
C037	8.865658028	COPA	P53621	Unconfirmed TB	Negative	0.14	0.8		Female	Peru
C037	9.497256105	RAD23B	P54727	Unconfirmed TB	Negative	0.14	0.8		Female	Peru
C037	9.516832242	AK2	P54819	Unconfirmed TB	Negative	0.14	0.8		Female	Peru
C037	9.433559763	NAPA	P54920	Unconfirmed TB	Negative	0.14	0.8		Female	Peru
C037	9.524377703	EIF5	P55010	Unconfirmed TB	Negative	0.14	0.8		Female	Peru
C037	13.24674879	APOC4	P55056	Unconfirmed TB	Negative	0.14	0.8		Female	Peru
C037	11.94124314	PLTP	P55058	Unconfirmed TB	Negative	0.14	0.8		Female	Peru
C037	8.745340589	PLTP	P55058-18-493	Unconfirmed TB	Negative	0.14	0.8		Female	Peru
C037	9.683247425	VCP	P55072	Unconfirmed TB	Negative	0.14	0.8		Female	Peru
C037	8.852557191	NAP1L1	P55209	Unconfirmed TB	Negative	0.14	0.8		Female	Peru
C037	11.6423383	CDH13	P55290	Unconfirmed TB	Negative	0.14	0.8		Female	Peru
C037	9.404732366	NPEPPS	P55786	Unconfirmed TB	Negative	0.14	0.8		Female	Peru
C037	8.863700115	MARS1	P56192	Unconfirmed TB	Negative	0.14	0.8		Female	Peru
C037	11.08910021	ANTXR2	P58335	Unconfirmed TB	Negative	0.14	0.8		Female	Peru
C037	9.35364894	MTPN	P58546	Unconfirmed TB	Negative	0.14	0.8		Female	Peru
C037	9.471527176	MYL6	P60660	Unconfirmed TB	Negative	0.14	0.8		Female	Peru
C037	10.27086815	ACTB	P60709	Unconfirmed TB	Negative	0.14	0.8		Female	Peru
C037	9.073448688	EIF4A1	P60842	Unconfirmed TB	Negative	0.14	0.8		Female	Peru
C037	9.293547535	PSMA6	P60900	Unconfirmed TB	Negative	0.14	0.8		Female	Peru
C037	9.377157887	CDC42	P60953	Unconfirmed TB	Negative	0.14	0.8		Female	Peru
C037	9.915181636	DSTN	P60981	Unconfirmed TB	Negative	0.14	0.8		Female	Peru
C037	9.207962537	KRTDAP	P60985	Unconfirmed TB	Negative	0.14	0.8		Female	Peru
C037	9.842039321	RAB8A	P61006	Unconfirmed TB	Negative	0.14	0.8		Female	Peru
C037	9.751550188	RAB5B	P61020	Unconfirmed TB	Negative	0.14	0.8		Female	Peru
C037	8.840828519	RAB10	P61026	Unconfirmed TB	Negative	0.14	0.8		Female	Peru
C037	9.305759328	UBE2N	P61088	Unconfirmed TB	Negative	0.14	0.8		Female	Peru
C037	9.7040327	RAB14	P61106	Unconfirmed TB	Negative	0.14	0.8		Female	Peru
C037	9.267092302	ACTR3	P61158	Unconfirmed TB	Negative	0.14	0.8		Female	Peru
C037	9.196993023	ACTR2	P61160	Unconfirmed TB	Negative	0.14	0.8		Female	Peru
C037	10.5694938	ACTR1A	P61163	Unconfirmed TB	Negative	0.14	0.8		Female	Peru
C037	9.398864545	ARF3	P61204	Unconfirmed TB	Negative	0.14	0.8		Female	Peru
C037	9.259430415	RAP1B	P61224	Unconfirmed TB	Negative	0.14	0.8		Female	Peru
C037	9.73591478	RAP2B	P61225	Unconfirmed TB	Negative	0.14	0.8		Female	Peru
C037	9.319594709	HSPE1	P61604	Unconfirmed TB	Negative	0.14	0.8		Female	Peru
C037	15.20593058	LYZ	P61626-19-148	Unconfirmed TB	Negative	0.14	0.8		Female	Peru
C037	9.952080012	B2M	P61769	Unconfirmed TB	Negative	0.14	0.8		Female	Peru
C037	9.496012865	B2M	P61769-21-119	Unconfirmed TB	Negative	0.14	0.8		Female	Peru
C037	12.95920273	HNRNPK	P61978	Unconfirmed TB	Negative	0.14	0.8		Female	Peru
C037	9.873864372	YWHAG	P61981	Unconfirmed TB	Negative	0.14	0.8		Female	Peru
C037	9.358681435	YWHAE	P62258	Unconfirmed TB	Negative	0.14	0.8		Female	Peru
C037	9.39088452	RPS13	P62277	Unconfirmed TB	Negative	0.14	0.8		Female	Peru
C037	10.90864321	TMSB4X	P62328	Unconfirmed TB	Negative	0.14	0.8		Female	Peru
C037	9.849083343	PSMC6	P62333	Unconfirmed TB	Negative	0.14	0.8		Female	Peru
C037	9.921237659	RPS6	P62753	Unconfirmed TB	Negative	0.14	0.8		Female	Peru
C037	10.49087789	H4C1	P62805	Unconfirmed TB	Negative	0.14	0.8		Female	Peru
C037	9.332884795	RAB1A	P62820	Unconfirmed TB	Negative	0.14	0.8		Female	Peru
C037	9.377468259	RAN	P62826	Unconfirmed TB	Negative	0.14	0.8		Female	Peru
C037	10.01485746	GNB1	P62873	Unconfirmed TB	Negative	0.14	0.8		Female	Peru
C037	8.494061281	RPL10A	P62906	Unconfirmed TB	Negative	0.14	0.8		Female	Peru
C037	9.505455423	PPIA	P62937	Unconfirmed TB	Negative	0.14	0.8		Female	Peru
C037	8.655389815	PPIA	P62937-1-165	Unconfirmed TB	Negative	0.14	0.8		Female	Peru
C037	11.46133452	RPS27A	P62979	Unconfirmed TB	Negative	0.14	0.8		Female	Peru
C037	9.263886248	AP2B1	P63010	Unconfirmed TB	Negative	0.14	0.8		Female	Peru
C037	9.354373456	YWHAZ	P63104	Unconfirmed TB	Negative	0.14	0.8		Female	Peru
C037	8.527660458	EIF5A	P63241	Unconfirmed TB	Negative	0.14	0.8		Female	Peru
C037	9.290789765	ACTG1	P63261	Unconfirmed TB	Negative	0.14	0.8		Female	Peru
C037	9.446218402	TPM4	P67936	Unconfirmed TB	Negative	0.14	0.8		Female	Peru
C037	9.84382389	ACTC1	P68032	Unconfirmed TB	Negative	0.14	0.8		Female	Peru
C037	9.38040083	EEF1A1	P68104	Unconfirmed TB	Negative	0.14	0.8		Female	Peru
C037	10.19636197	TUBA1B	P68363	Unconfirmed TB	Negative	0.14	0.8		Female	Peru
C037	9.270157378	TUBA4A	P68366	Unconfirmed TB	Negative	0.14	0.8		Female	Peru
C037	9.184659696	TUBB4B	P68371	Unconfirmed TB	Negative	0.14	0.8		Female	Peru
C037	10.32078744	HBB	P68871	Unconfirmed TB	Negative	0.14	0.8		Female	Peru
C037	9.551434773	HBG2	P69892	Unconfirmed TB	Negative	0.14	0.8		Female	Peru
C037	10.92508131	HBA1	P69905	Unconfirmed TB	Negative	0.14	0.8		Female	Peru
C037	9.295005457	CCT2	P78371	Unconfirmed TB	Negative	0.14	0.8		Female	Peru
C037	9.342276959	GSTO1	P78417	Unconfirmed TB	Negative	0.14	0.8		Female	Peru
C037	12.37857451	GPLD1	P80108	Unconfirmed TB	Negative	0.14	0.8		Female	Peru
C037	8.537540053	S100A12	P80511	Unconfirmed TB	Negative	0.14	0.8		Female	Peru
C037	12.1773397	IGLV3-21	P80748	Unconfirmed TB	Negative	0.14	0.8		Female	Peru
C037	10.01505297	HSPG2	P98160	Unconfirmed TB	Negative	0.14	0.8		Female	Peru
C037	9.293252474	CYCS	P99999	Unconfirmed TB	Negative	0.14	0.8		Female	Peru
C037	9.722947383	Rv3404c	P9WKZ3	Unconfirmed TB	Negative	0.14	0.8		Female	Peru
C037	9.342671927	atpA	P9WPU7	Unconfirmed TB	Negative	0.14	0.8		Female	Peru
C037	9.065500055	MPP1	Q00013	Unconfirmed TB	Negative	0.14	0.8		Female	Peru
C037	9.478785028	CLTC	Q00610	Unconfirmed TB	Negative	0.14	0.8		Female	Peru
C037	9.817293727	CAP1	Q01518	Unconfirmed TB	Negative	0.14	0.8		Female	Peru
C037	9.304692752	PFKP	Q01813	Unconfirmed TB	Negative	0.14	0.8		Female	Peru
C037	8.790532596	GUCY1B1	Q02153	Unconfirmed TB	Negative	0.14	0.8		Female	Peru
C037	9.207444182	PLGLB1	Q02325	Unconfirmed TB	Negative	0.14	0.8		Female	Peru
C037	9.419681492	NUCB1	Q02818	Unconfirmed TB	Negative	0.14	0.8		Female	Peru
C037	8.54954345	CFHR3	Q02985	Unconfirmed TB	Negative	0.14	0.8		Female	Peru
C037	9.986914151	CFHR1	Q03591	Unconfirmed TB	Negative	0.14	0.8		Female	Peru
C037	11.59187969	HGFAC	Q04756	Unconfirmed TB	Negative	0.14	0.8		Female	Peru
C037	9.7961724	GLO1	Q04760	Unconfirmed TB	Negative	0.14	0.8		Female	Peru
C037	8.932159715	YWHAH	Q04917	Unconfirmed TB	Negative	0.14	0.8		Female	Peru
C037	10.09187714	PRKCD	Q05655	Unconfirmed TB	Negative	0.14	0.8		Female	Peru
C037	11.59783918	CALD1	Q05682	Unconfirmed TB	Negative	0.14	0.8		Female	Peru
C037	12.17273901	ITIH3	Q06033	Unconfirmed TB	Negative	0.14	0.8		Female	Peru
C037	9.287382919	ITIH3	Q06033-35-651	Unconfirmed TB	Negative	0.14	0.8		Female	Peru
C037	9.615995196	PSME1	Q06323	Unconfirmed TB	Negative	0.14	0.8		Female	Peru
C037	9.167948725	FMOD	Q06828	Unconfirmed TB	Negative	0.14	0.8		Female	Peru
C037	9.862423749	PRDX1	Q06830	Unconfirmed TB	Negative	0.14	0.8		Female	Peru
C037	9.292687637	KLC1	Q07866	Unconfirmed TB	Negative	0.14	0.8		Female	Peru
C037	9.595241663	LRP1	Q07954	Unconfirmed TB	Negative	0.14	0.8		Female	Peru
C037	11.51012914	LGALS3BP	Q08380	Unconfirmed TB	Negative	0.14	0.8		Female	Peru
C037	10.55482737	FGL1	Q08830	Unconfirmed TB	Negative	0.14	0.8		Female	Peru
C037	9.446581459	nrp	Q10896	Unconfirmed TB	Negative	0.14	0.8		Female	Peru
C037	10.47999559	EFEMP1	Q12805	Unconfirmed TB	Negative	0.14	0.8		Female	Peru
C037	11.12218944	EFEMP1	Q12805-18-493	Unconfirmed TB	Negative	0.14	0.8		Female	Peru
C037	11.5911838	CNTN1	Q12860	Unconfirmed TB	Negative	0.14	0.8		Female	Peru
C037	9.786437403	SPP2	Q13103	Unconfirmed TB	Negative	0.14	0.8		Female	Peru
C037	9.653529285	MMRN1	Q13201	Unconfirmed TB	Negative	0.14	0.8		Female	Peru
C037	9.157243026	SELENBP1	Q13228	Unconfirmed TB	Negative	0.14	0.8		Female	Peru
C037	12.59161903	SEMA3F	Q13275	Unconfirmed TB	Negative	0.14	0.8		Female	Peru
C037	9.576231467	ILK	Q13418	Unconfirmed TB	Negative	0.14	0.8		Female	Peru
C037	9.304764444	DCTN2	Q13561	Unconfirmed TB	Negative	0.14	0.8		Female	Peru
C037	14.82655715	IQGAP2	Q13576	Unconfirmed TB	Negative	0.14	0.8		Female	Peru
C037	8.628490715	STIM1	Q13586	Unconfirmed TB	Negative	0.14	0.8		Female	Peru
C037	9.183415443	FHL1	Q13642	Unconfirmed TB	Negative	0.14	0.8		Female	Peru
C037	12.66834793	APOF	Q13790	Unconfirmed TB	Negative	0.14	0.8		Female	Peru
C037	10.08423535	ENPP2	Q13822	Unconfirmed TB	Negative	0.14	0.8		Female	Peru
C037	8.81016349	DSG2	Q14126	Unconfirmed TB	Negative	0.14	0.8		Female	Peru
C037	9.239843106	SEPTIN6	Q14141	Unconfirmed TB	Negative	0.14	0.8		Female	Peru
C037	10.04512564	DCTN1	Q14203	Unconfirmed TB	Negative	0.14	0.8		Female	Peru
C037	9.812957694	DYNC1H1	Q14204	Unconfirmed TB	Negative	0.14	0.8		Female	Peru
C037	10.45070418	CTTN	Q14247	Unconfirmed TB	Negative	0.14	0.8		Female	Peru
C037	8.579127556	FLOT2	Q14254	Unconfirmed TB	Negative	0.14	0.8		Female	Peru
C037	11.51457203	FGL2	Q14314	Unconfirmed TB	Negative	0.14	0.8		Female	Peru
C037	10.06221087	SPARCL1	Q14515	Unconfirmed TB	Negative	0.14	0.8		Female	Peru
C037	11.14460032	HABP2	Q14520	Unconfirmed TB	Negative	0.14	0.8		Female	Peru
C037	12.70187023	ITIH4	Q14624	Unconfirmed TB	Negative	0.14	0.8		Female	Peru
C037	11.97601657	ITIH4	Q14624-29-661	Unconfirmed TB	Negative	0.14	0.8		Female	Peru
C037	9.607904062	ITIH4	Q14624-689-930	Unconfirmed TB	Negative	0.14	0.8		Female	Peru
C037	9.369307645	GANAB	Q14697	Unconfirmed TB	Negative	0.14	0.8		Female	Peru
C037	9.230726461	LTBP1	Q14766	Unconfirmed TB	Negative	0.14	0.8		Female	Peru
C037	9.264535293	KPNB1	Q14974	Unconfirmed TB	Negative	0.14	0.8		Female	Peru
C037	9.479532625	SEPTIN2	Q15019	Unconfirmed TB	Negative	0.14	0.8		Female	Peru
C037	10.0026145	POSTN	Q15063	Unconfirmed TB	Negative	0.14	0.8		Female	Peru
C037	9.915046236	PDIA6	Q15084	Unconfirmed TB	Negative	0.14	0.8		Female	Peru
C037	11.26773523	PCOLCE	Q15113	Unconfirmed TB	Negative	0.14	0.8		Female	Peru
C037	10.25259348	PON3	Q15166	Unconfirmed TB	Negative	0.14	0.8		Female	Peru
C037	9.506959057	PCBP1	Q15365	Unconfirmed TB	Negative	0.14	0.8		Female	Peru
C037	9.646722988	PCBP2	Q15366	Unconfirmed TB	Negative	0.14	0.8		Female	Peru
C037	13.07451196	RSU1	Q15404	Unconfirmed TB	Negative	0.14	0.8		Female	Peru
C037	10.20252023	FCN2	Q15485	Unconfirmed TB	Negative	0.14	0.8		Female	Peru
C037	9.917729735	TGFBI	Q15582	Unconfirmed TB	Negative	0.14	0.8		Female	Peru
C037	8.585042908	MAPRE1	Q15691	Unconfirmed TB	Negative	0.14	0.8		Female	Peru
C037	9.682321574	CD226	Q15762	Unconfirmed TB	Negative	0.14	0.8		Female	Peru
C037	9.599960808	STXBP2	Q15833	Unconfirmed TB	Negative	0.14	0.8		Female	Peru
C037	9.28527218	ZYX	Q15942	Unconfirmed TB	Negative	0.14	0.8		Female	Peru
C037	8.446521409	SEPTIN7	Q16181	Unconfirmed TB	Negative	0.14	0.8		Female	Peru
C037	11.43893492	ECM1	Q16610	Unconfirmed TB	Negative	0.14	0.8		Female	Peru
C037	9.637361643	DBN1	Q16643	Unconfirmed TB	Negative	0.14	0.8		Female	Peru
C037	10.48342769	MAN2A1	Q16706	Unconfirmed TB	Negative	0.14	0.8		Female	Peru
C037	9.245633043	AOC3	Q16853	Unconfirmed TB	Negative	0.14	0.8		Female	Peru
C037	8.725111329	IMMT	Q16891	Unconfirmed TB	Negative	0.14	0.8		Female	Peru
C037	9.44582704	INF2	Q27J81	Unconfirmed TB	Negative	0.14	0.8		Female	Peru
C037	8.930278886	DDI2	Q5TDH0	Unconfirmed TB	Negative	0.14	0.8		Female	Peru
C037	9.233366814	ZFYVE26	Q68DK2	Unconfirmed TB	Negative	0.14	0.8		Female	Peru
C037	10.11687186	VASN	Q6EMK4	Unconfirmed TB	Negative	0.14	0.8		Female	Peru
C037	14.04850173	VASN	Q6EMK4-24-673	Unconfirmed TB	Negative	0.14	0.8		Female	Peru
C037	9.912969081	LAIR1	Q6GTX8	Unconfirmed TB	Negative	0.14	0.8		Female	Peru
C037	8.801457432	LAMTOR1	Q6IAA8	Unconfirmed TB	Negative	0.14	0.8		Female	Peru
C037	9.216224782	TWF2	Q6IBS0	Unconfirmed TB	Negative	0.14	0.8		Female	Peru
C037	19.5393584	FAHD1	Q6P587	Unconfirmed TB	Negative	0.14	0.8		Female	Peru
C037	10.16022865	PLXDC2	Q6UX71	Unconfirmed TB	Negative	0.14	0.8		Female	Peru
C037	10.30127373	PI16	Q6UXB8	Unconfirmed TB	Negative	0.14	0.8		Female	Peru
C037	9.630777266	CD109	Q6YHK3	Unconfirmed TB	Negative	0.14	0.8		Female	Peru
C037	9.596413461	UNC13D	Q70J99	Unconfirmed TB	Negative	0.14	0.8		Female	Peru
C037	9.924107948	TUBA1A	Q71U36	Unconfirmed TB	Negative	0.14	0.8		Female	Peru
C037	11.09357483	ADAMTS13	Q76LX8	Unconfirmed TB	Negative	0.14	0.8		Female	Peru
C037	9.962363213	DOK3	Q7L591	Unconfirmed TB	Negative	0.14	0.8		Female	Peru
C037	9.742543176	ABI3BP	Q7Z7G0	Unconfirmed TB	Negative	0.14	0.8		Female	Peru
C037	9.358284384	MEGF8	Q7Z7M0	Unconfirmed TB	Negative	0.14	0.8		Female	Peru
C037	9.663562847	SERPINA11	Q86U17	Unconfirmed TB	Negative	0.14	0.8		Female	Peru
C037	9.529095625	OAF	Q86UD1	Unconfirmed TB	Negative	0.14	0.8		Female	Peru
C037	9.678338412	FERMT3	Q86UX7	Unconfirmed TB	Negative	0.14	0.8		Female	Peru
C037	10.41111895	CD163	Q86VB7	Unconfirmed TB	Negative	0.14	0.8		Female	Peru
C037	9.395774211	CAND1	Q86VP6	Unconfirmed TB	Negative	0.14	0.8		Female	Peru
C037	8.436536221	TREML1	Q86YW5	Unconfirmed TB	Negative	0.14	0.8		Female	Peru
C037	9.523709827	LILRA3	Q8N6C8	Unconfirmed TB	Negative	0.14	0.8		Female	Peru
C037	9.397596293	GOLM1	Q8NBJ4	Unconfirmed TB	Negative	0.14	0.8		Female	Peru
C037	9.08390356	PCYOX1L	Q8NBM8	Unconfirmed TB	Negative	0.14	0.8		Female	Peru
C037	10.27118716	PCSK9	Q8NBP7	Unconfirmed TB	Negative	0.14	0.8		Female	Peru
C037	8.830717853	TXNDC5	Q8NBS9	Unconfirmed TB	Negative	0.14	0.8		Female	Peru
C037	11.04264393	ANGPTL6	Q8NI99	Unconfirmed TB	Negative	0.14	0.8		Female	Peru
C037	9.159681608	PDCD6IP	Q8WUM4	Unconfirmed TB	Negative	0.14	0.8		Female	Peru
C037	9.461948626	BRK1	Q8WUW1	Unconfirmed TB	Negative	0.14	0.8		Female	Peru
C037	10.37181655	OIT3	Q8WWZ8	Unconfirmed TB	Negative	0.14	0.8		Female	Peru
C037	9.940127445	MUC16	Q8WXI7	Unconfirmed TB	Negative	0.14	0.8		Female	Peru
C037	11.67263844	TTN	Q8WZ42	Unconfirmed TB	Negative	0.14	0.8		Female	Peru
C037	10.91800923	CFHR4	Q92496	Unconfirmed TB	Negative	0.14	0.8		Female	Peru
C037	11.59579402	PRG4	Q92954	Unconfirmed TB	Negative	0.14	0.8		Female	Peru
C037	9.864673431	ATP2A3	Q93084	Unconfirmed TB	Negative	0.14	0.8		Female	Peru
C037	8.515910278	PDLIM5	Q96HC4	Unconfirmed TB	Negative	0.14	0.8		Female	Peru
C037	11.06651492	CPB2	Q96IY4	Unconfirmed TB	Negative	0.14	0.8		Female	Peru
C037	15.5304197	CPB2	Q96IY4-23-114	Unconfirmed TB	Negative	0.14	0.8		Female	Peru
C037	9.364034299	CNDP1	Q96KN2	Unconfirmed TB	Negative	0.14	0.8		Female	Peru
C037	11.24263891	PRAP1	Q96NZ9	Unconfirmed TB	Negative	0.14	0.8		Female	Peru
C037	9.290741542	PRAP1	Q96NZ9-21-151	Unconfirmed TB	Negative	0.14	0.8		Female	Peru
C037	12.41772741	PGLYRP2	Q96PD5	Unconfirmed TB	Negative	0.14	0.8		Female	Peru
C037	9.118462224	PUS7	Q96PZ0	Unconfirmed TB	Negative	0.14	0.8		Female	Peru
C037	9.540660429	VPS35	Q96QK1	Unconfirmed TB	Negative	0.14	0.8		Female	Peru
C037	11.42933198	SCGB3A1	Q96QR1	Unconfirmed TB	Negative	0.14	0.8		Female	Peru
C037	9.914424266	CNN2	Q99439	Unconfirmed TB	Negative	0.14	0.8		Female	Peru
C037	9.707218151	PARK7	Q99497	Unconfirmed TB	Negative	0.14	0.8		Female	Peru
C037	10.28385686	PHB2	Q99623	Unconfirmed TB	Negative	0.14	0.8		Female	Peru
C037	10.74869895	OLFM1	Q99784	Unconfirmed TB	Negative	0.14	0.8		Female	Peru
C037	9.16532973	CCT7	Q99832	Unconfirmed TB	Negative	0.14	0.8		Female	Peru
C037	11.16780699	RARRES2	Q99969	Unconfirmed TB	Negative	0.14	0.8		Female	Peru
C037	9.358637112	CORO1B	Q9BR76	Unconfirmed TB	Negative	0.14	0.8		Female	Peru
C037	9.174469794	ESYT1	Q9BSJ8	Unconfirmed TB	Negative	0.14	0.8		Female	Peru
C037	9.950929915	FUCA2	Q9BTY2	Unconfirmed TB	Negative	0.14	0.8		Female	Peru
C037	12.2667361	PDCD10	Q9BUL8	Unconfirmed TB	Negative	0.14	0.8		Female	Peru
C037	10.6142879	COLEC11	Q9BWP8	Unconfirmed TB	Negative	0.14	0.8		Female	Peru
C037	10.10639616	CFHR5	Q9BXR6	Unconfirmed TB	Negative	0.14	0.8		Female	Peru
C037	13.97448707	CRNKL1	Q9BZJ0	Unconfirmed TB	Negative	0.14	0.8		Female	Peru
C037	9.679396074	RTN4R	Q9BZR6	Unconfirmed TB	Negative	0.14	0.8		Female	Peru
C037	9.139829835	TOLLIP	Q9H0E2	Unconfirmed TB	Negative	0.14	0.8		Female	Peru
C037	9.922577924	RAB1B	Q9H0U4	Unconfirmed TB	Negative	0.14	0.8		Female	Peru
C037	11.20110819	SH3BGRL3	Q9H299	Unconfirmed TB	Negative	0.14	0.8		Female	Peru
C037	17.45376283	RNPEP	Q9H4A4	Unconfirmed TB	Negative	0.14	0.8		Female	Peru
C037	9.685942231	RNPEP	Q9H4A4-2-650	Unconfirmed TB	Negative	0.14	0.8		Female	Peru
C037	10.93960994	DPEP2	Q9H4A9	Unconfirmed TB	Negative	0.14	0.8		Female	Peru
C037	9.762023297	TUBB1	Q9H4B7	Unconfirmed TB	Negative	0.14	0.8		Female	Peru
C037	9.830764624	PLEKHA4	Q9H4M7	Unconfirmed TB	Negative	0.14	0.8		Female	Peru
C037	9.427874044	EHD1	Q9H4M9	Unconfirmed TB	Negative	0.14	0.8		Female	Peru
C037	9.268354743	RGCC	Q9H4X1	Unconfirmed TB	Negative	0.14	0.8		Female	Peru
C037	9.279456655	PARVB	Q9HBI1	Unconfirmed TB	Negative	0.14	0.8		Female	Peru
C037	9.910520981	APMAP	Q9HDC9	Unconfirmed TB	Negative	0.14	0.8		Female	Peru
C037	9.511187066	VTA1	Q9NP79	Unconfirmed TB	Negative	0.14	0.8		Female	Peru
C037	10.85022835	IL1RAP	Q9NPH3	Unconfirmed TB	Negative	0.14	0.8		Female	Peru
C037	10.54860496	CRTAC1	Q9NQ79	Unconfirmed TB	Negative	0.14	0.8		Female	Peru
C037	10.04626623	RTN4	Q9NQC3	Unconfirmed TB	Negative	0.14	0.8		Female	Peru
C037	9.196420758	XPNPEP1	Q9NQW7	Unconfirmed TB	Negative	0.14	0.8		Female	Peru
C037	9.517078647	PDLIM7	Q9NR12	Unconfirmed TB	Negative	0.14	0.8		Female	Peru
C037	9.189817825	SAR1A	Q9NR31	Unconfirmed TB	Negative	0.14	0.8		Female	Peru
C037	9.935643247	ATG3	Q9NT62	Unconfirmed TB	Negative	0.14	0.8		Female	Peru
C037	8.449648551	OLA1	Q9NTK5	Unconfirmed TB	Negative	0.14	0.8		Female	Peru
C037	18.20969167	CBLN4	Q9NTU7	Unconfirmed TB	Negative	0.14	0.8		Female	Peru
C037	9.708227856	ARL8B	Q9NVJ2	Unconfirmed TB	Negative	0.14	0.8		Female	Peru
C037	9.274062167	TUBA8	Q9NY65	Unconfirmed TB	Negative	0.14	0.8		Female	Peru
C037	9.595900504	ERAP1	Q9NZ08	Unconfirmed TB	Negative	0.14	0.8		Female	Peru
C037	10.65839373	ADA2	Q9NZK5	Unconfirmed TB	Negative	0.14	0.8		Female	Peru
C037	10.18730897	C1RL	Q9NZP8	Unconfirmed TB	Negative	0.14	0.8		Female	Peru
C037	9.919150504	C1RL	Q9NZP8-36-487	Unconfirmed TB	Negative	0.14	0.8		Female	Peru
C037	9.727403755	ABRACL	Q9P1F3	Unconfirmed TB	Negative	0.14	0.8		Female	Peru
C037	10.04373612	BIN2	Q9UBW5	Unconfirmed TB	Negative	0.14	0.8		Female	Peru
C037	10.46706414	FBLN5	Q9UBX5	Unconfirmed TB	Negative	0.14	0.8		Female	Peru
C037	10.96383312	FETUB	Q9UGM5	Unconfirmed TB	Negative	0.14	0.8		Female	Peru
C037	10.42017527	PCYOX1	Q9UHG3	Unconfirmed TB	Negative	0.14	0.8		Female	Peru
C037	14.42187864	DDX20	Q9UHI6	Unconfirmed TB	Negative	0.14	0.8		Female	Peru
C037	10.08396104	DBNL	Q9UJU6	Unconfirmed TB	Negative	0.14	0.8		Female	Peru
C037	10.89911076	SERPINA10	Q9UK55	Unconfirmed TB	Negative	0.14	0.8		Female	Peru
C037	10.33274238	PSME2	Q9UL46	Unconfirmed TB	Negative	0.14	0.8		Female	Peru
C037	14.60516318	TRPC5	Q9UL62	Unconfirmed TB	Negative	0.14	0.8		Female	Peru
C037	9.725621658	HEG1	Q9ULI3	Unconfirmed TB	Negative	0.14	0.8		Female	Peru
C037	10.05788137	CORO1C	Q9ULV4	Unconfirmed TB	Negative	0.14	0.8		Female	Peru
C037	10.23246528	MINPP1	Q9UNW1	Unconfirmed TB	Negative	0.14	0.8		Female	Peru
C037	8.809342095	RUVBL2	Q9Y230	Unconfirmed TB	Negative	0.14	0.8		Female	Peru
C037	10.56745375	RUVBL1	Q9Y265	Unconfirmed TB	Negative	0.14	0.8		Female	Peru
C037	9.727214245	TLN1	Q9Y490	Unconfirmed TB	Negative	0.14	0.8		Female	Peru
C037	19.97765547	MYO5A	Q9Y4I1	Unconfirmed TB	Negative	0.14	0.8		Female	Peru
C037	12.06133118	HYOU1	Q9Y4L1	Unconfirmed TB	Negative	0.14	0.8		Female	Peru
C037	10.06984378	SUPT16H	Q9Y5B9	Unconfirmed TB	Negative	0.14	0.8		Female	Peru
C037	11.80628576	ANGPTL3	Q9Y5C1	Unconfirmed TB	Negative	0.14	0.8		Female	Peru
C037	8.774031493	COPG1	Q9Y678	Unconfirmed TB	Negative	0.14	0.8		Female	Peru
C037	10.13014425	FCGBP	Q9Y6R7	Unconfirmed TB	Negative	0.14	0.8		Female	Peru
C037	11.06128687	FCGBP	Q9Y6R7-24-5405	Unconfirmed TB	Negative	0.14	0.8		Female	Peru
C037	9.767997562	COLEC10	Q9Y6Z7	Unconfirmed TB	Negative	0.14	0.8		Female	Peru
C038	9.237899674	IGLV8-61	A0A075B6I0	Unlikely TB	Negative	-0.19	0.29		Male	Peru
C038	9.921324468	IGLV5-37	A0A075B6J1-20-123	Unlikely TB	Negative	-0.19	0.29		Male	Peru
C038	9.802186112	IGLV2-18	A0A075B6J9	Unlikely TB	Negative	-0.19	0.29		Male	Peru
C038	9.302069244	IGLV3-12	A0A075B6K2	Unlikely TB	Negative	-0.19	0.29		Male	Peru
C038	8.968105469	IGLV3-10	A0A075B6K4	Unlikely TB	Negative	-0.19	0.29		Male	Peru
C038	11.2160819	IGLV3-10	A0A075B6K4-20-115	Unlikely TB	Negative	-0.19	0.29		Male	Peru
C038	9.094609634	IGLV3-9	A0A075B6K5	Unlikely TB	Negative	-0.19	0.29		Male	Peru
C038	12.91168758	IGKV2-28	A0A075B6P5-20-120	Unlikely TB	Negative	-0.19	0.29		Male	Peru
C038	10.36633176	IGHV3-64	A0A075B6Q5	Unlikely TB	Negative	-0.19	0.29		Male	Peru
C038	8.960174047	IGKV2D-24	A0A075B6R9	Unlikely TB	Negative	-0.19	0.29		Male	Peru
C038	11.6712451	IGKV1D-17	A0A075B6S4-23-117	Unlikely TB	Negative	-0.19	0.29		Male	Peru
C038	9.343698039	IGKV1-27	A0A075B6S5	Unlikely TB	Negative	-0.19	0.29		Male	Peru
C038	8.6932941	IGKV1-37	A0A075B6S9-23-117	Unlikely TB	Negative	-0.19	0.29		Male	Peru
C038	9.397702689	IGKV3D-15	A0A087WSY6	Unlikely TB	Negative	-0.19	0.29		Male	Peru
C038	11.13573027	IGKV3D-15	A0A087WSY6-21-115	Unlikely TB	Negative	-0.19	0.29		Male	Peru
C038	9.778847448	IGKV2-40	A0A087WW87	Unlikely TB	Negative	-0.19	0.29		Male	Peru
C038	10.69209638	IGHV3-49	A0A0A0MS15	Unlikely TB	Negative	-0.19	0.29		Male	Peru
C038	12.287342	IGHV3-49	A0A0A0MS15-20-119	Unlikely TB	Negative	-0.19	0.29		Male	Peru
C038	9.15324895	IGKV6D-21	A0A0A0MT36	Unlikely TB	Negative	-0.19	0.29		Male	Peru
C038	11.89435196	IGLV1-36	A0A0B4J1U3	Unlikely TB	Negative	-0.19	0.29		Male	Peru
C038	10.08132022	IGHV3-15	A0A0B4J1V0	Unlikely TB	Negative	-0.19	0.29		Male	Peru
C038	11.0182471	IGHV3-15	A0A0B4J1V0-20-119	Unlikely TB	Negative	-0.19	0.29		Male	Peru
C038	9.225692904	IGHV2-26	A0A0B4J1V2	Unlikely TB	Negative	-0.19	0.29		Male	Peru
C038	9.361691001	IGHV3-73	A0A0B4J1V6	Unlikely TB	Negative	-0.19	0.29		Male	Peru
C038	14.9461574	IGHV3-73	A0A0B4J1V6-20-119	Unlikely TB	Negative	-0.19	0.29		Male	Peru
C038	9.9899573	IGHV3-74	A0A0B4J1X5	Unlikely TB	Negative	-0.19	0.29		Male	Peru
C038	8.566441224	IGHV3-43	A0A0B4J1X8-20-118	Unlikely TB	Negative	-0.19	0.29		Male	Peru
C038	10.01244972	IGLV9-49	A0A0B4J1Y8	Unlikely TB	Negative	-0.19	0.29		Male	Peru
C038	8.95056326	IGLV9-49	A0A0B4J1Y8-20-123	Unlikely TB	Negative	-0.19	0.29		Male	Peru
C038	9.459400626	IGHV3-72	A0A0B4J1Y9	Unlikely TB	Negative	-0.19	0.29		Male	Peru
C038	11.51144428	IGKV1D-13	A0A0B4J2D9-23-117	Unlikely TB	Negative	-0.19	0.29		Male	Peru
C038	12.41881323	IGHV1-69D	A0A0B4J2H0	Unlikely TB	Negative	-0.19	0.29		Male	Peru
C038	10.64683501	IGKV6-21	A0A0C4DH24-20-114	Unlikely TB	Negative	-0.19	0.29		Male	Peru
C038	11.84240585	IGKV3D-20	A0A0C4DH25-21-116	Unlikely TB	Negative	-0.19	0.29		Male	Peru
C038	10.15641674	IGHV1-3	A0A0C4DH29	Unlikely TB	Negative	-0.19	0.29		Male	Peru
C038	12.58222254	IGHV1-18	A0A0C4DH31	Unlikely TB	Negative	-0.19	0.29		Male	Peru
C038	11.06682943	IGHV3-20	A0A0C4DH32-20-117	Unlikely TB	Negative	-0.19	0.29		Male	Peru
C038	10.4520697	IGHV1-24	A0A0C4DH33-20-117	Unlikely TB	Negative	-0.19	0.29		Male	Peru
C038	11.21059272	IGHV4-28	A0A0C4DH34	Unlikely TB	Negative	-0.19	0.29		Male	Peru
C038	12.74683665	IGHV3-35	A0A0C4DH35	Unlikely TB	Negative	-0.19	0.29		Male	Peru
C038	8.833712428	IGHV3-38	A0A0C4DH36	Unlikely TB	Negative	-0.19	0.29		Male	Peru
C038	11.86906299	IGHV5-51	A0A0C4DH38	Unlikely TB	Negative	-0.19	0.29		Male	Peru
C038	11.98298778	IGHV5-51	A0A0C4DH38-20-117	Unlikely TB	Negative	-0.19	0.29		Male	Peru
C038	11.74577256	IGHV3-66	A0A0C4DH42-20-116	Unlikely TB	Negative	-0.19	0.29		Male	Peru
C038	8.935507892	IGHV2-70D	A0A0C4DH43	Unlikely TB	Negative	-0.19	0.29		Male	Peru
C038	12.44208158	IGKV3D-7	A0A0C4DH55-24-119	Unlikely TB	Negative	-0.19	0.29		Male	Peru
C038	12.62160719	IGKV1-9	A0A0C4DH69-23-117	Unlikely TB	Negative	-0.19	0.29		Male	Peru
C038	13.01539999	IGKV1-6	A0A0C4DH72-23-117	Unlikely TB	Negative	-0.19	0.29		Male	Peru
C038	15.21265152	IGKV1-12	A0A0C4DH73-23-117	Unlikely TB	Negative	-0.19	0.29		Male	Peru
C038	9.623265157	IGHV7-4-1	A0A0J9YVY3-20-117	Unlikely TB	Negative	-0.19	0.29		Male	Peru
C038	9.356369196	IGHV3-64D	A0A0J9YX35	Unlikely TB	Negative	-0.19	0.29		Male	Peru
C038	9.524897728	IGLL5	B9A064	Unlikely TB	Negative	-0.19	0.29		Male	Peru
C038	9.793005582	PDLIM1	O00151	Unlikely TB	Negative	-0.19	0.29		Male	Peru
C038	10.11885009	MASP2	O00187	Unlikely TB	Negative	-0.19	0.29		Male	Peru
C038	8.91063843	MASP2	O00187-16-686	Unlikely TB	Negative	-0.19	0.29		Male	Peru
C038	9.404512241	RAB27B	O00194	Unlikely TB	Negative	-0.19	0.29		Male	Peru
C038	9.569448118	PSMD11	O00231	Unlikely TB	Negative	-0.19	0.29		Male	Peru
C038	9.475741211	PSMD12	O00232	Unlikely TB	Negative	-0.19	0.29		Male	Peru
C038	9.555160866	CLIC1	O00299	Unlikely TB	Negative	-0.19	0.29		Male	Peru
C038	9.194837149	QSOX1	O00391	Unlikely TB	Negative	-0.19	0.29		Male	Peru
C038	9.752102846	IPO5	O00410	Unlikely TB	Negative	-0.19	0.29		Male	Peru
C038	9.681457599	DNM1L	O00429	Unlikely TB	Negative	-0.19	0.29		Male	Peru
C038	9.359544521	STK25	O00506	Unlikely TB	Negative	-0.19	0.29		Male	Peru
C038	9.374683644	CHL1	O00533	Unlikely TB	Negative	-0.19	0.29		Male	Peru
C038	8.71563259	CHL1	O00533-25-1208	Unlikely TB	Negative	-0.19	0.29		Male	Peru
C038	10.22265411	NRP1	O14786	Unlikely TB	Negative	-0.19	0.29		Male	Peru
C038	10.07251926	APOL1	O14791	Unlikely TB	Negative	-0.19	0.29		Male	Peru
C038	9.247037513	PSMA7	O14818	Unlikely TB	Negative	-0.19	0.29		Male	Peru
C038	9.984806552	MYL12B	O14950	Unlikely TB	Negative	-0.19	0.29		Male	Peru
C038	8.937563	XPO1	O14980	Unlikely TB	Negative	-0.19	0.29		Male	Peru
C038	10.1162733	ARPC1B	O15143	Unlikely TB	Negative	-0.19	0.29		Male	Peru
C038	9.425552266	ARPC2	O15144	Unlikely TB	Negative	-0.19	0.29		Male	Peru
C038	9.475383442	ARPC3	O15145	Unlikely TB	Negative	-0.19	0.29		Male	Peru
C038	9.726002249	ARPC5	O15511	Unlikely TB	Negative	-0.19	0.29		Male	Peru
C038	13.08440332	EIF4G3	O43432	Unlikely TB	Negative	-0.19	0.29		Male	Peru
C038	9.639477877	ACTN4	O43707	Unlikely TB	Negative	-0.19	0.29		Male	Peru
C038	11.26028139	CD5L	O43866	Unlikely TB	Negative	-0.19	0.29		Male	Peru
C038	14.68238611	CD5L	O43866-20-347	Unlikely TB	Negative	-0.19	0.29		Male	Peru
C038	9.828496456	PLIN3	O60664	Unlikely TB	Negative	-0.19	0.29		Male	Peru
C038	9.114300573	H2BC12	O60814	Unlikely TB	Negative	-0.19	0.29		Male	Peru
C038	9.123072358	FCGR3B	O75015	Unlikely TB	Negative	-0.19	0.29		Male	Peru
C038	11.76518303	FCGR3B	O75015-17-200	Unlikely TB	Negative	-0.19	0.29		Male	Peru
C038	9.169096745	WDR1	O75083	Unlikely TB	Negative	-0.19	0.29		Male	Peru
C038	9.413898664	ICOSLG	O75144	Unlikely TB	Negative	-0.19	0.29		Male	Peru
C038	9.594576519	CS	O75390	Unlikely TB	Negative	-0.19	0.29		Male	Peru
C038	8.83433572	SEC22B	O75396	Unlikely TB	Negative	-0.19	0.29		Male	Peru
C038	8.80283989	SKAP2	O75563	Unlikely TB	Negative	-0.19	0.29		Male	Peru
C038	11.78310999	FCN3	O75636	Unlikely TB	Negative	-0.19	0.29		Male	Peru
C038	9.084306182	ZMPSTE24	O75844	Unlikely TB	Negative	-0.19	0.29		Male	Peru
C038	9.818416534	IDH1	O75874	Unlikely TB	Negative	-0.19	0.29		Male	Peru
C038	10.44403846	ATRN	O75882	Unlikely TB	Negative	-0.19	0.29		Male	Peru
C038	10.73620232	ARL6IP5	O75915	Unlikely TB	Negative	-0.19	0.29		Male	Peru
C038	11.45915517	APOM	O95445	Unlikely TB	Negative	-0.19	0.29		Male	Peru
C038	14.66029616	PARN	O95453	Unlikely TB	Negative	-0.19	0.29		Male	Peru
C038	9.1372861	H6PD	O95479	Unlikely TB	Negative	-0.19	0.29		Male	Peru
C038	9.587378378	VNN1	O95497	Unlikely TB	Negative	-0.19	0.29		Male	Peru
C038	9.20364435	AP2A1	O95782	Unlikely TB	Negative	-0.19	0.29		Male	Peru
C038	9.35908389	CAVIN2	O95810	Unlikely TB	Negative	-0.19	0.29		Male	Peru
C038	9.781263201	LDHA	P00338	Unlikely TB	Negative	-0.19	0.29		Male	Peru
C038	9.092245906	ALDH1A1	P00352	Unlikely TB	Negative	-0.19	0.29		Male	Peru
C038	8.842558293	GLUD1	P00367	Unlikely TB	Negative	-0.19	0.29		Male	Peru
C038	9.032030928	CYB5R3	P00387	Unlikely TB	Negative	-0.19	0.29		Male	Peru
C038	13.24290936	CP	P00450	Unlikely TB	Negative	-0.19	0.29		Male	Peru
C038	13.38478837	CP	P00450-20-1065	Unlikely TB	Negative	-0.19	0.29		Male	Peru
C038	11.12635986	F13A1	P00488	Unlikely TB	Negative	-0.19	0.29		Male	Peru
C038	9.261321566	PNP	P00491	Unlikely TB	Negative	-0.19	0.29		Male	Peru
C038	8.386863653	HPRT1	P00492	Unlikely TB	Negative	-0.19	0.29		Male	Peru
C038	9.522353134	PGK1	P00558	Unlikely TB	Negative	-0.19	0.29		Male	Peru
C038	9.497649639	AK1	P00568	Unlikely TB	Negative	-0.19	0.29		Male	Peru
C038	12.13228868	F2	P00734	Unlikely TB	Negative	-0.19	0.29		Male	Peru
C038	14.17839177	F2	P00734-364-622	Unlikely TB	Negative	-0.19	0.29		Male	Peru
C038	11.85754206	F2	P00734-44-622	Unlikely TB	Negative	-0.19	0.29		Male	Peru
C038	12.2615385	C1R	P00736	Unlikely TB	Negative	-0.19	0.29		Male	Peru
C038	14.02329611	HP	P00738	Unlikely TB	Negative	-0.19	0.29		Male	Peru
C038	12.51966414	HP	P00738-162-406	Unlikely TB	Negative	-0.19	0.29		Male	Peru
C038	12.97197591	HP	P00738-19-406	Unlikely TB	Negative	-0.19	0.29		Male	Peru
C038	11.3796591	HPR	P00739	Unlikely TB	Negative	-0.19	0.29		Male	Peru
C038	10.59753513	F9	P00740	Unlikely TB	Negative	-0.19	0.29		Male	Peru
C038	11.37142879	F10	P00742	Unlikely TB	Negative	-0.19	0.29		Male	Peru
C038	12.42980832	CFD	P00746	Unlikely TB	Negative	-0.19	0.29		Male	Peru
C038	12.22233781	PLG	P00747	Unlikely TB	Negative	-0.19	0.29		Male	Peru
C038	13.92046577	PLG	P00747-20-810	Unlikely TB	Negative	-0.19	0.29		Male	Peru
C038	11.49781749	F12	P00748	Unlikely TB	Negative	-0.19	0.29		Male	Peru
C038	13.64022288	CFB	P00751	Unlikely TB	Negative	-0.19	0.29		Male	Peru
C038	11.27647484	CFB	P00751-26-764	Unlikely TB	Negative	-0.19	0.29		Male	Peru
C038	9.483213529	CA1	P00915	Unlikely TB	Negative	-0.19	0.29		Male	Peru
C038	9.278980529	CA2	P00918	Unlikely TB	Negative	-0.19	0.29		Male	Peru
C038	14.35144887	SERPINC1	P01008	Unlikely TB	Negative	-0.19	0.29		Male	Peru
C038	13.65892567	SERPINC1	P01008-33-464	Unlikely TB	Negative	-0.19	0.29		Male	Peru
C038	12.02080437	SERPINA1	P01009	Unlikely TB	Negative	-0.19	0.29		Male	Peru
C038	11.47356868	SERPINA1	P01009-25-418	Unlikely TB	Negative	-0.19	0.29		Male	Peru
C038	9.5135266	SERPINA1	P01009-375-418	Unlikely TB	Negative	-0.19	0.29		Male	Peru
C038	12.96834665	SERPINA3	P01011	Unlikely TB	Negative	-0.19	0.29		Male	Peru
C038	12.17217629	SERPINA3	P01011-26-423	Unlikely TB	Negative	-0.19	0.29		Male	Peru
C038	12.23095697	AGT	P01019	Unlikely TB	Negative	-0.19	0.29		Male	Peru
C038	14.48252613	A2M	P01023	Unlikely TB	Negative	-0.19	0.29		Male	Peru
C038	11.07474802	A2M	P01023-24-1474	Unlikely TB	Negative	-0.19	0.29		Male	Peru
C038	13.79415537	C3	P01024	Unlikely TB	Negative	-0.19	0.29		Male	Peru
C038	12.66246023	C3	P01024-23-1663	Unlikely TB	Negative	-0.19	0.29		Male	Peru
C038	11.60554441	C5	P01031	Unlikely TB	Negative	-0.19	0.29		Male	Peru
C038	10.12612569	TIMP1	P01033-24-207	Unlikely TB	Negative	-0.19	0.29		Male	Peru
C038	10.21775996	CST3	P01034	Unlikely TB	Negative	-0.19	0.29		Male	Peru
C038	12.93802176	KNG1	P01042	Unlikely TB	Negative	-0.19	0.29		Male	Peru
C038	9.228079754	TGFB1	P01137	Unlikely TB	Negative	-0.19	0.29		Male	Peru
C038	9.010752252	IGF2	P01344	Unlikely TB	Negative	-0.19	0.29		Male	Peru
C038	10.23992231	IGF2	P01344-25-91	Unlikely TB	Negative	-0.19	0.29		Male	Peru
C038	13.74922515	JCHAIN	P01591	Unlikely TB	Negative	-0.19	0.29		Male	Peru
C038	13.97585743	JCHAIN	P01591-23-159	Unlikely TB	Negative	-0.19	0.29		Male	Peru
C038	13.82152979	IGKV1D-33	P01593	Unlikely TB	Negative	-0.19	0.29		Male	Peru
C038	14.5584071	IGKV1D-33	P01593-23-117	Unlikely TB	Negative	-0.19	0.29		Male	Peru
C038	12.58454938	IGKV1-39	P01597	Unlikely TB	Negative	-0.19	0.29		Male	Peru
C038	10.24772654	IGKV1-17	P01599	Unlikely TB	Negative	-0.19	0.29		Male	Peru
C038	9.892034175	IGKV1-5	P01602	Unlikely TB	Negative	-0.19	0.29		Male	Peru
C038	13.87012143	IGKV1-5	P01602-23-117	Unlikely TB	Negative	-0.19	0.29		Male	Peru
C038	9.426428226	IGKV3-20	P01619	Unlikely TB	Negative	-0.19	0.29		Male	Peru
C038	14.89319947	IGKV3-20	P01619-21-116	Unlikely TB	Negative	-0.19	0.29		Male	Peru
C038	9.181136369	IGLV1-47	P01700	Unlikely TB	Negative	-0.19	0.29		Male	Peru
C038	9.608801381	IGLV1-47	P01700-20-117	Unlikely TB	Negative	-0.19	0.29		Male	Peru
C038	11.94225587	IGLV1-51	P01701	Unlikely TB	Negative	-0.19	0.29		Male	Peru
C038	12.96845047	IGLV1-51	P01701-20-117	Unlikely TB	Negative	-0.19	0.29		Male	Peru
C038	12.62577253	IGLV1-40	P01703-20-118	Unlikely TB	Negative	-0.19	0.29		Male	Peru
C038	9.962731182	IGLV2-14	P01704	Unlikely TB	Negative	-0.19	0.29		Male	Peru
C038	9.312522047	IGLV3-19	P01714	Unlikely TB	Negative	-0.19	0.29		Male	Peru
C038	14.35954869	IGLV3-19	P01714-21-112	Unlikely TB	Negative	-0.19	0.29		Male	Peru
C038	10.28884356	IGLV3-25	P01717	Unlikely TB	Negative	-0.19	0.29		Male	Peru
C038	11.23326868	IGLV3-27	P01718-21-113	Unlikely TB	Negative	-0.19	0.29		Male	Peru
C038	11.0727744	IGLV6-57	P01721-20-117	Unlikely TB	Negative	-0.19	0.29		Male	Peru
C038	9.196223585	IGHV1-69	P01742	Unlikely TB	Negative	-0.19	0.29		Male	Peru
C038	9.159212076	IGHV1-46	P01743	Unlikely TB	Negative	-0.19	0.29		Male	Peru
C038	14.61323125	IGHV3-11	P01762-20-117	Unlikely TB	Negative	-0.19	0.29		Male	Peru
C038	9.914902765	IGHV3-23	P01764	Unlikely TB	Negative	-0.19	0.29		Male	Peru
C038	13.98283966	IGHV3-23	P01764-20-117	Unlikely TB	Negative	-0.19	0.29		Male	Peru
C038	9.203448095	IGHV3-13	P01766	Unlikely TB	Negative	-0.19	0.29		Male	Peru
C038	10.95336665	IGHV3-53	P01767-20-116	Unlikely TB	Negative	-0.19	0.29		Male	Peru
C038	11.34932962	IGHV3-30	P01768-20-117	Unlikely TB	Negative	-0.19	0.29		Male	Peru
C038	9.021643831	IGHV3-33	P01772	Unlikely TB	Negative	-0.19	0.29		Male	Peru
C038	10.05667564	IGHV3-7	P01780	Unlikely TB	Negative	-0.19	0.29		Male	Peru
C038	8.110553717	IGHV3-7	P01780-20-117	Unlikely TB	Negative	-0.19	0.29		Male	Peru
C038	13.03022572	IGHV3-9	P01782	Unlikely TB	Negative	-0.19	0.29		Male	Peru
C038	11.02486201	IGHV2-5	P01817	Unlikely TB	Negative	-0.19	0.29		Male	Peru
C038	9.130299832	IGHV4-39	P01824	Unlikely TB	Negative	-0.19	0.29		Male	Peru
C038	11.04100827	IGHV4-39	P01824-27-125	Unlikely TB	Negative	-0.19	0.29		Male	Peru
C038	9.20121136	PIGR	P01833	Unlikely TB	Negative	-0.19	0.29		Male	Peru
C038	10.86378483	PIGR	P01833-19-764	Unlikely TB	Negative	-0.19	0.29		Male	Peru
C038	12.88285575	IGKC	P01834	Unlikely TB	Negative	-0.19	0.29		Male	Peru
C038	9.801476471	IGHE	P01854	Unlikely TB	Negative	-0.19	0.29		Male	Peru
C038	12.69324301	IGHG1	P01857	Unlikely TB	Negative	-0.19	0.29		Male	Peru
C038	11.10725821	IGHG1	P01857-1-330	Unlikely TB	Negative	-0.19	0.29		Male	Peru
C038	13.13953981	IGHG2	P01859	Unlikely TB	Negative	-0.19	0.29		Male	Peru
C038	11.15569767	IGHG3	P01860	Unlikely TB	Negative	-0.19	0.29		Male	Peru
C038	12.63074988	IGHG4	P01861	Unlikely TB	Negative	-0.19	0.29		Male	Peru
C038	12.26019346	IGHM	P01871	Unlikely TB	Negative	-0.19	0.29		Male	Peru
C038	10.14013751	IGHM	P01871-1-453	Unlikely TB	Negative	-0.19	0.29		Male	Peru
C038	15.65361796	IGHA1	P01876	Unlikely TB	Negative	-0.19	0.29		Male	Peru
C038	11.66685429	IGHA1	P01876-1-353	Unlikely TB	Negative	-0.19	0.29		Male	Peru
C038	9.453079112	IGHA2	P01877	Unlikely TB	Negative	-0.19	0.29		Male	Peru
C038	9.525523124	IGHA2	P01877-1-340	Unlikely TB	Negative	-0.19	0.29		Male	Peru
C038	10.82497137	IGHD	P01880	Unlikely TB	Negative	-0.19	0.29		Male	Peru
C038	15.36480838	IGHD	P01880-1-384	Unlikely TB	Negative	-0.19	0.29		Male	Peru
C038	10.94746651	HLA-B	P01889	Unlikely TB	Negative	-0.19	0.29		Male	Peru
C038	9.105214932	HBE1	P02100	Unlikely TB	Negative	-0.19	0.29		Male	Peru
C038	9.506438622	COL1A1	P02452	Unlikely TB	Negative	-0.19	0.29		Male	Peru
C038	10.51175372	COL1A1	P02452-1219-1464	Unlikely TB	Negative	-0.19	0.29		Male	Peru
C038	9.134585659	KRT14	P02533	Unlikely TB	Negative	-0.19	0.29		Male	Peru
C038	9.046923457	KRT6A	P02538	Unlikely TB	Negative	-0.19	0.29		Male	Peru
C038	9.563503399	SPTA1	P02549	Unlikely TB	Negative	-0.19	0.29		Male	Peru
C038	13.30530894	APOA1	P02647	Unlikely TB	Negative	-0.19	0.29		Male	Peru
C038	14.06707656	APOA1	P02647-25-266	Unlikely TB	Negative	-0.19	0.29		Male	Peru
C038	13.60855615	APOE	P02649	Unlikely TB	Negative	-0.19	0.29		Male	Peru
C038	12.65003824	APOA2	P02652	Unlikely TB	Negative	-0.19	0.29		Male	Peru
C038	12.12588652	APOC1	P02654	Unlikely TB	Negative	-0.19	0.29		Male	Peru
C038	15.5173438	APOC1	P02654-29-83	Unlikely TB	Negative	-0.19	0.29		Male	Peru
C038	14.09402795	APOC2	P02655	Unlikely TB	Negative	-0.19	0.29		Male	Peru
C038	10.22604975	APOC2	P02655-23-101	Unlikely TB	Negative	-0.19	0.29		Male	Peru
C038	8.68590022	APOC2	P02655-29-101	Unlikely TB	Negative	-0.19	0.29		Male	Peru
C038	13.56667999	APOC3	P02656	Unlikely TB	Negative	-0.19	0.29		Male	Peru
C038	13.89229329	APOC3	P02656-21-99	Unlikely TB	Negative	-0.19	0.29		Male	Peru
C038	12.01711756	FGA	P02671	Unlikely TB	Negative	-0.19	0.29		Male	Peru
C038	16.57015813	FGA	P02671-20-35	Unlikely TB	Negative	-0.19	0.29		Male	Peru
C038	13.09781247	FGB	P02675	Unlikely TB	Negative	-0.19	0.29		Male	Peru
C038	16.22917118	FGB	P02675-31-44	Unlikely TB	Negative	-0.19	0.29		Male	Peru
C038	13.28288803	FGG	P02679	Unlikely TB	Negative	-0.19	0.29		Male	Peru
C038	12.0869641	FGG	P02679-27-453	Unlikely TB	Negative	-0.19	0.29		Male	Peru
C038	10.06863409	SLC4A1	P02730	Unlikely TB	Negative	-0.19	0.29		Male	Peru
C038	9.359348077	CRP	P02741	Unlikely TB	Negative	-0.19	0.29		Male	Peru
C038	9.787797448	APCS	P02743	Unlikely TB	Negative	-0.19	0.29		Male	Peru
C038	9.768893162	C1QA	P02745	Unlikely TB	Negative	-0.19	0.29		Male	Peru
C038	10.91997789	C1QB	P02746	Unlikely TB	Negative	-0.19	0.29		Male	Peru
C038	11.12211036	C1QC	P02747	Unlikely TB	Negative	-0.19	0.29		Male	Peru
C038	12.36902439	C9	P02748	Unlikely TB	Negative	-0.19	0.29		Male	Peru
C038	12.21423754	APOH	P02749	Unlikely TB	Negative	-0.19	0.29		Male	Peru
C038	11.17868102	LRG1	P02750	Unlikely TB	Negative	-0.19	0.29		Male	Peru
C038	11.02456297	LRG1	P02750-36-347	Unlikely TB	Negative	-0.19	0.29		Male	Peru
C038	11.14523106	FN1	P02751	Unlikely TB	Negative	-0.19	0.29		Male	Peru
C038	10.41024209	RBP4	P02753	Unlikely TB	Negative	-0.19	0.29		Male	Peru
C038	11.94531269	AMBP	P02760	Unlikely TB	Negative	-0.19	0.29		Male	Peru
C038	9.469353505	AMBP	P02760-206-352	Unlikely TB	Negative	-0.19	0.29		Male	Peru
C038	11.22436755	ORM1	P02763	Unlikely TB	Negative	-0.19	0.29		Male	Peru
C038	13.06063229	AHSG	P02765	Unlikely TB	Negative	-0.19	0.29		Male	Peru
C038	12.79565081	TTR	P02766	Unlikely TB	Negative	-0.19	0.29		Male	Peru
C038	15.70363342	ALB	P02768	Unlikely TB	Negative	-0.19	0.29		Male	Peru
C038	12.51600741	ALB	P02768-25-609	Unlikely TB	Negative	-0.19	0.29		Male	Peru
C038	12.7010363	GC	P02774	Unlikely TB	Negative	-0.19	0.29		Male	Peru
C038	10.9591063	PPBP	P02775	Unlikely TB	Negative	-0.19	0.29		Male	Peru
C038	8.453518436	PPBP	P02775-35-128	Unlikely TB	Negative	-0.19	0.29		Male	Peru
C038	10.47640782	PF4	P02776	Unlikely TB	Negative	-0.19	0.29		Male	Peru
C038	10.78280446	TFRC	P02786	Unlikely TB	Negative	-0.19	0.29		Male	Peru
C038	14.51036898	TF	P02787	Unlikely TB	Negative	-0.19	0.29		Male	Peru
C038	13.20804776	TF	P02787-20-698	Unlikely TB	Negative	-0.19	0.29		Male	Peru
C038	9.682281343	LTF	P02788	Unlikely TB	Negative	-0.19	0.29		Male	Peru
C038	9.43533909	LTF	P02788-20-710	Unlikely TB	Negative	-0.19	0.29		Male	Peru
C038	14.7142723	HPX	P02790	Unlikely TB	Negative	-0.19	0.29		Male	Peru
C038	9.240552826	HPX	P02790-24-462	Unlikely TB	Negative	-0.19	0.29		Male	Peru
C038	9.513759401	ANG	P03950	Unlikely TB	Negative	-0.19	0.29		Male	Peru
C038	10.07635559	F11	P03951	Unlikely TB	Negative	-0.19	0.29		Male	Peru
C038	13.04113653	KLKB1	P03952	Unlikely TB	Negative	-0.19	0.29		Male	Peru
C038	17.04115433	KLKB1	P03952-20-390	Unlikely TB	Negative	-0.19	0.29		Male	Peru
C038	11.59561365	C4BPA	P04003	Unlikely TB	Negative	-0.19	0.29		Male	Peru
C038	14.02957741	VTN	P04004	Unlikely TB	Negative	-0.19	0.29		Male	Peru
C038	9.419120891	CAT	P04040	Unlikely TB	Negative	-0.19	0.29		Male	Peru
C038	9.649570528	FUCA1	P04066	Unlikely TB	Negative	-0.19	0.29		Male	Peru
C038	10.95520666	PROC	P04070	Unlikely TB	Negative	-0.19	0.29		Male	Peru
C038	9.248249205	ALDOA	P04075	Unlikely TB	Negative	-0.19	0.29		Male	Peru
C038	8.812704676	ANXA1	P04083	Unlikely TB	Negative	-0.19	0.29		Male	Peru
C038	10.58846016	APOB	P04114	Unlikely TB	Negative	-0.19	0.29		Male	Peru
C038	10.32194153	APOB	P04114-28-4563	Unlikely TB	Negative	-0.19	0.29		Male	Peru
C038	10.06110492	LCAT	P04180	Unlikely TB	Negative	-0.19	0.29		Male	Peru
C038	10.46542002	HRG	P04196	Unlikely TB	Negative	-0.19	0.29		Male	Peru
C038	9.595243181	HRG	P04196-19-525	Unlikely TB	Negative	-0.19	0.29		Male	Peru
C038	15.14786918	A1BG	P04217	Unlikely TB	Negative	-0.19	0.29		Male	Peru
C038	12.21934176	A1BG	P04217-22-495	Unlikely TB	Negative	-0.19	0.29		Male	Peru
C038	9.797194492	KRT1	P04264	Unlikely TB	Negative	-0.19	0.29		Male	Peru
C038	10.44524495	VWF	P04275	Unlikely TB	Negative	-0.19	0.29		Male	Peru
C038	12.44334302	SHBG	P04278	Unlikely TB	Negative	-0.19	0.29		Male	Peru
C038	10.11456885	GAPDH	P04406	Unlikely TB	Negative	-0.19	0.29		Male	Peru
C038	10.32314156	IGKV1-16	P04430	Unlikely TB	Negative	-0.19	0.29		Male	Peru
C038	11.12082434	IGKV3-11	P04433	Unlikely TB	Negative	-0.19	0.29		Male	Peru
C038	16.42450837	IGKV3-11	P04433-21-115	Unlikely TB	Negative	-0.19	0.29		Male	Peru
C038	9.498461764	HLA-A	P04439	Unlikely TB	Negative	-0.19	0.29		Male	Peru
C038	9.343837357	CAPNS1	P04632	Unlikely TB	Negative	-0.19	0.29		Male	Peru
C038	9.876842809	HSPB1	P04792	Unlikely TB	Negative	-0.19	0.29		Male	Peru
C038	9.139942585	RPN1	P04843	Unlikely TB	Negative	-0.19	0.29		Male	Peru
C038	9.845132767	RPN2	P04844	Unlikely TB	Negative	-0.19	0.29		Male	Peru
C038	8.914990738	GNAI2	P04899	Unlikely TB	Negative	-0.19	0.29		Male	Peru
C038	9.769507935	ALDOB	P05062	Unlikely TB	Negative	-0.19	0.29		Male	Peru
C038	9.505769105	APP	P05067	Unlikely TB	Negative	-0.19	0.29		Male	Peru
C038	10.95370936	APOD	P05090	Unlikely TB	Negative	-0.19	0.29		Male	Peru
C038	12.28235236	APOD	P05090-21-189	Unlikely TB	Negative	-0.19	0.29		Male	Peru
C038	9.793878742	ITGB3	P05106	Unlikely TB	Negative	-0.19	0.29		Male	Peru
C038	12.1667	S100A8	P05109	Unlikely TB	Negative	-0.19	0.29		Male	Peru
C038	9.534816725	SERPINA5	P05154	Unlikely TB	Negative	-0.19	0.29		Male	Peru
C038	14.71882548	SERPING1	P05155	Unlikely TB	Negative	-0.19	0.29		Male	Peru
C038	13.35876762	SERPING1	P05155-23-500	Unlikely TB	Negative	-0.19	0.29		Male	Peru
C038	12.98458524	CFI	P05156	Unlikely TB	Negative	-0.19	0.29		Male	Peru
C038	10.9849899	F13B	P05160	Unlikely TB	Negative	-0.19	0.29		Male	Peru
C038	9.466322781	MPO	P05164	Unlikely TB	Negative	-0.19	0.29		Male	Peru
C038	10.03625221	ICAM1	P05362	Unlikely TB	Negative	-0.19	0.29		Male	Peru
C038	9.921710261	RPLP0	P05388	Unlikely TB	Negative	-0.19	0.29		Male	Peru
C038	12.06208402	CLEC3B	P05452	Unlikely TB	Negative	-0.19	0.29		Male	Peru
C038	8.793805818	CLEC3B	P05452-22-202	Unlikely TB	Negative	-0.19	0.29		Male	Peru
C038	10.18983069	SERPINA7	P05543	Unlikely TB	Negative	-0.19	0.29		Male	Peru
C038	11.29880986	SERPIND1	P05546	Unlikely TB	Negative	-0.19	0.29		Male	Peru
C038	8.938963028	ITGB1	P05556	Unlikely TB	Negative	-0.19	0.29		Male	Peru
C038	12.17654118	BCHE	P06276	Unlikely TB	Negative	-0.19	0.29		Male	Peru
C038	9.417577006	IGKV4-1	P06312	Unlikely TB	Negative	-0.19	0.29		Male	Peru
C038	15.62391818	IGKV4-1	P06312-21-121	Unlikely TB	Negative	-0.19	0.29		Male	Peru
C038	8.528116103	IGHV4-34	P06331	Unlikely TB	Negative	-0.19	0.29		Male	Peru
C038	10.33309836	GSN	P06396	Unlikely TB	Negative	-0.19	0.29		Male	Peru
C038	11.48489597	GSN	P06396-28-782	Unlikely TB	Negative	-0.19	0.29		Male	Peru
C038	9.483870941	PTMA	P06454	Unlikely TB	Negative	-0.19	0.29		Male	Peru
C038	9.678891374	ATP5F1B	P06576	Unlikely TB	Negative	-0.19	0.29		Male	Peru
C038	12.33712196	C2	P06681	Unlikely TB	Negative	-0.19	0.29		Male	Peru
C038	11.75257269	S100A9	P06702	Unlikely TB	Negative	-0.19	0.29		Male	Peru
C038	14.12680493	APOA4	P06727	Unlikely TB	Negative	-0.19	0.29		Male	Peru
C038	11.63449615	APOA4	P06727-21-396	Unlikely TB	Negative	-0.19	0.29		Male	Peru
C038	9.901719702	ENO1	P06733	Unlikely TB	Negative	-0.19	0.29		Male	Peru
C038	9.100138764	PYGL	P06737	Unlikely TB	Negative	-0.19	0.29		Male	Peru
C038	11.38942034	NPM1	P06748	Unlikely TB	Negative	-0.19	0.29		Male	Peru
C038	9.54447524	TPM3	P06753	Unlikely TB	Negative	-0.19	0.29		Male	Peru
C038	9.440344455	LDHB	P07195	Unlikely TB	Negative	-0.19	0.29		Male	Peru
C038	11.85160334	PROS1	P07225	Unlikely TB	Negative	-0.19	0.29		Male	Peru
C038	9.319871214	P4HB	P07237	Unlikely TB	Negative	-0.19	0.29		Male	Peru
C038	9.928939595	CSF1R	P07333	Unlikely TB	Negative	-0.19	0.29		Male	Peru
C038	11.59307431	C8A	P07357	Unlikely TB	Negative	-0.19	0.29		Male	Peru
C038	13.1272561	C8B	P07358	Unlikely TB	Negative	-0.19	0.29		Male	Peru
C038	10.72590709	GP1BA	P07359	Unlikely TB	Negative	-0.19	0.29		Male	Peru
C038	13.72226389	C8G	P07360	Unlikely TB	Negative	-0.19	0.29		Male	Peru
C038	9.403792932	CAPN1	P07384	Unlikely TB	Negative	-0.19	0.29		Male	Peru
C038	9.763062323	TUBB	P07437	Unlikely TB	Negative	-0.19	0.29		Male	Peru
C038	9.102711897	PFN1	P07737	Unlikely TB	Negative	-0.19	0.29		Male	Peru
C038	9.183614857	BPGM	P07738	Unlikely TB	Negative	-0.19	0.29		Male	Peru
C038	10.95978329	EPRS1	P07814	Unlikely TB	Negative	-0.19	0.29		Male	Peru
C038	9.407884798	HSP90AA1	P07900	Unlikely TB	Negative	-0.19	0.29		Male	Peru
C038	9.392933895	HNRNPC	P07910	Unlikely TB	Negative	-0.19	0.29		Male	Peru
C038	9.448835501	TPM2	P07951	Unlikely TB	Negative	-0.19	0.29		Male	Peru
C038	8.458035438	SFTPB	P07988	Unlikely TB	Negative	-0.19	0.29		Male	Peru
C038	10.2936454	THBS1	P07996	Unlikely TB	Negative	-0.19	0.29		Male	Peru
C038	9.38682093	THBS1	P07996-19-1170	Unlikely TB	Negative	-0.19	0.29		Male	Peru
C038	17.60922352	ANXA6	P08133	Unlikely TB	Negative	-0.19	0.29		Male	Peru
C038	9.47560649	RHOC	P08134	Unlikely TB	Negative	-0.19	0.29		Male	Peru
C038	11.71676286	SERPINA6	P08185	Unlikely TB	Negative	-0.19	0.29		Male	Peru
C038	9.270778799	SLC3A2	P08195	Unlikely TB	Negative	-0.19	0.29		Male	Peru
C038	9.16116874	HSP90AB1	P08238	Unlikely TB	Negative	-0.19	0.29		Male	Peru
C038	9.686030503	HSP90AB1	P08238-2-724	Unlikely TB	Negative	-0.19	0.29		Male	Peru
C038	11.61933293	MMP2	P08253	Unlikely TB	Negative	-0.19	0.29		Male	Peru
C038	11.27414888	SOD3	P08294	Unlikely TB	Negative	-0.19	0.29		Male	Peru
C038	13.11913816	MGP	P08493	Unlikely TB	Negative	-0.19	0.29		Male	Peru
C038	9.645893786	ITGA2B	P08514	Unlikely TB	Negative	-0.19	0.29		Male	Peru
C038	11.34182756	LPA	P08519	Unlikely TB	Negative	-0.19	0.29		Male	Peru
C038	9.937355966	PLEK	P08567	Unlikely TB	Negative	-0.19	0.29		Male	Peru
C038	12.00208543	CD14	P08571	Unlikely TB	Negative	-0.19	0.29		Male	Peru
C038	10.54289664	CD14	P08571-20-367	Unlikely TB	Negative	-0.19	0.29		Male	Peru
C038	9.605601063	MYL3	P08590	Unlikely TB	Negative	-0.19	0.29		Male	Peru
C038	13.42012557	CFH	P08603	Unlikely TB	Negative	-0.19	0.29		Male	Peru
C038	8.381533373	FCGR3A	P08637	Unlikely TB	Negative	-0.19	0.29		Male	Peru
C038	9.787277054	FCGR3A	P08637-17-254	Unlikely TB	Negative	-0.19	0.29		Male	Peru
C038	9.114476239	VIM	P08670	Unlikely TB	Negative	-0.19	0.29		Male	Peru
C038	12.19800644	SERPINF2	P08697	Unlikely TB	Negative	-0.19	0.29		Male	Peru
C038	16.40260102	SERPINF2	P08697-40-491	Unlikely TB	Negative	-0.19	0.29		Male	Peru
C038	10.2979962	F7	P08709	Unlikely TB	Negative	-0.19	0.29		Male	Peru
C038	9.215221804	KRT16	P08779	Unlikely TB	Negative	-0.19	0.29		Male	Peru
C038	13.45351544	IGFBP1	P08833	Unlikely TB	Negative	-0.19	0.29		Male	Peru
C038	11.33573062	DBH	P09172	Unlikely TB	Negative	-0.19	0.29		Male	Peru
C038	9.279608969	GSTP1	P09211	Unlikely TB	Negative	-0.19	0.29		Male	Peru
C038	10.20003348	LGALS1	P09382	Unlikely TB	Negative	-0.19	0.29		Male	Peru
C038	9.064340395	SPARC	P09486	Unlikely TB	Negative	-0.19	0.29		Male	Peru
C038	9.302285225	TPM1	P09493	Unlikely TB	Negative	-0.19	0.29		Male	Peru
C038	11.80341894	C1S	P09871	Unlikely TB	Negative	-0.19	0.29		Male	Peru
C038	8.908940423	LTA4H	P09960	Unlikely TB	Negative	-0.19	0.29		Male	Peru
C038	11.73125894	C4A	P0C0L4	Unlikely TB	Negative	-0.19	0.29		Male	Peru
C038	12.57279678	C4B	P0C0L5	Unlikely TB	Negative	-0.19	0.29		Male	Peru
C038	8.735281208	C4B	P0C0L5-757-1446	Unlikely TB	Negative	-0.19	0.29		Male	Peru
C038	9.743166784	SAA1	P0DJI8	Unlikely TB	Negative	-0.19	0.29		Male	Peru
C038	9.714879823	SAA2	P0DJI9	Unlikely TB	Negative	-0.19	0.29		Male	Peru
C038	11.40674845	SAA2	P0DJI9-19-122	Unlikely TB	Negative	-0.19	0.29		Male	Peru
C038	10.0950868	HSPA1A	P0DMV8	Unlikely TB	Negative	-0.19	0.29		Male	Peru
C038	9.335086462	HSPA1A	P0DMV8-2-641	Unlikely TB	Negative	-0.19	0.29		Male	Peru
C038	11.99070492	IGLC2	P0DOY2	Unlikely TB	Negative	-0.19	0.29		Male	Peru
C038	19.81906809	IGLC2	P0DOY2-1-106	Unlikely TB	Negative	-0.19	0.29		Male	Peru
C038	12.09700227	IGLC3	P0DOY3	Unlikely TB	Negative	-0.19	0.29		Male	Peru
C038	9.670157979	IGHV1-8	P0DP01	Unlikely TB	Negative	-0.19	0.29		Male	Peru
C038	8.196192702	IGHV4-38-2	P0DP08-20-117	Unlikely TB	Negative	-0.19	0.29		Male	Peru
C038	9.86964932	CALM1	P0DP23	Unlikely TB	Negative	-0.19	0.29		Male	Peru
C038	11.61562606	IGHV3-38-3	P0DTE1	Unlikely TB	Negative	-0.19	0.29		Male	Peru
C038	9.489336062	SRGN	P10124	Unlikely TB	Negative	-0.19	0.29		Male	Peru
C038	9.53958874	TXN	P10599	Unlikely TB	Negative	-0.19	0.29		Male	Peru
C038	8.891333423	TXN	P10599-2-105	Unlikely TB	Negative	-0.19	0.29		Male	Peru
C038	10.47604333	CTSA	P10619	Unlikely TB	Negative	-0.19	0.29		Male	Peru
C038	11.77401796	C7	P10643	Unlikely TB	Negative	-0.19	0.29		Male	Peru
C038	9.265682463	PRKAR1A	P10644	Unlikely TB	Negative	-0.19	0.29		Male	Peru
C038	9.221550541	KIT	P10721	Unlikely TB	Negative	-0.19	0.29		Male	Peru
C038	9.571769856	HSPD1	P10809	Unlikely TB	Negative	-0.19	0.29		Male	Peru
C038	14.57313082	CLU	P10909	Unlikely TB	Negative	-0.19	0.29		Male	Peru
C038	9.368277972	CLU	P10909-23-449	Unlikely TB	Negative	-0.19	0.29		Male	Peru
C038	10.68744685	HSPA5	P11021	Unlikely TB	Negative	-0.19	0.29		Male	Peru
C038	9.745951866	HSPA8	P11142	Unlikely TB	Negative	-0.19	0.29		Male	Peru
C038	9.13540527	SLC2A1	P11166	Unlikely TB	Negative	-0.19	0.29		Male	Peru
C038	9.552435766	SLC2A3	P11169	Unlikely TB	Negative	-0.19	0.29		Male	Peru
C038	9.29997716	EPB41	P11171	Unlikely TB	Negative	-0.19	0.29		Male	Peru
C038	9.372848408	MBL2	P11226	Unlikely TB	Negative	-0.19	0.29		Male	Peru
C038	9.464054588	SPTB	P11277	Unlikely TB	Negative	-0.19	0.29		Male	Peru
C038	9.303740439	G6PD	P11413	Unlikely TB	Negative	-0.19	0.29		Male	Peru
C038	8.395155344	MTHFD1	P11586	Unlikely TB	Negative	-0.19	0.29		Male	Peru
C038	9.246193452	CETP	P11597	Unlikely TB	Negative	-0.19	0.29		Male	Peru
C038	9.44768852	CETP	P11597-18-493	Unlikely TB	Negative	-0.19	0.29		Male	Peru
C038	9.849137075	COL6A3	P12111	Unlikely TB	Negative	-0.19	0.29		Male	Peru
C038	9.679554577	COL6A3	P12111-26-3177	Unlikely TB	Negative	-0.19	0.29		Male	Peru
C038	9.682330172	SLC25A4	P12235	Unlikely TB	Negative	-0.19	0.29		Male	Peru
C038	8.957878698	SLC25A6	P12236	Unlikely TB	Negative	-0.19	0.29		Male	Peru
C038	10.42246678	F5	P12259	Unlikely TB	Negative	-0.19	0.29		Male	Peru
C038	9.346134557	ACTN1	P12814	Unlikely TB	Negative	-0.19	0.29		Male	Peru
C038	9.097560585	CDH1	P12830	Unlikely TB	Negative	-0.19	0.29		Male	Peru
C038	9.578855853	SRC	P12931	Unlikely TB	Negative	-0.19	0.29		Male	Peru
C038	9.761934627	GP1BB	P13224	Unlikely TB	Negative	-0.19	0.29		Male	Peru
C038	10.20517414	NCAM1	P13591	Unlikely TB	Negative	-0.19	0.29		Male	Peru
C038	10.92728467	ICAM2	P13598	Unlikely TB	Negative	-0.19	0.29		Male	Peru
C038	9.328423959	EEF2	P13639	Unlikely TB	Negative	-0.19	0.29		Male	Peru
C038	9.491281346	KRT10	P13645	Unlikely TB	Negative	-0.19	0.29		Male	Peru
C038	9.036502674	KRT5	P13647	Unlikely TB	Negative	-0.19	0.29		Male	Peru
C038	12.33416748	C6	P13671	Unlikely TB	Negative	-0.19	0.29		Male	Peru
C038	8.737531089	ALAD	P13716	Unlikely TB	Negative	-0.19	0.29		Male	Peru
C038	9.549562596	LCP1	P13796	Unlikely TB	Negative	-0.19	0.29		Male	Peru
C038	9.072295185	APEH	P13798	Unlikely TB	Negative	-0.19	0.29		Male	Peru
C038	10.13506703	ETFA	P13804	Unlikely TB	Negative	-0.19	0.29		Male	Peru
C038	9.933457474	SELL	P14151	Unlikely TB	Negative	-0.19	0.29		Male	Peru
C038	9.299017211	NID1	P14543	Unlikely TB	Negative	-0.19	0.29		Male	Peru
C038	9.983298391	PKM	P14618	Unlikely TB	Negative	-0.19	0.29		Male	Peru
C038	9.732486726	HSP90B1	P14625	Unlikely TB	Negative	-0.19	0.29		Male	Peru
C038	9.913457332	GP9	P14770	Unlikely TB	Negative	-0.19	0.29		Male	Peru
C038	9.762079139	MMP9	P14780	Unlikely TB	Negative	-0.19	0.29		Male	Peru
C038	9.555112292	MMP9	P14780-20-93	Unlikely TB	Negative	-0.19	0.29		Male	Peru
C038	10.83741975	RAC2	P15153	Unlikely TB	Negative	-0.19	0.29		Male	Peru
C038	11.40564548	CPN1	P15169	Unlikely TB	Negative	-0.19	0.29		Male	Peru
C038	9.056477498	GSPT1	P15170	Unlikely TB	Negative	-0.19	0.29		Male	Peru
C038	9.315581639	NME1	P15531	Unlikely TB	Negative	-0.19	0.29		Male	Peru
C038	10.27048105	IGLL1	P15814	Unlikely TB	Negative	-0.19	0.29		Male	Peru
C038	10.99249221	CD44	P16070	Unlikely TB	Negative	-0.19	0.29		Male	Peru
C038	9.486649991	ANK1	P16157	Unlikely TB	Negative	-0.19	0.29		Male	Peru
C038	9.628055307	GLB1	P16278	Unlikely TB	Negative	-0.19	0.29		Male	Peru
C038	9.656114482	PECAM1	P16284	Unlikely TB	Negative	-0.19	0.29		Male	Peru
C038	9.288963057	EPB42	P16452	Unlikely TB	Negative	-0.19	0.29		Male	Peru
C038	9.98372702	ATP2A2	P16615	Unlikely TB	Negative	-0.19	0.29		Male	Peru
C038	9.259893187	CD36	P16671	Unlikely TB	Negative	-0.19	0.29		Male	Peru
C038	9.394944534	FAH	P16930	Unlikely TB	Negative	-0.19	0.29		Male	Peru
C038	8.623551528	GOT1	P17174	Unlikely TB	Negative	-0.19	0.29		Male	Peru
C038	9.378963963	ITGA2	P17301	Unlikely TB	Negative	-0.19	0.29		Male	Peru
C038	11.43003983	IGFBP3	P17936	Unlikely TB	Negative	-0.19	0.29		Male	Peru
C038	9.509493907	PSMC3	P17980	Unlikely TB	Negative	-0.19	0.29		Male	Peru
C038	9.408252072	TCP1	P17987	Unlikely TB	Negative	-0.19	0.29		Male	Peru
C038	9.053455438	ALOX12	P18054	Unlikely TB	Negative	-0.19	0.29		Male	Peru
C038	9.442232672	VCL	P18206	Unlikely TB	Negative	-0.19	0.29		Male	Peru
C038	10.34271944	LBP	P18428	Unlikely TB	Negative	-0.19	0.29		Male	Peru
C038	9.392171829	PGAM1	P18669	Unlikely TB	Negative	-0.19	0.29		Male	Peru
C038	9.895378567	SDC1	P18827	Unlikely TB	Negative	-0.19	0.29		Male	Peru
C038	9.867104656	GNAZ	P19086	Unlikely TB	Negative	-0.19	0.29		Male	Peru
C038	9.861847911	VCAM1	P19320	Unlikely TB	Negative	-0.19	0.29		Male	Peru
C038	8.898670464	HK1	P19367	Unlikely TB	Negative	-0.19	0.29		Male	Peru
C038	9.571762911	ORM2	P19652	Unlikely TB	Negative	-0.19	0.29		Male	Peru
C038	13.07960174	ORM2	P19652-19-201	Unlikely TB	Negative	-0.19	0.29		Male	Peru
C038	12.67256379	ITIH2	P19823	Unlikely TB	Negative	-0.19	0.29		Male	Peru
C038	13.07864283	ITIH1	P19827	Unlikely TB	Negative	-0.19	0.29		Male	Peru
C038	9.111951585	RAB6A	P20340	Unlikely TB	Negative	-0.19	0.29		Male	Peru
C038	9.122795387	PSMB1	P20618	Unlikely TB	Negative	-0.19	0.29		Male	Peru
C038	9.424496008	PZP	P20742	Unlikely TB	Negative	-0.19	0.29		Male	Peru
C038	11.40878929	C4BPB	P20851	Unlikely TB	Negative	-0.19	0.29		Male	Peru
C038	10.66931512	COL5A1	P20908	Unlikely TB	Negative	-0.19	0.29		Male	Peru
C038	9.588844372	CSRP1	P21291	Unlikely TB	Negative	-0.19	0.29		Male	Peru
C038	9.807935988	FLNA	P21333	Unlikely TB	Negative	-0.19	0.29		Male	Peru
C038	9.756644615	CD9	P21926-2-228	Unlikely TB	Negative	-0.19	0.29		Male	Peru
C038	8.582140202	COMT	P21964	Unlikely TB	Negative	-0.19	0.29		Male	Peru
C038	9.106713662	TGM2	P21980	Unlikely TB	Negative	-0.19	0.29		Male	Peru
C038	9.208737021	TNXB	P22105	Unlikely TB	Negative	-0.19	0.29		Male	Peru
C038	9.658091562	PAICS	P22234	Unlikely TB	Negative	-0.19	0.29		Male	Peru
C038	9.641827583	UBA1	P22314	Unlikely TB	Negative	-0.19	0.29		Male	Peru
C038	10.40215602	GPX3	P22352	Unlikely TB	Negative	-0.19	0.29		Male	Peru
C038	9.65448984	NME2	P22392	Unlikely TB	Negative	-0.19	0.29		Male	Peru
C038	8.959785507	HNRNPA2B1	P22626	Unlikely TB	Negative	-0.19	0.29		Male	Peru
C038	12.7955817	CPN2	P22792	Unlikely TB	Negative	-0.19	0.29		Male	Peru
C038	11.10046892	PROZ	P22891	Unlikely TB	Negative	-0.19	0.29		Male	Peru
C038	9.58025405	MRC1	P22897	Unlikely TB	Negative	-0.19	0.29		Male	Peru
C038	11.03524846	IGHV1-2	P23083	Unlikely TB	Negative	-0.19	0.29		Male	Peru
C038	11.16841682	FBLN1	P23142	Unlikely TB	Negative	-0.19	0.29		Male	Peru
C038	14.93979544	FBLN1	P23142-30-703	Unlikely TB	Negative	-0.19	0.29		Male	Peru
C038	8.750469609	TCEA1	P23193	Unlikely TB	Negative	-0.19	0.29		Male	Peru
C038	8.906091544	ITGA6	P23229	Unlikely TB	Negative	-0.19	0.29		Male	Peru
C038	9.166220276	PPIB	P23284	Unlikely TB	Negative	-0.19	0.29		Male	Peru
C038	9.37865058	WARS1	P23381	Unlikely TB	Negative	-0.19	0.29		Male	Peru
C038	9.243365723	PTPRG	P23470	Unlikely TB	Negative	-0.19	0.29		Male	Peru
C038	9.359721229	AHCY	P23526	Unlikely TB	Negative	-0.19	0.29		Male	Peru
C038	9.647657907	CFL1	P23528	Unlikely TB	Negative	-0.19	0.29		Male	Peru
C038	8.195619616	PRTN3	P24158	Unlikely TB	Negative	-0.19	0.29		Male	Peru
C038	9.708638939	EEF1B2	P24534	Unlikely TB	Negative	-0.19	0.29		Male	Peru
C038	10.48402624	TBXAS1	P24557	Unlikely TB	Negative	-0.19	0.29		Male	Peru
C038	11.38144175	IGFBP6	P24592	Unlikely TB	Negative	-0.19	0.29		Male	Peru
C038	12.7268247	IGFBP5	P24593	Unlikely TB	Negative	-0.19	0.29		Male	Peru
C038	9.509961793	TNC	P24821	Unlikely TB	Negative	-0.19	0.29		Male	Peru
C038	8.9667783	MYL9	P24844	Unlikely TB	Negative	-0.19	0.29		Male	Peru
C038	9.707027323	AZGP1	P25311	Unlikely TB	Negative	-0.19	0.29		Male	Peru
C038	9.145910316	ATP5F1A	P25705	Unlikely TB	Negative	-0.19	0.29		Male	Peru
C038	8.723520327	PSMA1	P25786	Unlikely TB	Negative	-0.19	0.29		Male	Peru
C038	8.942135751	PSMA2	P25787	Unlikely TB	Negative	-0.19	0.29		Male	Peru
C038	8.950288589	PSMA3	P25788	Unlikely TB	Negative	-0.19	0.29		Male	Peru
C038	9.216588612	MSN	P26038	Unlikely TB	Negative	-0.19	0.29		Male	Peru
C038	9.638009815	S100A4	P26447	Unlikely TB	Negative	-0.19	0.29		Male	Peru
C038	9.270569868	EEF1G	P26641	Unlikely TB	Negative	-0.19	0.29		Male	Peru
C038	11.28000292	MST1	P26927	Unlikely TB	Negative	-0.19	0.29		Male	Peru
C038	9.329361583	STOM	P27105	Unlikely TB	Negative	-0.19	0.29		Male	Peru
C038	14.43268965	PON1	P27169	Unlikely TB	Negative	-0.19	0.29		Male	Peru
C038	9.651158085	YWHAQ	P27348	Unlikely TB	Negative	-0.19	0.29		Male	Peru
C038	9.303681442	CALR	P27797	Unlikely TB	Negative	-0.19	0.29		Male	Peru
C038	8.577315224	CANX	P27824	Unlikely TB	Negative	-0.19	0.29		Male	Peru
C038	11.57078657	CFP	P27918	Unlikely TB	Negative	-0.19	0.29		Male	Peru
C038	9.807769865	PSMA5	P28066	Unlikely TB	Negative	-0.19	0.29		Male	Peru
C038	9.45586974	PTPN6	P29350	Unlikely TB	Negative	-0.19	0.29		Male	Peru
C038	10.03031847	TKT	P29401	Unlikely TB	Negative	-0.19	0.29		Male	Peru
C038	9.451344027	SERPINA4	P29622	Unlikely TB	Negative	-0.19	0.29		Male	Peru
C038	8.856958878	EEF1D	P29692	Unlikely TB	Negative	-0.19	0.29		Male	Peru
C038	9.677100306	PRDX6	P30041	Unlikely TB	Negative	-0.19	0.29		Male	Peru
C038	9.374676995	BLVRB	P30043	Unlikely TB	Negative	-0.19	0.29		Male	Peru
C038	9.218096898	PRDX5	P30044	Unlikely TB	Negative	-0.19	0.29		Male	Peru
C038	9.450211934	PRDX3	P30048	Unlikely TB	Negative	-0.19	0.29		Male	Peru
C038	9.732627586	PEBP1	P30086	Unlikely TB	Negative	-0.19	0.29		Male	Peru
C038	9.735185728	PDIA3	P30101	Unlikely TB	Negative	-0.19	0.29		Male	Peru
C038	9.252313466	PPP2R1A	P30153	Unlikely TB	Negative	-0.19	0.29		Male	Peru
C038	9.173413426	SERPINB1	P30740	Unlikely TB	Negative	-0.19	0.29		Male	Peru
C038	9.575132793	SERPINB1	P30740-1-379	Unlikely TB	Negative	-0.19	0.29		Male	Peru
C038	10.58916655	CPS1	P31327	Unlikely TB	Negative	-0.19	0.29		Male	Peru
C038	9.009856669	ATIC	P31939	Unlikely TB	Negative	-0.19	0.29		Male	Peru
C038	9.583516197	YWHAB	P31946	Unlikely TB	Negative	-0.19	0.29		Male	Peru
C038	9.504179971	STIP1	P31948	Unlikely TB	Negative	-0.19	0.29		Male	Peru
C038	9.613709678	PRDX2	P32119	Unlikely TB	Negative	-0.19	0.29		Male	Peru
C038	10.10102764	CDH5	P33151	Unlikely TB	Negative	-0.19	0.29		Male	Peru
C038	12.49035813	KIF5B	P33176	Unlikely TB	Negative	-0.19	0.29		Male	Peru
C038	10.67317786	MAN1A1	P33908	Unlikely TB	Negative	-0.19	0.29		Male	Peru
C038	9.145912079	HSPA4	P34932	Unlikely TB	Negative	-0.19	0.29		Male	Peru
C038	9.562278491	PRSS3	P35030	Unlikely TB	Negative	-0.19	0.29		Male	Peru
C038	8.617569893	PHB	P35232	Unlikely TB	Negative	-0.19	0.29		Male	Peru
C038	9.429140981	THBS4	P35443	Unlikely TB	Negative	-0.19	0.29		Male	Peru
C038	9.39942851	KRT9	P35527	Unlikely TB	Negative	-0.19	0.29		Male	Peru
C038	12.35461164	SAA4	P35542	Unlikely TB	Negative	-0.19	0.29		Male	Peru
C038	9.510431393	MYH9	P35579	Unlikely TB	Negative	-0.19	0.29		Male	Peru
C038	9.289125522	COPB2	P35606	Unlikely TB	Negative	-0.19	0.29		Male	Peru
C038	8.888057516	BSG	P35613	Unlikely TB	Negative	-0.19	0.29		Male	Peru
C038	12.35589135	IGFALS	P35858	Unlikely TB	Negative	-0.19	0.29		Male	Peru
C038	9.410932986	KRT2	P35908	Unlikely TB	Negative	-0.19	0.29		Male	Peru
C038	15.60922101	ATP5F1C	P36542	Unlikely TB	Negative	-0.19	0.29		Male	Peru
C038	11.91616754	SERPINF1	P36955	Unlikely TB	Negative	-0.19	0.29		Male	Peru
C038	11.13154775	CFHR2	P36980	Unlikely TB	Negative	-0.19	0.29		Male	Peru
C038	9.084587077	HPCAL1	P37235	Unlikely TB	Negative	-0.19	0.29		Male	Peru
C038	9.801525519	TAGLN2	P37802	Unlikely TB	Negative	-0.19	0.29		Male	Peru
C038	10.07938565	TALDO1	P37837	Unlikely TB	Negative	-0.19	0.29		Male	Peru
C038	9.337822526	SNCA	P37840-1-140	Unlikely TB	Negative	-0.19	0.29		Male	Peru
C038	9.33070984	HSPA9	P38646	Unlikely TB	Negative	-0.19	0.29		Male	Peru
C038	9.126774625	DDOST	P39656	Unlikely TB	Negative	-0.19	0.29		Male	Peru
C038	9.441373442	GP5	P40197	Unlikely TB	Negative	-0.19	0.29		Male	Peru
C038	9.217262204	CCT6A	P40227	Unlikely TB	Negative	-0.19	0.29		Male	Peru
C038	10.44463442	MDH1	P40925	Unlikely TB	Negative	-0.19	0.29		Male	Peru
C038	8.238004324	MDH2	P40926	Unlikely TB	Negative	-0.19	0.29		Male	Peru
C038	8.845352138	EIF2S3	P41091	Unlikely TB	Negative	-0.19	0.29		Male	Peru
C038	9.257031402	PTGDS	P41222	Unlikely TB	Negative	-0.19	0.29		Male	Peru
C038	8.590756927	ACTR1B	P42025	Unlikely TB	Negative	-0.19	0.29		Male	Peru
C038	9.867945237	PRCP	P42785	Unlikely TB	Negative	-0.19	0.29		Male	Peru
C038	9.702563649	MCAM	P43121	Unlikely TB	Negative	-0.19	0.29		Male	Peru
C038	10.60671271	BTD	P43251	Unlikely TB	Negative	-0.19	0.29		Male	Peru
C038	9.960564924	GPD2	P43304	Unlikely TB	Negative	-0.19	0.29		Male	Peru
C038	11.4943359	AFM	P43652	Unlikely TB	Negative	-0.19	0.29		Male	Peru
C038	14.31564417	AFM	P43652-22-599	Unlikely TB	Negative	-0.19	0.29		Male	Peru
C038	9.403406052	USP5	P45974	Unlikely TB	Negative	-0.19	0.29		Male	Peru
C038	9.859952982	CAPZA2	P47755	Unlikely TB	Negative	-0.19	0.29		Male	Peru
C038	9.245893744	CAPZB	P47756	Unlikely TB	Negative	-0.19	0.29		Male	Peru
C038	9.655761305	LIMS1	P48059	Unlikely TB	Negative	-0.19	0.29		Male	Peru
C038	9.525842697	ME1	P48163	Unlikely TB	Negative	-0.19	0.29		Male	Peru
C038	10.37535488	ARCN1	P48444	Unlikely TB	Negative	-0.19	0.29		Male	Peru
C038	9.351508778	CCT5	P48643	Unlikely TB	Negative	-0.19	0.29		Male	Peru
C038	10.96492191	IDH2	P48735	Unlikely TB	Negative	-0.19	0.29		Male	Peru
C038	10.33886675	MASP1	P48740	Unlikely TB	Negative	-0.19	0.29		Male	Peru
C038	9.285856955	CCT3	P49368	Unlikely TB	Negative	-0.19	0.29		Male	Peru
C038	9.903435208	TUFM	P49411	Unlikely TB	Negative	-0.19	0.29		Male	Peru
C038	9.218723275	PSMB3	P49720	Unlikely TB	Negative	-0.19	0.29		Male	Peru
C038	8.892810186	PSMB2	P49721	Unlikely TB	Negative	-0.19	0.29		Male	Peru
C038	10.41364764	COMP	P49747	Unlikely TB	Negative	-0.19	0.29		Male	Peru
C038	9.10955725	TMED10	P49755	Unlikely TB	Negative	-0.19	0.29		Male	Peru
C038	11.88393817	SELENOP	P49908	Unlikely TB	Negative	-0.19	0.29		Male	Peru
C038	9.051733024	CAMP	P49913	Unlikely TB	Negative	-0.19	0.29		Male	Peru
C038	9.534518115	GDI2	P50395	Unlikely TB	Negative	-0.19	0.29		Male	Peru
C038	9.166025945	VASP	P50552	Unlikely TB	Negative	-0.19	0.29		Male	Peru
C038	10.03799963	CCT8	P50990	Unlikely TB	Negative	-0.19	0.29		Male	Peru
C038	9.36428943	CCT4	P50991	Unlikely TB	Negative	-0.19	0.29		Male	Peru
C038	9.55000652	RAB5C	P51148	Unlikely TB	Negative	-0.19	0.29		Male	Peru
C038	9.462077014	RAB7A	P51149	Unlikely TB	Negative	-0.19	0.29		Male	Peru
C038	9.34377015	SSR4	P51571	Unlikely TB	Negative	-0.19	0.29		Male	Peru
C038	10.94448615	ALDH3A2	P51648	Unlikely TB	Negative	-0.19	0.29		Male	Peru
C038	13.57541778	LUM	P51884	Unlikely TB	Negative	-0.19	0.29		Male	Peru
C038	10.72145989	LUM	P51884-19-338	Unlikely TB	Negative	-0.19	0.29		Male	Peru
C038	9.912117055	ARHGDIA	P52565	Unlikely TB	Negative	-0.19	0.29		Male	Peru
C038	9.81376274	CAPZA1	P52907	Unlikely TB	Negative	-0.19	0.29		Male	Peru
C038	9.558407845	ACLY	P53396	Unlikely TB	Negative	-0.19	0.29		Male	Peru
C038	9.007230193	COPB1	P53618	Unlikely TB	Negative	-0.19	0.29		Male	Peru
C038	9.698283161	COPA	P53621	Unlikely TB	Negative	-0.19	0.29		Male	Peru
C038	9.431602092	RAD23B	P54727	Unlikely TB	Negative	-0.19	0.29		Male	Peru
C038	9.406738061	AK2	P54819	Unlikely TB	Negative	-0.19	0.29		Male	Peru
C038	9.403386276	NAPA	P54920	Unlikely TB	Negative	-0.19	0.29		Male	Peru
C038	10.26746079	EIF5	P55010	Unlikely TB	Negative	-0.19	0.29		Male	Peru
C038	12.94710281	APOC4	P55056	Unlikely TB	Negative	-0.19	0.29		Male	Peru
C038	10.59541524	PLTP	P55058	Unlikely TB	Negative	-0.19	0.29		Male	Peru
C038	8.869202161	PLTP	P55058-18-493	Unlikely TB	Negative	-0.19	0.29		Male	Peru
C038	9.422223287	VCP	P55072	Unlikely TB	Negative	-0.19	0.29		Male	Peru
C038	8.774964972	NAP1L1	P55209	Unlikely TB	Negative	-0.19	0.29		Male	Peru
C038	9.220096494	CDH13	P55290	Unlikely TB	Negative	-0.19	0.29		Male	Peru
C038	8.840357902	NPEPPS	P55786	Unlikely TB	Negative	-0.19	0.29		Male	Peru
C038	9.643716458	MARS1	P56192	Unlikely TB	Negative	-0.19	0.29		Male	Peru
C038	12.51194941	ANTXR2	P58335	Unlikely TB	Negative	-0.19	0.29		Male	Peru
C038	9.409677003	MTPN	P58546	Unlikely TB	Negative	-0.19	0.29		Male	Peru
C038	10.09213841	MYL6	P60660	Unlikely TB	Negative	-0.19	0.29		Male	Peru
C038	11.15088055	ACTB	P60709	Unlikely TB	Negative	-0.19	0.29		Male	Peru
C038	10.74165008	EIF4A1	P60842	Unlikely TB	Negative	-0.19	0.29		Male	Peru
C038	9.464966862	PSMA6	P60900	Unlikely TB	Negative	-0.19	0.29		Male	Peru
C038	8.550958168	CDC42	P60953	Unlikely TB	Negative	-0.19	0.29		Male	Peru
C038	9.191864381	DSTN	P60981	Unlikely TB	Negative	-0.19	0.29		Male	Peru
C038	10.17650508	KRTDAP	P60985	Unlikely TB	Negative	-0.19	0.29		Male	Peru
C038	9.372214449	RAB8A	P61006	Unlikely TB	Negative	-0.19	0.29		Male	Peru
C038	8.812982955	RAB5B	P61020	Unlikely TB	Negative	-0.19	0.29		Male	Peru
C038	11.10099527	RAB10	P61026	Unlikely TB	Negative	-0.19	0.29		Male	Peru
C038	9.826629876	UBE2N	P61088	Unlikely TB	Negative	-0.19	0.29		Male	Peru
C038	10.08811475	RAB14	P61106	Unlikely TB	Negative	-0.19	0.29		Male	Peru
C038	9.396168612	ACTR3	P61158	Unlikely TB	Negative	-0.19	0.29		Male	Peru
C038	9.717032748	ACTR2	P61160	Unlikely TB	Negative	-0.19	0.29		Male	Peru
C038	8.687642064	ACTR1A	P61163	Unlikely TB	Negative	-0.19	0.29		Male	Peru
C038	9.37419436	ARF3	P61204	Unlikely TB	Negative	-0.19	0.29		Male	Peru
C038	9.445025404	RAP1B	P61224	Unlikely TB	Negative	-0.19	0.29		Male	Peru
C038	9.69940378	RAP2B	P61225	Unlikely TB	Negative	-0.19	0.29		Male	Peru
C038	9.584227225	HSPE1	P61604	Unlikely TB	Negative	-0.19	0.29		Male	Peru
C038	13.51217633	LYZ	P61626-19-148	Unlikely TB	Negative	-0.19	0.29		Male	Peru
C038	8.982672449	B2M	P61769	Unlikely TB	Negative	-0.19	0.29		Male	Peru
C038	10.88807454	B2M	P61769-21-119	Unlikely TB	Negative	-0.19	0.29		Male	Peru
C038	9.590757084	HNRNPK	P61978	Unlikely TB	Negative	-0.19	0.29		Male	Peru
C038	8.88886535	YWHAG	P61981	Unlikely TB	Negative	-0.19	0.29		Male	Peru
C038	9.227642737	YWHAE	P62258	Unlikely TB	Negative	-0.19	0.29		Male	Peru
C038	9.962575825	RPS13	P62277	Unlikely TB	Negative	-0.19	0.29		Male	Peru
C038	9.469071278	TMSB4X	P62328	Unlikely TB	Negative	-0.19	0.29		Male	Peru
C038	9.283928611	PSMC6	P62333	Unlikely TB	Negative	-0.19	0.29		Male	Peru
C038	8.940705618	RPS6	P62753	Unlikely TB	Negative	-0.19	0.29		Male	Peru
C038	10.14541355	H4C1	P62805	Unlikely TB	Negative	-0.19	0.29		Male	Peru
C038	9.169180673	RAB1A	P62820	Unlikely TB	Negative	-0.19	0.29		Male	Peru
C038	9.207866711	RAN	P62826	Unlikely TB	Negative	-0.19	0.29		Male	Peru
C038	8.111263246	GNB1	P62873	Unlikely TB	Negative	-0.19	0.29		Male	Peru
C038	8.321989732	RPL10A	P62906	Unlikely TB	Negative	-0.19	0.29		Male	Peru
C038	9.746634445	PPIA	P62937	Unlikely TB	Negative	-0.19	0.29		Male	Peru
C038	9.056830461	PPIA	P62937-1-165	Unlikely TB	Negative	-0.19	0.29		Male	Peru
C038	11.00584125	RPS27A	P62979	Unlikely TB	Negative	-0.19	0.29		Male	Peru
C038	10.06313373	AP2B1	P63010	Unlikely TB	Negative	-0.19	0.29		Male	Peru
C038	9.740070027	YWHAZ	P63104	Unlikely TB	Negative	-0.19	0.29		Male	Peru
C038	10.88278204	EIF5A	P63241	Unlikely TB	Negative	-0.19	0.29		Male	Peru
C038	9.217884538	ACTG1	P63261	Unlikely TB	Negative	-0.19	0.29		Male	Peru
C038	9.430414861	TPM4	P67936	Unlikely TB	Negative	-0.19	0.29		Male	Peru
C038	9.69478817	ACTC1	P68032	Unlikely TB	Negative	-0.19	0.29		Male	Peru
C038	9.692376953	EEF1A1	P68104	Unlikely TB	Negative	-0.19	0.29		Male	Peru
C038	9.887440969	TUBA1B	P68363	Unlikely TB	Negative	-0.19	0.29		Male	Peru
C038	10.68275884	TUBA4A	P68366	Unlikely TB	Negative	-0.19	0.29		Male	Peru
C038	10.20887807	TUBB4B	P68371	Unlikely TB	Negative	-0.19	0.29		Male	Peru
C038	9.767625019	HBB	P68871	Unlikely TB	Negative	-0.19	0.29		Male	Peru
C038	9.522178176	HBG2	P69892	Unlikely TB	Negative	-0.19	0.29		Male	Peru
C038	10.00934703	HBA1	P69905	Unlikely TB	Negative	-0.19	0.29		Male	Peru
C038	9.559387231	CCT2	P78371	Unlikely TB	Negative	-0.19	0.29		Male	Peru
C038	9.543369744	GSTO1	P78417	Unlikely TB	Negative	-0.19	0.29		Male	Peru
C038	12.1192251	GPLD1	P80108	Unlikely TB	Negative	-0.19	0.29		Male	Peru
C038	9.876999639	S100A12	P80511	Unlikely TB	Negative	-0.19	0.29		Male	Peru
C038	11.29487271	IGLV3-21	P80748	Unlikely TB	Negative	-0.19	0.29		Male	Peru
C038	10.33960139	HSPG2	P98160	Unlikely TB	Negative	-0.19	0.29		Male	Peru
C038	10.21128553	CYCS	P99999	Unlikely TB	Negative	-0.19	0.29		Male	Peru
C038	13.93339141	Rv3404c	P9WKZ3	Unlikely TB	Negative	-0.19	0.29		Male	Peru
C038	8.494050383	atpA	P9WPU7	Unlikely TB	Negative	-0.19	0.29		Male	Peru
C038	8.339404775	MPP1	Q00013	Unlikely TB	Negative	-0.19	0.29		Male	Peru
C038	9.41657889	CLTC	Q00610	Unlikely TB	Negative	-0.19	0.29		Male	Peru
C038	9.320555548	CAP1	Q01518	Unlikely TB	Negative	-0.19	0.29		Male	Peru
C038	8.931663928	PFKP	Q01813	Unlikely TB	Negative	-0.19	0.29		Male	Peru
C038	9.466068095	GUCY1B1	Q02153	Unlikely TB	Negative	-0.19	0.29		Male	Peru
C038	9.152583301	PLGLB1	Q02325	Unlikely TB	Negative	-0.19	0.29		Male	Peru
C038	9.614131693	NUCB1	Q02818	Unlikely TB	Negative	-0.19	0.29		Male	Peru
C038	9.1097959	CFHR3	Q02985	Unlikely TB	Negative	-0.19	0.29		Male	Peru
C038	11.25164572	CFHR1	Q03591	Unlikely TB	Negative	-0.19	0.29		Male	Peru
C038	10.83383065	HGFAC	Q04756	Unlikely TB	Negative	-0.19	0.29		Male	Peru
C038	9.0985181	GLO1	Q04760	Unlikely TB	Negative	-0.19	0.29		Male	Peru
C038	9.550678112	YWHAH	Q04917	Unlikely TB	Negative	-0.19	0.29		Male	Peru
C038	9.456082166	PRKCD	Q05655	Unlikely TB	Negative	-0.19	0.29		Male	Peru
C038	11.4124838	CALD1	Q05682	Unlikely TB	Negative	-0.19	0.29		Male	Peru
C038	11.27171524	ITIH3	Q06033	Unlikely TB	Negative	-0.19	0.29		Male	Peru
C038	14.18681494	ITIH3	Q06033-35-651	Unlikely TB	Negative	-0.19	0.29		Male	Peru
C038	9.143995224	PSME1	Q06323	Unlikely TB	Negative	-0.19	0.29		Male	Peru
C038	9.213703333	FMOD	Q06828	Unlikely TB	Negative	-0.19	0.29		Male	Peru
C038	9.656382703	PRDX1	Q06830	Unlikely TB	Negative	-0.19	0.29		Male	Peru
C038	9.956118384	KLC1	Q07866	Unlikely TB	Negative	-0.19	0.29		Male	Peru
C038	10.25767866	LRP1	Q07954	Unlikely TB	Negative	-0.19	0.29		Male	Peru
C038	10.09488842	LGALS3BP	Q08380	Unlikely TB	Negative	-0.19	0.29		Male	Peru
C038	9.684491421	FGL1	Q08830	Unlikely TB	Negative	-0.19	0.29		Male	Peru
C038	9.264034542	nrp	Q10896	Unlikely TB	Negative	-0.19	0.29		Male	Peru
C038	10.29681794	EFEMP1	Q12805	Unlikely TB	Negative	-0.19	0.29		Male	Peru
C038	10.52975695	EFEMP1	Q12805-18-493	Unlikely TB	Negative	-0.19	0.29		Male	Peru
C038	9.501190855	CNTN1	Q12860	Unlikely TB	Negative	-0.19	0.29		Male	Peru
C038	10.0620763	SPP2	Q13103	Unlikely TB	Negative	-0.19	0.29		Male	Peru
C038	9.808006993	MMRN1	Q13201	Unlikely TB	Negative	-0.19	0.29		Male	Peru
C038	9.465217563	SELENBP1	Q13228	Unlikely TB	Negative	-0.19	0.29		Male	Peru
C038	12.16050721	SEMA3F	Q13275	Unlikely TB	Negative	-0.19	0.29		Male	Peru
C038	9.877258132	ILK	Q13418	Unlikely TB	Negative	-0.19	0.29		Male	Peru
C038	8.600685375	DCTN2	Q13561	Unlikely TB	Negative	-0.19	0.29		Male	Peru
C038	8.59122217	IQGAP2	Q13576	Unlikely TB	Negative	-0.19	0.29		Male	Peru
C038	8.896357779	STIM1	Q13586	Unlikely TB	Negative	-0.19	0.29		Male	Peru
C038	8.992172572	FHL1	Q13642	Unlikely TB	Negative	-0.19	0.29		Male	Peru
C038	11.93713478	APOF	Q13790	Unlikely TB	Negative	-0.19	0.29		Male	Peru
C038	9.13989064	ENPP2	Q13822	Unlikely TB	Negative	-0.19	0.29		Male	Peru
C038	9.750444446	DSG2	Q14126	Unlikely TB	Negative	-0.19	0.29		Male	Peru
C038	9.770499139	SEPTIN6	Q14141	Unlikely TB	Negative	-0.19	0.29		Male	Peru
C038	9.387387166	DCTN1	Q14203	Unlikely TB	Negative	-0.19	0.29		Male	Peru
C038	9.261116586	DYNC1H1	Q14204	Unlikely TB	Negative	-0.19	0.29		Male	Peru
C038	9.844402405	CTTN	Q14247	Unlikely TB	Negative	-0.19	0.29		Male	Peru
C038	10.06056045	FLOT2	Q14254	Unlikely TB	Negative	-0.19	0.29		Male	Peru
C038	9.329842696	FGL2	Q14314	Unlikely TB	Negative	-0.19	0.29		Male	Peru
C038	10.40600012	SPARCL1	Q14515	Unlikely TB	Negative	-0.19	0.29		Male	Peru
C038	11.66016933	HABP2	Q14520	Unlikely TB	Negative	-0.19	0.29		Male	Peru
C038	13.10061827	ITIH4	Q14624	Unlikely TB	Negative	-0.19	0.29		Male	Peru
C038	12.39678258	ITIH4	Q14624-29-661	Unlikely TB	Negative	-0.19	0.29		Male	Peru
C038	12.08509013	ITIH4	Q14624-689-930	Unlikely TB	Negative	-0.19	0.29		Male	Peru
C038	9.973622499	GANAB	Q14697	Unlikely TB	Negative	-0.19	0.29		Male	Peru
C038	9.090658917	LTBP1	Q14766	Unlikely TB	Negative	-0.19	0.29		Male	Peru
C038	9.364580856	KPNB1	Q14974	Unlikely TB	Negative	-0.19	0.29		Male	Peru
C038	8.958955182	SEPTIN2	Q15019	Unlikely TB	Negative	-0.19	0.29		Male	Peru
C038	10.65552543	POSTN	Q15063	Unlikely TB	Negative	-0.19	0.29		Male	Peru
C038	9.606543587	PDIA6	Q15084	Unlikely TB	Negative	-0.19	0.29		Male	Peru
C038	10.90296883	PCOLCE	Q15113	Unlikely TB	Negative	-0.19	0.29		Male	Peru
C038	11.13756614	PON3	Q15166	Unlikely TB	Negative	-0.19	0.29		Male	Peru
C038	10.13905957	PCBP1	Q15365	Unlikely TB	Negative	-0.19	0.29		Male	Peru
C038	9.034716376	PCBP2	Q15366	Unlikely TB	Negative	-0.19	0.29		Male	Peru
C038	9.638103272	RSU1	Q15404	Unlikely TB	Negative	-0.19	0.29		Male	Peru
C038	10.68122474	FCN2	Q15485	Unlikely TB	Negative	-0.19	0.29		Male	Peru
C038	9.852611723	TGFBI	Q15582	Unlikely TB	Negative	-0.19	0.29		Male	Peru
C038	9.049970566	MAPRE1	Q15691	Unlikely TB	Negative	-0.19	0.29		Male	Peru
C038	10.70844974	CD226	Q15762	Unlikely TB	Negative	-0.19	0.29		Male	Peru
C038	10.14248751	STXBP2	Q15833	Unlikely TB	Negative	-0.19	0.29		Male	Peru
C038	9.960582108	ZYX	Q15942	Unlikely TB	Negative	-0.19	0.29		Male	Peru
C038	8.759626491	SEPTIN7	Q16181	Unlikely TB	Negative	-0.19	0.29		Male	Peru
C038	11.16262365	ECM1	Q16610	Unlikely TB	Negative	-0.19	0.29		Male	Peru
C038	9.722375251	DBN1	Q16643	Unlikely TB	Negative	-0.19	0.29		Male	Peru
C038	9.609048899	MAN2A1	Q16706	Unlikely TB	Negative	-0.19	0.29		Male	Peru
C038	10.12868028	AOC3	Q16853	Unlikely TB	Negative	-0.19	0.29		Male	Peru
C038	8.777650926	IMMT	Q16891	Unlikely TB	Negative	-0.19	0.29		Male	Peru
C038	9.569184925	INF2	Q27J81	Unlikely TB	Negative	-0.19	0.29		Male	Peru
C038	9.381007161	DDI2	Q5TDH0	Unlikely TB	Negative	-0.19	0.29		Male	Peru
C038	9.745579385	ZFYVE26	Q68DK2	Unlikely TB	Negative	-0.19	0.29		Male	Peru
C038	11.06247667	VASN	Q6EMK4	Unlikely TB	Negative	-0.19	0.29		Male	Peru
C038	14.56053165	VASN	Q6EMK4-24-673	Unlikely TB	Negative	-0.19	0.29		Male	Peru
C038	10.07036186	LAIR1	Q6GTX8	Unlikely TB	Negative	-0.19	0.29		Male	Peru
C038	9.632591875	LAMTOR1	Q6IAA8	Unlikely TB	Negative	-0.19	0.29		Male	Peru
C038	9.689732932	TWF2	Q6IBS0	Unlikely TB	Negative	-0.19	0.29		Male	Peru
C038	13.35793242	FAHD1	Q6P587	Unlikely TB	Negative	-0.19	0.29		Male	Peru
C038	9.599768568	PLXDC2	Q6UX71	Unlikely TB	Negative	-0.19	0.29		Male	Peru
C038	10.60115132	PI16	Q6UXB8	Unlikely TB	Negative	-0.19	0.29		Male	Peru
C038	10.00723102	CD109	Q6YHK3	Unlikely TB	Negative	-0.19	0.29		Male	Peru
C038	9.451110345	UNC13D	Q70J99	Unlikely TB	Negative	-0.19	0.29		Male	Peru
C038	8.238420761	TUBA1A	Q71U36	Unlikely TB	Negative	-0.19	0.29		Male	Peru
C038	11.26541853	ADAMTS13	Q76LX8	Unlikely TB	Negative	-0.19	0.29		Male	Peru
C038	8.985828335	DOK3	Q7L591	Unlikely TB	Negative	-0.19	0.29		Male	Peru
C038	9.134786984	ABI3BP	Q7Z7G0	Unlikely TB	Negative	-0.19	0.29		Male	Peru
C038	8.953459438	MEGF8	Q7Z7M0	Unlikely TB	Negative	-0.19	0.29		Male	Peru
C038	9.183196089	SERPINA11	Q86U17	Unlikely TB	Negative	-0.19	0.29		Male	Peru
C038	8.596245799	OAF	Q86UD1	Unlikely TB	Negative	-0.19	0.29		Male	Peru
C038	9.316516565	FERMT3	Q86UX7	Unlikely TB	Negative	-0.19	0.29		Male	Peru
C038	9.908933794	CD163	Q86VB7	Unlikely TB	Negative	-0.19	0.29		Male	Peru
C038	9.518496771	CAND1	Q86VP6	Unlikely TB	Negative	-0.19	0.29		Male	Peru
C038	9.862665852	TREML1	Q86YW5	Unlikely TB	Negative	-0.19	0.29		Male	Peru
C038	9.445622914	LILRA3	Q8N6C8	Unlikely TB	Negative	-0.19	0.29		Male	Peru
C038	9.6164069	GOLM1	Q8NBJ4	Unlikely TB	Negative	-0.19	0.29		Male	Peru
C038	9.050675249	PCYOX1L	Q8NBM8	Unlikely TB	Negative	-0.19	0.29		Male	Peru
C038	8.854922197	PCSK9	Q8NBP7	Unlikely TB	Negative	-0.19	0.29		Male	Peru
C038	8.677745222	TXNDC5	Q8NBS9	Unlikely TB	Negative	-0.19	0.29		Male	Peru
C038	11.03684549	ANGPTL6	Q8NI99	Unlikely TB	Negative	-0.19	0.29		Male	Peru
C038	9.738578989	PDCD6IP	Q8WUM4	Unlikely TB	Negative	-0.19	0.29		Male	Peru
C038	9.427268698	BRK1	Q8WUW1	Unlikely TB	Negative	-0.19	0.29		Male	Peru
C038	10.78284043	OIT3	Q8WWZ8	Unlikely TB	Negative	-0.19	0.29		Male	Peru
C038	9.493584415	MUC16	Q8WXI7	Unlikely TB	Negative	-0.19	0.29		Male	Peru
C038	9.089272677	TTN	Q8WZ42	Unlikely TB	Negative	-0.19	0.29		Male	Peru
C038	10.06397049	CFHR4	Q92496	Unlikely TB	Negative	-0.19	0.29		Male	Peru
C038	10.9747619	PRG4	Q92954	Unlikely TB	Negative	-0.19	0.29		Male	Peru
C038	9.463197179	ATP2A3	Q93084	Unlikely TB	Negative	-0.19	0.29		Male	Peru
C038	9.167891958	PDLIM5	Q96HC4	Unlikely TB	Negative	-0.19	0.29		Male	Peru
C038	11.1080075	CPB2	Q96IY4	Unlikely TB	Negative	-0.19	0.29		Male	Peru
C038	15.26968185	CPB2	Q96IY4-23-114	Unlikely TB	Negative	-0.19	0.29		Male	Peru
C038	9.632561708	CNDP1	Q96KN2	Unlikely TB	Negative	-0.19	0.29		Male	Peru
C038	11.48751228	PRAP1	Q96NZ9	Unlikely TB	Negative	-0.19	0.29		Male	Peru
C038	8.975892837	PRAP1	Q96NZ9-21-151	Unlikely TB	Negative	-0.19	0.29		Male	Peru
C038	11.60116107	PGLYRP2	Q96PD5	Unlikely TB	Negative	-0.19	0.29		Male	Peru
C038	12.31110991	PUS7	Q96PZ0	Unlikely TB	Negative	-0.19	0.29		Male	Peru
C038	9.357511256	VPS35	Q96QK1	Unlikely TB	Negative	-0.19	0.29		Male	Peru
C038	7.952786584	SCGB3A1	Q96QR1	Unlikely TB	Negative	-0.19	0.29		Male	Peru
C038	9.551941054	CNN2	Q99439	Unlikely TB	Negative	-0.19	0.29		Male	Peru
C038	9.924090287	PARK7	Q99497	Unlikely TB	Negative	-0.19	0.29		Male	Peru
C038	9.075245963	PHB2	Q99623	Unlikely TB	Negative	-0.19	0.29		Male	Peru
C038	10.22265466	OLFM1	Q99784	Unlikely TB	Negative	-0.19	0.29		Male	Peru
C038	9.556973112	CCT7	Q99832	Unlikely TB	Negative	-0.19	0.29		Male	Peru
C038	10.06601905	RARRES2	Q99969	Unlikely TB	Negative	-0.19	0.29		Male	Peru
C038	8.947702792	CORO1B	Q9BR76	Unlikely TB	Negative	-0.19	0.29		Male	Peru
C038	9.539986153	ESYT1	Q9BSJ8	Unlikely TB	Negative	-0.19	0.29		Male	Peru
C038	9.149203476	FUCA2	Q9BTY2	Unlikely TB	Negative	-0.19	0.29		Male	Peru
C038	8.720962559	PDCD10	Q9BUL8	Unlikely TB	Negative	-0.19	0.29		Male	Peru
C038	10.39762373	COLEC11	Q9BWP8	Unlikely TB	Negative	-0.19	0.29		Male	Peru
C038	10.57102841	CFHR5	Q9BXR6	Unlikely TB	Negative	-0.19	0.29		Male	Peru
C038	12.97188111	CRNKL1	Q9BZJ0	Unlikely TB	Negative	-0.19	0.29		Male	Peru
C038	9.256589435	RTN4R	Q9BZR6	Unlikely TB	Negative	-0.19	0.29		Male	Peru
C038	8.83376307	TOLLIP	Q9H0E2	Unlikely TB	Negative	-0.19	0.29		Male	Peru
C038	9.210639903	RAB1B	Q9H0U4	Unlikely TB	Negative	-0.19	0.29		Male	Peru
C038	9.402942426	SH3BGRL3	Q9H299	Unlikely TB	Negative	-0.19	0.29		Male	Peru
C038	16.7637462	RNPEP	Q9H4A4	Unlikely TB	Negative	-0.19	0.29		Male	Peru
C038	9.184128755	RNPEP	Q9H4A4-2-650	Unlikely TB	Negative	-0.19	0.29		Male	Peru
C038	10.81639376	DPEP2	Q9H4A9	Unlikely TB	Negative	-0.19	0.29		Male	Peru
C038	10.26344468	TUBB1	Q9H4B7	Unlikely TB	Negative	-0.19	0.29		Male	Peru
C038	9.255107551	PLEKHA4	Q9H4M7	Unlikely TB	Negative	-0.19	0.29		Male	Peru
C038	9.163096659	EHD1	Q9H4M9	Unlikely TB	Negative	-0.19	0.29		Male	Peru
C038	8.982135234	RGCC	Q9H4X1	Unlikely TB	Negative	-0.19	0.29		Male	Peru
C038	9.44427091	PARVB	Q9HBI1	Unlikely TB	Negative	-0.19	0.29		Male	Peru
C038	9.932084772	APMAP	Q9HDC9	Unlikely TB	Negative	-0.19	0.29		Male	Peru
C038	10.11850841	VTA1	Q9NP79	Unlikely TB	Negative	-0.19	0.29		Male	Peru
C038	9.727084482	IL1RAP	Q9NPH3	Unlikely TB	Negative	-0.19	0.29		Male	Peru
C038	10.44182959	CRTAC1	Q9NQ79	Unlikely TB	Negative	-0.19	0.29		Male	Peru
C038	9.491350109	RTN4	Q9NQC3	Unlikely TB	Negative	-0.19	0.29		Male	Peru
C038	9.025154413	XPNPEP1	Q9NQW7	Unlikely TB	Negative	-0.19	0.29		Male	Peru
C038	9.962652349	PDLIM7	Q9NR12	Unlikely TB	Negative	-0.19	0.29		Male	Peru
C038	10.34885743	SAR1A	Q9NR31	Unlikely TB	Negative	-0.19	0.29		Male	Peru
C038	9.521994779	ATG3	Q9NT62	Unlikely TB	Negative	-0.19	0.29		Male	Peru
C038	9.521123364	OLA1	Q9NTK5	Unlikely TB	Negative	-0.19	0.29		Male	Peru
C038	15.41743943	CBLN4	Q9NTU7	Unlikely TB	Negative	-0.19	0.29		Male	Peru
C038	9.137801939	ARL8B	Q9NVJ2	Unlikely TB	Negative	-0.19	0.29		Male	Peru
C038	9.214881446	TUBA8	Q9NY65	Unlikely TB	Negative	-0.19	0.29		Male	Peru
C038	8.970427502	ERAP1	Q9NZ08	Unlikely TB	Negative	-0.19	0.29		Male	Peru
C038	9.231745722	ADA2	Q9NZK5	Unlikely TB	Negative	-0.19	0.29		Male	Peru
C038	9.825993022	C1RL	Q9NZP8	Unlikely TB	Negative	-0.19	0.29		Male	Peru
C038	9.458234813	C1RL	Q9NZP8-36-487	Unlikely TB	Negative	-0.19	0.29		Male	Peru
C038	10.08152483	ABRACL	Q9P1F3	Unlikely TB	Negative	-0.19	0.29		Male	Peru
C038	9.417505792	BIN2	Q9UBW5	Unlikely TB	Negative	-0.19	0.29		Male	Peru
C038	9.075802641	FBLN5	Q9UBX5	Unlikely TB	Negative	-0.19	0.29		Male	Peru
C038	9.938972055	FETUB	Q9UGM5	Unlikely TB	Negative	-0.19	0.29		Male	Peru
C038	9.728490003	PCYOX1	Q9UHG3	Unlikely TB	Negative	-0.19	0.29		Male	Peru
C038	13.57451453	DDX20	Q9UHI6	Unlikely TB	Negative	-0.19	0.29		Male	Peru
C038	10.03410485	DBNL	Q9UJU6	Unlikely TB	Negative	-0.19	0.29		Male	Peru
C038	11.67514869	SERPINA10	Q9UK55	Unlikely TB	Negative	-0.19	0.29		Male	Peru
C038	8.459184631	PSME2	Q9UL46	Unlikely TB	Negative	-0.19	0.29		Male	Peru
C038	14.75596892	TRPC5	Q9UL62	Unlikely TB	Negative	-0.19	0.29		Male	Peru
C038	11.39190401	HEG1	Q9ULI3	Unlikely TB	Negative	-0.19	0.29		Male	Peru
C038	9.698258255	CORO1C	Q9ULV4	Unlikely TB	Negative	-0.19	0.29		Male	Peru
C038	9.670333164	MINPP1	Q9UNW1	Unlikely TB	Negative	-0.19	0.29		Male	Peru
C038	9.049047423	RUVBL2	Q9Y230	Unlikely TB	Negative	-0.19	0.29		Male	Peru
C038	10.60646276	RUVBL1	Q9Y265	Unlikely TB	Negative	-0.19	0.29		Male	Peru
C038	10.21594268	TLN1	Q9Y490	Unlikely TB	Negative	-0.19	0.29		Male	Peru
C038	18.20784559	MYO5A	Q9Y4I1	Unlikely TB	Negative	-0.19	0.29		Male	Peru
C038	9.091325641	HYOU1	Q9Y4L1	Unlikely TB	Negative	-0.19	0.29		Male	Peru
C038	10.59376225	SUPT16H	Q9Y5B9	Unlikely TB	Negative	-0.19	0.29		Male	Peru
C038	10.03174704	ANGPTL3	Q9Y5C1	Unlikely TB	Negative	-0.19	0.29		Male	Peru
C038	9.391595196	COPG1	Q9Y678	Unlikely TB	Negative	-0.19	0.29		Male	Peru
C038	10.35000493	FCGBP	Q9Y6R7	Unlikely TB	Negative	-0.19	0.29		Male	Peru
C038	10.17272671	FCGBP	Q9Y6R7-24-5405	Unlikely TB	Negative	-0.19	0.29		Male	Peru
C038	9.48158754	COLEC10	Q9Y6Z7	Unlikely TB	Negative	-0.19	0.29		Male	Peru
C039	9.793579464	IGLV8-61	A0A075B6I0	Confirmed TB	Negative	-1.56	0.71		Male	Peru
C039	9.323646565	IGLV5-37	A0A075B6J1-20-123	Confirmed TB	Negative	-1.56	0.71		Male	Peru
C039	11.34238518	IGLV2-18	A0A075B6J9	Confirmed TB	Negative	-1.56	0.71		Male	Peru
C039	9.846471069	IGLV3-12	A0A075B6K2	Confirmed TB	Negative	-1.56	0.71		Male	Peru
C039	11.85335934	IGLV3-10	A0A075B6K4	Confirmed TB	Negative	-1.56	0.71		Male	Peru
C039	9.09713604	IGLV3-10	A0A075B6K4-20-115	Confirmed TB	Negative	-1.56	0.71		Male	Peru
C039	9.908187791	IGLV3-9	A0A075B6K5	Confirmed TB	Negative	-1.56	0.71		Male	Peru
C039	15.84561316	IGKV2-28	A0A075B6P5-20-120	Confirmed TB	Negative	-1.56	0.71		Male	Peru
C039	10.03848743	IGHV3-64	A0A075B6Q5	Confirmed TB	Negative	-1.56	0.71		Male	Peru
C039	9.806713557	IGKV2D-24	A0A075B6R9	Confirmed TB	Negative	-1.56	0.71		Male	Peru
C039	9.555928427	IGKV1D-17	A0A075B6S4-23-117	Confirmed TB	Negative	-1.56	0.71		Male	Peru
C039	10.72058987	IGKV1-27	A0A075B6S5	Confirmed TB	Negative	-1.56	0.71		Male	Peru
C039	12.01747098	IGKV1-37	A0A075B6S9-23-117	Confirmed TB	Negative	-1.56	0.71		Male	Peru
C039	10.93945202	IGKV3D-15	A0A087WSY6	Confirmed TB	Negative	-1.56	0.71		Male	Peru
C039	12.95766404	IGKV3D-15	A0A087WSY6-21-115	Confirmed TB	Negative	-1.56	0.71		Male	Peru
C039	8.322507561	IGKV2-40	A0A087WW87	Confirmed TB	Negative	-1.56	0.71		Male	Peru
C039	10.98717259	IGHV3-49	A0A0A0MS15	Confirmed TB	Negative	-1.56	0.71		Male	Peru
C039	10.72486023	IGHV3-49	A0A0A0MS15-20-119	Confirmed TB	Negative	-1.56	0.71		Male	Peru
C039	9.163737912	IGKV6D-21	A0A0A0MT36	Confirmed TB	Negative	-1.56	0.71		Male	Peru
C039	13.08794034	IGLV1-36	A0A0B4J1U3	Confirmed TB	Negative	-1.56	0.71		Male	Peru
C039	11.45702902	IGHV3-15	A0A0B4J1V0	Confirmed TB	Negative	-1.56	0.71		Male	Peru
C039	12.35922133	IGHV3-15	A0A0B4J1V0-20-119	Confirmed TB	Negative	-1.56	0.71		Male	Peru
C039	9.721603469	IGHV2-26	A0A0B4J1V2	Confirmed TB	Negative	-1.56	0.71		Male	Peru
C039	14.93006596	IGHV3-73	A0A0B4J1V6	Confirmed TB	Negative	-1.56	0.71		Male	Peru
C039	15.05981593	IGHV3-73	A0A0B4J1V6-20-119	Confirmed TB	Negative	-1.56	0.71		Male	Peru
C039	10.32812266	IGHV3-74	A0A0B4J1X5	Confirmed TB	Negative	-1.56	0.71		Male	Peru
C039	11.43082671	IGHV3-43	A0A0B4J1X8-20-118	Confirmed TB	Negative	-1.56	0.71		Male	Peru
C039	9.981125467	IGLV9-49	A0A0B4J1Y8	Confirmed TB	Negative	-1.56	0.71		Male	Peru
C039	10.19713993	IGLV9-49	A0A0B4J1Y8-20-123	Confirmed TB	Negative	-1.56	0.71		Male	Peru
C039	10.17701	IGHV3-72	A0A0B4J1Y9	Confirmed TB	Negative	-1.56	0.71		Male	Peru
C039	10.5655332	IGKV1D-13	A0A0B4J2D9-23-117	Confirmed TB	Negative	-1.56	0.71		Male	Peru
C039	10.0453872	IGHV1-69D	A0A0B4J2H0	Confirmed TB	Negative	-1.56	0.71		Male	Peru
C039	9.945325748	IGKV6-21	A0A0C4DH24-20-114	Confirmed TB	Negative	-1.56	0.71		Male	Peru
C039	11.54575397	IGKV3D-20	A0A0C4DH25-21-116	Confirmed TB	Negative	-1.56	0.71		Male	Peru
C039	10.0882016	IGHV1-3	A0A0C4DH29	Confirmed TB	Negative	-1.56	0.71		Male	Peru
C039	13.73153489	IGHV1-18	A0A0C4DH31	Confirmed TB	Negative	-1.56	0.71		Male	Peru
C039	11.27634032	IGHV3-20	A0A0C4DH32-20-117	Confirmed TB	Negative	-1.56	0.71		Male	Peru
C039	11.61759047	IGHV1-24	A0A0C4DH33-20-117	Confirmed TB	Negative	-1.56	0.71		Male	Peru
C039	9.350534325	IGHV4-28	A0A0C4DH34	Confirmed TB	Negative	-1.56	0.71		Male	Peru
C039	11.94267585	IGHV3-35	A0A0C4DH35	Confirmed TB	Negative	-1.56	0.71		Male	Peru
C039	10.63534167	IGHV3-38	A0A0C4DH36	Confirmed TB	Negative	-1.56	0.71		Male	Peru
C039	13.72951584	IGHV5-51	A0A0C4DH38	Confirmed TB	Negative	-1.56	0.71		Male	Peru
C039	10.10879383	IGHV5-51	A0A0C4DH38-20-117	Confirmed TB	Negative	-1.56	0.71		Male	Peru
C039	13.00773714	IGHV3-66	A0A0C4DH42-20-116	Confirmed TB	Negative	-1.56	0.71		Male	Peru
C039	8.735349145	IGHV2-70D	A0A0C4DH43	Confirmed TB	Negative	-1.56	0.71		Male	Peru
C039	8.693295608	IGKV3D-7	A0A0C4DH55-24-119	Confirmed TB	Negative	-1.56	0.71		Male	Peru
C039	12.03138121	IGKV1-9	A0A0C4DH69-23-117	Confirmed TB	Negative	-1.56	0.71		Male	Peru
C039	12.22444353	IGKV1-6	A0A0C4DH72-23-117	Confirmed TB	Negative	-1.56	0.71		Male	Peru
C039	15.66455768	IGKV1-12	A0A0C4DH73-23-117	Confirmed TB	Negative	-1.56	0.71		Male	Peru
C039	9.455886555	IGHV7-4-1	A0A0J9YVY3-20-117	Confirmed TB	Negative	-1.56	0.71		Male	Peru
C039	11.22626355	IGHV3-64D	A0A0J9YX35	Confirmed TB	Negative	-1.56	0.71		Male	Peru
C039	9.175836126	IGLL5	B9A064	Confirmed TB	Negative	-1.56	0.71		Male	Peru
C039	9.739239159	PDLIM1	O00151	Confirmed TB	Negative	-1.56	0.71		Male	Peru
C039	9.966806727	MASP2	O00187	Confirmed TB	Negative	-1.56	0.71		Male	Peru
C039	8.236434886	MASP2	O00187-16-686	Confirmed TB	Negative	-1.56	0.71		Male	Peru
C039	9.163074974	RAB27B	O00194	Confirmed TB	Negative	-1.56	0.71		Male	Peru
C039	9.199235339	PSMD11	O00231	Confirmed TB	Negative	-1.56	0.71		Male	Peru
C039	10.18762385	PSMD12	O00232	Confirmed TB	Negative	-1.56	0.71		Male	Peru
C039	9.363995517	CLIC1	O00299	Confirmed TB	Negative	-1.56	0.71		Male	Peru
C039	10.47066685	QSOX1	O00391	Confirmed TB	Negative	-1.56	0.71		Male	Peru
C039	9.081158187	IPO5	O00410	Confirmed TB	Negative	-1.56	0.71		Male	Peru
C039	8.617762332	DNM1L	O00429	Confirmed TB	Negative	-1.56	0.71		Male	Peru
C039	9.800578807	STK25	O00506	Confirmed TB	Negative	-1.56	0.71		Male	Peru
C039	10.04034175	CHL1	O00533	Confirmed TB	Negative	-1.56	0.71		Male	Peru
C039	11.17286596	CHL1	O00533-25-1208	Confirmed TB	Negative	-1.56	0.71		Male	Peru
C039	9.24489789	NRP1	O14786	Confirmed TB	Negative	-1.56	0.71		Male	Peru
C039	10.9906567	APOL1	O14791	Confirmed TB	Negative	-1.56	0.71		Male	Peru
C039	9.599430727	PSMA7	O14818	Confirmed TB	Negative	-1.56	0.71		Male	Peru
C039	10.39047812	MYL12B	O14950	Confirmed TB	Negative	-1.56	0.71		Male	Peru
C039	8.631652057	XPO1	O14980	Confirmed TB	Negative	-1.56	0.71		Male	Peru
C039	8.783062901	ARPC1B	O15143	Confirmed TB	Negative	-1.56	0.71		Male	Peru
C039	15.43324981	ARPC2	O15144	Confirmed TB	Negative	-1.56	0.71		Male	Peru
C039	9.190063364	ARPC3	O15145	Confirmed TB	Negative	-1.56	0.71		Male	Peru
C039	9.390475291	ARPC5	O15511	Confirmed TB	Negative	-1.56	0.71		Male	Peru
C039	13.03478306	EIF4G3	O43432	Confirmed TB	Negative	-1.56	0.71		Male	Peru
C039	9.696212679	ACTN4	O43707	Confirmed TB	Negative	-1.56	0.71		Male	Peru
C039	11.35776189	CD5L	O43866	Confirmed TB	Negative	-1.56	0.71		Male	Peru
C039	10.12386383	CD5L	O43866-20-347	Confirmed TB	Negative	-1.56	0.71		Male	Peru
C039	9.497647744	PLIN3	O60664	Confirmed TB	Negative	-1.56	0.71		Male	Peru
C039	11.29903465	H2BC12	O60814	Confirmed TB	Negative	-1.56	0.71		Male	Peru
C039	12.75762724	FCGR3B	O75015	Confirmed TB	Negative	-1.56	0.71		Male	Peru
C039	9.23754727	FCGR3B	O75015-17-200	Confirmed TB	Negative	-1.56	0.71		Male	Peru
C039	9.383217148	WDR1	O75083	Confirmed TB	Negative	-1.56	0.71		Male	Peru
C039	11.32635518	ICOSLG	O75144	Confirmed TB	Negative	-1.56	0.71		Male	Peru
C039	9.119733956	CS	O75390	Confirmed TB	Negative	-1.56	0.71		Male	Peru
C039	8.680665513	SEC22B	O75396	Confirmed TB	Negative	-1.56	0.71		Male	Peru
C039	9.303469828	SKAP2	O75563	Confirmed TB	Negative	-1.56	0.71		Male	Peru
C039	12.03457048	FCN3	O75636	Confirmed TB	Negative	-1.56	0.71		Male	Peru
C039	9.095075876	ZMPSTE24	O75844	Confirmed TB	Negative	-1.56	0.71		Male	Peru
C039	9.156151285	IDH1	O75874	Confirmed TB	Negative	-1.56	0.71		Male	Peru
C039	10.47498236	ATRN	O75882	Confirmed TB	Negative	-1.56	0.71		Male	Peru
C039	9.409077174	ARL6IP5	O75915	Confirmed TB	Negative	-1.56	0.71		Male	Peru
C039	12.41340142	APOM	O95445	Confirmed TB	Negative	-1.56	0.71		Male	Peru
C039	14.81790855	PARN	O95453	Confirmed TB	Negative	-1.56	0.71		Male	Peru
C039	9.269978541	H6PD	O95479	Confirmed TB	Negative	-1.56	0.71		Male	Peru
C039	9.66494717	VNN1	O95497	Confirmed TB	Negative	-1.56	0.71		Male	Peru
C039	9.308761125	AP2A1	O95782	Confirmed TB	Negative	-1.56	0.71		Male	Peru
C039	9.195139885	CAVIN2	O95810	Confirmed TB	Negative	-1.56	0.71		Male	Peru
C039	10.27045018	LDHA	P00338	Confirmed TB	Negative	-1.56	0.71		Male	Peru
C039	9.34721334	ALDH1A1	P00352	Confirmed TB	Negative	-1.56	0.71		Male	Peru
C039	9.746844302	GLUD1	P00367	Confirmed TB	Negative	-1.56	0.71		Male	Peru
C039	7.958041235	CYB5R3	P00387	Confirmed TB	Negative	-1.56	0.71		Male	Peru
C039	12.90578408	CP	P00450	Confirmed TB	Negative	-1.56	0.71		Male	Peru
C039	10.37265005	CP	P00450-20-1065	Confirmed TB	Negative	-1.56	0.71		Male	Peru
C039	11.33026873	F13A1	P00488	Confirmed TB	Negative	-1.56	0.71		Male	Peru
C039	9.258227903	PNP	P00491	Confirmed TB	Negative	-1.56	0.71		Male	Peru
C039	8.689484525	HPRT1	P00492	Confirmed TB	Negative	-1.56	0.71		Male	Peru
C039	10.02330828	PGK1	P00558	Confirmed TB	Negative	-1.56	0.71		Male	Peru
C039	9.986166556	AK1	P00568	Confirmed TB	Negative	-1.56	0.71		Male	Peru
C039	12.65628375	F2	P00734	Confirmed TB	Negative	-1.56	0.71		Male	Peru
C039	9.203950684	F2	P00734-364-622	Confirmed TB	Negative	-1.56	0.71		Male	Peru
C039	8.757427518	F2	P00734-44-622	Confirmed TB	Negative	-1.56	0.71		Male	Peru
C039	12.11673923	C1R	P00736	Confirmed TB	Negative	-1.56	0.71		Male	Peru
C039	15.3404034	HP	P00738	Confirmed TB	Negative	-1.56	0.71		Male	Peru
C039	11.87302292	HP	P00738-162-406	Confirmed TB	Negative	-1.56	0.71		Male	Peru
C039	11.44355095	HP	P00738-19-406	Confirmed TB	Negative	-1.56	0.71		Male	Peru
C039	10.87766996	HPR	P00739	Confirmed TB	Negative	-1.56	0.71		Male	Peru
C039	10.96262503	F9	P00740	Confirmed TB	Negative	-1.56	0.71		Male	Peru
C039	12.16495137	F10	P00742	Confirmed TB	Negative	-1.56	0.71		Male	Peru
C039	12.39859634	CFD	P00746	Confirmed TB	Negative	-1.56	0.71		Male	Peru
C039	12.29100913	PLG	P00747	Confirmed TB	Negative	-1.56	0.71		Male	Peru
C039	10.42672588	PLG	P00747-20-810	Confirmed TB	Negative	-1.56	0.71		Male	Peru
C039	12.08645945	F12	P00748	Confirmed TB	Negative	-1.56	0.71		Male	Peru
C039	12.65695536	CFB	P00751	Confirmed TB	Negative	-1.56	0.71		Male	Peru
C039	8.977739985	CFB	P00751-26-764	Confirmed TB	Negative	-1.56	0.71		Male	Peru
C039	9.700723356	CA1	P00915	Confirmed TB	Negative	-1.56	0.71		Male	Peru
C039	9.621793787	CA2	P00918	Confirmed TB	Negative	-1.56	0.71		Male	Peru
C039	13.65541771	SERPINC1	P01008	Confirmed TB	Negative	-1.56	0.71		Male	Peru
C039	12.94467576	SERPINC1	P01008-33-464	Confirmed TB	Negative	-1.56	0.71		Male	Peru
C039	12.11749292	SERPINA1	P01009	Confirmed TB	Negative	-1.56	0.71		Male	Peru
C039	10.50978421	SERPINA1	P01009-25-418	Confirmed TB	Negative	-1.56	0.71		Male	Peru
C039	15.7922511	SERPINA1	P01009-375-418	Confirmed TB	Negative	-1.56	0.71		Male	Peru
C039	12.03581684	SERPINA3	P01011	Confirmed TB	Negative	-1.56	0.71		Male	Peru
C039	13.13515454	SERPINA3	P01011-26-423	Confirmed TB	Negative	-1.56	0.71		Male	Peru
C039	12.22530224	AGT	P01019	Confirmed TB	Negative	-1.56	0.71		Male	Peru
C039	14.16339228	A2M	P01023	Confirmed TB	Negative	-1.56	0.71		Male	Peru
C039	11.46749215	A2M	P01023-24-1474	Confirmed TB	Negative	-1.56	0.71		Male	Peru
C039	13.03575003	C3	P01024	Confirmed TB	Negative	-1.56	0.71		Male	Peru
C039	12.23204309	C3	P01024-23-1663	Confirmed TB	Negative	-1.56	0.71		Male	Peru
C039	12.35012417	C5	P01031	Confirmed TB	Negative	-1.56	0.71		Male	Peru
C039	8.893164244	TIMP1	P01033-24-207	Confirmed TB	Negative	-1.56	0.71		Male	Peru
C039	11.05028958	CST3	P01034	Confirmed TB	Negative	-1.56	0.71		Male	Peru
C039	12.12773639	KNG1	P01042	Confirmed TB	Negative	-1.56	0.71		Male	Peru
C039	9.525766545	TGFB1	P01137	Confirmed TB	Negative	-1.56	0.71		Male	Peru
C039	11.35089982	IGF2	P01344	Confirmed TB	Negative	-1.56	0.71		Male	Peru
C039	9.16694533	IGF2	P01344-25-91	Confirmed TB	Negative	-1.56	0.71		Male	Peru
C039	13.74799945	JCHAIN	P01591	Confirmed TB	Negative	-1.56	0.71		Male	Peru
C039	9.258285334	JCHAIN	P01591-23-159	Confirmed TB	Negative	-1.56	0.71		Male	Peru
C039	13.78310654	IGKV1D-33	P01593	Confirmed TB	Negative	-1.56	0.71		Male	Peru
C039	15.93444222	IGKV1D-33	P01593-23-117	Confirmed TB	Negative	-1.56	0.71		Male	Peru
C039	14.16259207	IGKV1-39	P01597	Confirmed TB	Negative	-1.56	0.71		Male	Peru
C039	11.84593854	IGKV1-17	P01599	Confirmed TB	Negative	-1.56	0.71		Male	Peru
C039	8.928561338	IGKV1-5	P01602	Confirmed TB	Negative	-1.56	0.71		Male	Peru
C039	15.90357802	IGKV1-5	P01602-23-117	Confirmed TB	Negative	-1.56	0.71		Male	Peru
C039	11.13958416	IGKV3-20	P01619	Confirmed TB	Negative	-1.56	0.71		Male	Peru
C039	15.6668404	IGKV3-20	P01619-21-116	Confirmed TB	Negative	-1.56	0.71		Male	Peru
C039	11.59145305	IGLV1-47	P01700	Confirmed TB	Negative	-1.56	0.71		Male	Peru
C039	10.67578628	IGLV1-47	P01700-20-117	Confirmed TB	Negative	-1.56	0.71		Male	Peru
C039	12.3255463	IGLV1-51	P01701	Confirmed TB	Negative	-1.56	0.71		Male	Peru
C039	15.6022116	IGLV1-51	P01701-20-117	Confirmed TB	Negative	-1.56	0.71		Male	Peru
C039	15.09086741	IGLV1-40	P01703-20-118	Confirmed TB	Negative	-1.56	0.71		Male	Peru
C039	9.120639537	IGLV2-14	P01704	Confirmed TB	Negative	-1.56	0.71		Male	Peru
C039	10.0699075	IGLV3-19	P01714	Confirmed TB	Negative	-1.56	0.71		Male	Peru
C039	13.67290654	IGLV3-19	P01714-21-112	Confirmed TB	Negative	-1.56	0.71		Male	Peru
C039	11.07783079	IGLV3-25	P01717	Confirmed TB	Negative	-1.56	0.71		Male	Peru
C039	13.49602494	IGLV3-27	P01718-21-113	Confirmed TB	Negative	-1.56	0.71		Male	Peru
C039	12.00443313	IGLV6-57	P01721-20-117	Confirmed TB	Negative	-1.56	0.71		Male	Peru
C039	9.831135286	IGHV1-69	P01742	Confirmed TB	Negative	-1.56	0.71		Male	Peru
C039	14.8956581	IGHV1-46	P01743	Confirmed TB	Negative	-1.56	0.71		Male	Peru
C039	14.69865846	IGHV3-11	P01762-20-117	Confirmed TB	Negative	-1.56	0.71		Male	Peru
C039	11.46953798	IGHV3-23	P01764	Confirmed TB	Negative	-1.56	0.71		Male	Peru
C039	13.76468686	IGHV3-23	P01764-20-117	Confirmed TB	Negative	-1.56	0.71		Male	Peru
C039	9.421141416	IGHV3-13	P01766	Confirmed TB	Negative	-1.56	0.71		Male	Peru
C039	14.40599825	IGHV3-53	P01767-20-116	Confirmed TB	Negative	-1.56	0.71		Male	Peru
C039	15.38226186	IGHV3-30	P01768-20-117	Confirmed TB	Negative	-1.56	0.71		Male	Peru
C039	14.95615364	IGHV3-33	P01772	Confirmed TB	Negative	-1.56	0.71		Male	Peru
C039	8.876823375	IGHV3-7	P01780	Confirmed TB	Negative	-1.56	0.71		Male	Peru
C039	12.05588566	IGHV3-7	P01780-20-117	Confirmed TB	Negative	-1.56	0.71		Male	Peru
C039	11.70931873	IGHV3-9	P01782	Confirmed TB	Negative	-1.56	0.71		Male	Peru
C039	11.04090494	IGHV2-5	P01817	Confirmed TB	Negative	-1.56	0.71		Male	Peru
C039	10.62274127	IGHV4-39	P01824	Confirmed TB	Negative	-1.56	0.71		Male	Peru
C039	12.47311129	IGHV4-39	P01824-27-125	Confirmed TB	Negative	-1.56	0.71		Male	Peru
C039	9.977308101	PIGR	P01833	Confirmed TB	Negative	-1.56	0.71		Male	Peru
C039	10.85301452	PIGR	P01833-19-764	Confirmed TB	Negative	-1.56	0.71		Male	Peru
C039	12.57059657	IGKC	P01834	Confirmed TB	Negative	-1.56	0.71		Male	Peru
C039	9.350722762	IGHE	P01854	Confirmed TB	Negative	-1.56	0.71		Male	Peru
C039	13.36256805	IGHG1	P01857	Confirmed TB	Negative	-1.56	0.71		Male	Peru
C039	11.65803661	IGHG1	P01857-1-330	Confirmed TB	Negative	-1.56	0.71		Male	Peru
C039	12.6057556	IGHG2	P01859	Confirmed TB	Negative	-1.56	0.71		Male	Peru
C039	12.95253491	IGHG3	P01860	Confirmed TB	Negative	-1.56	0.71		Male	Peru
C039	14.88044574	IGHG4	P01861	Confirmed TB	Negative	-1.56	0.71		Male	Peru
C039	11.49364435	IGHM	P01871	Confirmed TB	Negative	-1.56	0.71		Male	Peru
C039	9.858523388	IGHM	P01871-1-453	Confirmed TB	Negative	-1.56	0.71		Male	Peru
C039	14.64880528	IGHA1	P01876	Confirmed TB	Negative	-1.56	0.71		Male	Peru
C039	11.55197363	IGHA1	P01876-1-353	Confirmed TB	Negative	-1.56	0.71		Male	Peru
C039	9.317798232	IGHA2	P01877	Confirmed TB	Negative	-1.56	0.71		Male	Peru
C039	14.6653078	IGHA2	P01877-1-340	Confirmed TB	Negative	-1.56	0.71		Male	Peru
C039	10.15635871	IGHD	P01880	Confirmed TB	Negative	-1.56	0.71		Male	Peru
C039	9.382584314	IGHD	P01880-1-384	Confirmed TB	Negative	-1.56	0.71		Male	Peru
C039	13.09756699	HLA-B	P01889	Confirmed TB	Negative	-1.56	0.71		Male	Peru
C039	9.328205626	HBE1	P02100	Confirmed TB	Negative	-1.56	0.71		Male	Peru
C039	11.24548375	COL1A1	P02452	Confirmed TB	Negative	-1.56	0.71		Male	Peru
C039	12.58827244	COL1A1	P02452-1219-1464	Confirmed TB	Negative	-1.56	0.71		Male	Peru
C039	8.981258005	KRT14	P02533	Confirmed TB	Negative	-1.56	0.71		Male	Peru
C039	9.825920471	KRT6A	P02538	Confirmed TB	Negative	-1.56	0.71		Male	Peru
C039	9.374308062	SPTA1	P02549	Confirmed TB	Negative	-1.56	0.71		Male	Peru
C039	14.68276462	APOA1	P02647	Confirmed TB	Negative	-1.56	0.71		Male	Peru
C039	11.19438122	APOA1	P02647-25-266	Confirmed TB	Negative	-1.56	0.71		Male	Peru
C039	13.49610358	APOE	P02649	Confirmed TB	Negative	-1.56	0.71		Male	Peru
C039	12.56272275	APOA2	P02652	Confirmed TB	Negative	-1.56	0.71		Male	Peru
C039	12.64608064	APOC1	P02654	Confirmed TB	Negative	-1.56	0.71		Male	Peru
C039	15.08622399	APOC1	P02654-29-83	Confirmed TB	Negative	-1.56	0.71		Male	Peru
C039	12.51723063	APOC2	P02655	Confirmed TB	Negative	-1.56	0.71		Male	Peru
C039	10.78974283	APOC2	P02655-23-101	Confirmed TB	Negative	-1.56	0.71		Male	Peru
C039	15.9032381	APOC2	P02655-29-101	Confirmed TB	Negative	-1.56	0.71		Male	Peru
C039	11.42555219	APOC3	P02656	Confirmed TB	Negative	-1.56	0.71		Male	Peru
C039	13.43611898	APOC3	P02656-21-99	Confirmed TB	Negative	-1.56	0.71		Male	Peru
C039	12.00855028	FGA	P02671	Confirmed TB	Negative	-1.56	0.71		Male	Peru
C039	15.33155371	FGA	P02671-20-35	Confirmed TB	Negative	-1.56	0.71		Male	Peru
C039	13.05898982	FGB	P02675	Confirmed TB	Negative	-1.56	0.71		Male	Peru
C039	15.67511545	FGB	P02675-31-44	Confirmed TB	Negative	-1.56	0.71		Male	Peru
C039	13.92457077	FGG	P02679	Confirmed TB	Negative	-1.56	0.71		Male	Peru
C039	11.98375395	FGG	P02679-27-453	Confirmed TB	Negative	-1.56	0.71		Male	Peru
C039	9.774647019	SLC4A1	P02730	Confirmed TB	Negative	-1.56	0.71		Male	Peru
C039	9.966025055	CRP	P02741	Confirmed TB	Negative	-1.56	0.71		Male	Peru
C039	10.83037273	APCS	P02743	Confirmed TB	Negative	-1.56	0.71		Male	Peru
C039	11.46718656	C1QA	P02745	Confirmed TB	Negative	-1.56	0.71		Male	Peru
C039	12.6184623	C1QB	P02746	Confirmed TB	Negative	-1.56	0.71		Male	Peru
C039	13.53356846	C1QC	P02747	Confirmed TB	Negative	-1.56	0.71		Male	Peru
C039	11.82535563	C9	P02748	Confirmed TB	Negative	-1.56	0.71		Male	Peru
C039	12.26776787	APOH	P02749	Confirmed TB	Negative	-1.56	0.71		Male	Peru
C039	14.53072857	LRG1	P02750	Confirmed TB	Negative	-1.56	0.71		Male	Peru
C039	9.580112879	LRG1	P02750-36-347	Confirmed TB	Negative	-1.56	0.71		Male	Peru
C039	12.14738577	FN1	P02751	Confirmed TB	Negative	-1.56	0.71		Male	Peru
C039	10.57038292	RBP4	P02753	Confirmed TB	Negative	-1.56	0.71		Male	Peru
C039	13.46667109	AMBP	P02760	Confirmed TB	Negative	-1.56	0.71		Male	Peru
C039	10.03461214	AMBP	P02760-206-352	Confirmed TB	Negative	-1.56	0.71		Male	Peru
C039	12.53663483	ORM1	P02763	Confirmed TB	Negative	-1.56	0.71		Male	Peru
C039	12.37028026	AHSG	P02765	Confirmed TB	Negative	-1.56	0.71		Male	Peru
C039	12.89654079	TTR	P02766	Confirmed TB	Negative	-1.56	0.71		Male	Peru
C039	14.53345655	ALB	P02768	Confirmed TB	Negative	-1.56	0.71		Male	Peru
C039	12.0702816	ALB	P02768-25-609	Confirmed TB	Negative	-1.56	0.71		Male	Peru
C039	12.95166357	GC	P02774	Confirmed TB	Negative	-1.56	0.71		Male	Peru
C039	11.18816713	PPBP	P02775	Confirmed TB	Negative	-1.56	0.71		Male	Peru
C039	9.954279885	PPBP	P02775-35-128	Confirmed TB	Negative	-1.56	0.71		Male	Peru
C039	11.63660796	PF4	P02776	Confirmed TB	Negative	-1.56	0.71		Male	Peru
C039	10.63489497	TFRC	P02786	Confirmed TB	Negative	-1.56	0.71		Male	Peru
C039	14.34176106	TF	P02787	Confirmed TB	Negative	-1.56	0.71		Male	Peru
C039	10.66462683	TF	P02787-20-698	Confirmed TB	Negative	-1.56	0.71		Male	Peru
C039	9.455464885	LTF	P02788	Confirmed TB	Negative	-1.56	0.71		Male	Peru
C039	9.959940525	LTF	P02788-20-710	Confirmed TB	Negative	-1.56	0.71		Male	Peru
C039	13.81822807	HPX	P02790	Confirmed TB	Negative	-1.56	0.71		Male	Peru
C039	9.742006429	HPX	P02790-24-462	Confirmed TB	Negative	-1.56	0.71		Male	Peru
C039	9.479284514	ANG	P03950	Confirmed TB	Negative	-1.56	0.71		Male	Peru
C039	12.08069573	F11	P03951	Confirmed TB	Negative	-1.56	0.71		Male	Peru
C039	12.85206392	KLKB1	P03952	Confirmed TB	Negative	-1.56	0.71		Male	Peru
C039	14.7683946	KLKB1	P03952-20-390	Confirmed TB	Negative	-1.56	0.71		Male	Peru
C039	12.42511127	C4BPA	P04003	Confirmed TB	Negative	-1.56	0.71		Male	Peru
C039	14.72370241	VTN	P04004	Confirmed TB	Negative	-1.56	0.71		Male	Peru
C039	9.666510162	CAT	P04040	Confirmed TB	Negative	-1.56	0.71		Male	Peru
C039	11.72965606	FUCA1	P04066	Confirmed TB	Negative	-1.56	0.71		Male	Peru
C039	10.428948	PROC	P04070	Confirmed TB	Negative	-1.56	0.71		Male	Peru
C039	9.856536298	ALDOA	P04075	Confirmed TB	Negative	-1.56	0.71		Male	Peru
C039	8.458084904	ANXA1	P04083	Confirmed TB	Negative	-1.56	0.71		Male	Peru
C039	11.74098332	APOB	P04114	Confirmed TB	Negative	-1.56	0.71		Male	Peru
C039	11.30798544	APOB	P04114-28-4563	Confirmed TB	Negative	-1.56	0.71		Male	Peru
C039	11.07851005	LCAT	P04180	Confirmed TB	Negative	-1.56	0.71		Male	Peru
C039	11.72028752	HRG	P04196	Confirmed TB	Negative	-1.56	0.71		Male	Peru
C039	10.33657081	HRG	P04196-19-525	Confirmed TB	Negative	-1.56	0.71		Male	Peru
C039	14.32341651	A1BG	P04217	Confirmed TB	Negative	-1.56	0.71		Male	Peru
C039	10.29786915	A1BG	P04217-22-495	Confirmed TB	Negative	-1.56	0.71		Male	Peru
C039	10.09094807	KRT1	P04264	Confirmed TB	Negative	-1.56	0.71		Male	Peru
C039	10.4198469	VWF	P04275	Confirmed TB	Negative	-1.56	0.71		Male	Peru
C039	13.39296954	SHBG	P04278	Confirmed TB	Negative	-1.56	0.71		Male	Peru
C039	9.740258187	GAPDH	P04406	Confirmed TB	Negative	-1.56	0.71		Male	Peru
C039	12.74702882	IGKV1-16	P04430	Confirmed TB	Negative	-1.56	0.71		Male	Peru
C039	12.41416502	IGKV3-11	P04433	Confirmed TB	Negative	-1.56	0.71		Male	Peru
C039	16.57190865	IGKV3-11	P04433-21-115	Confirmed TB	Negative	-1.56	0.71		Male	Peru
C039	9.729796116	HLA-A	P04439	Confirmed TB	Negative	-1.56	0.71		Male	Peru
C039	8.693410447	CAPNS1	P04632	Confirmed TB	Negative	-1.56	0.71		Male	Peru
C039	9.218870499	HSPB1	P04792	Confirmed TB	Negative	-1.56	0.71		Male	Peru
C039	9.428788203	RPN1	P04843	Confirmed TB	Negative	-1.56	0.71		Male	Peru
C039	8.959962028	RPN2	P04844	Confirmed TB	Negative	-1.56	0.71		Male	Peru
C039	10.29255166	GNAI2	P04899	Confirmed TB	Negative	-1.56	0.71		Male	Peru
C039	10.99837232	ALDOB	P05062	Confirmed TB	Negative	-1.56	0.71		Male	Peru
C039	9.20305477	APP	P05067	Confirmed TB	Negative	-1.56	0.71		Male	Peru
C039	10.62391242	APOD	P05090	Confirmed TB	Negative	-1.56	0.71		Male	Peru
C039	9.794934276	APOD	P05090-21-189	Confirmed TB	Negative	-1.56	0.71		Male	Peru
C039	9.105909793	ITGB3	P05106	Confirmed TB	Negative	-1.56	0.71		Male	Peru
C039	8.654204344	S100A8	P05109	Confirmed TB	Negative	-1.56	0.71		Male	Peru
C039	9.744369594	SERPINA5	P05154	Confirmed TB	Negative	-1.56	0.71		Male	Peru
C039	13.49360432	SERPING1	P05155	Confirmed TB	Negative	-1.56	0.71		Male	Peru
C039	10.29256823	SERPING1	P05155-23-500	Confirmed TB	Negative	-1.56	0.71		Male	Peru
C039	12.47385689	CFI	P05156	Confirmed TB	Negative	-1.56	0.71		Male	Peru
C039	10.75686459	F13B	P05160	Confirmed TB	Negative	-1.56	0.71		Male	Peru
C039	9.063353542	MPO	P05164	Confirmed TB	Negative	-1.56	0.71		Male	Peru
C039	11.20771941	ICAM1	P05362	Confirmed TB	Negative	-1.56	0.71		Male	Peru
C039	9.142005355	RPLP0	P05388	Confirmed TB	Negative	-1.56	0.71		Male	Peru
C039	12.81824773	CLEC3B	P05452	Confirmed TB	Negative	-1.56	0.71		Male	Peru
C039	8.968437395	CLEC3B	P05452-22-202	Confirmed TB	Negative	-1.56	0.71		Male	Peru
C039	10.15954615	SERPINA7	P05543	Confirmed TB	Negative	-1.56	0.71		Male	Peru
C039	12.47593925	SERPIND1	P05546	Confirmed TB	Negative	-1.56	0.71		Male	Peru
C039	9.633163285	ITGB1	P05556	Confirmed TB	Negative	-1.56	0.71		Male	Peru
C039	11.59333093	BCHE	P06276	Confirmed TB	Negative	-1.56	0.71		Male	Peru
C039	9.142193271	IGKV4-1	P06312	Confirmed TB	Negative	-1.56	0.71		Male	Peru
C039	14.54783273	IGKV4-1	P06312-21-121	Confirmed TB	Negative	-1.56	0.71		Male	Peru
C039	10.57029731	IGHV4-34	P06331	Confirmed TB	Negative	-1.56	0.71		Male	Peru
C039	11.99971838	GSN	P06396	Confirmed TB	Negative	-1.56	0.71		Male	Peru
C039	18.53298504	GSN	P06396-28-782	Confirmed TB	Negative	-1.56	0.71		Male	Peru
C039	8.683062126	PTMA	P06454	Confirmed TB	Negative	-1.56	0.71		Male	Peru
C039	9.819123945	ATP5F1B	P06576	Confirmed TB	Negative	-1.56	0.71		Male	Peru
C039	13.00042424	C2	P06681	Confirmed TB	Negative	-1.56	0.71		Male	Peru
C039	9.182393768	S100A9	P06702	Confirmed TB	Negative	-1.56	0.71		Male	Peru
C039	13.25903881	APOA4	P06727	Confirmed TB	Negative	-1.56	0.71		Male	Peru
C039	8.824406569	APOA4	P06727-21-396	Confirmed TB	Negative	-1.56	0.71		Male	Peru
C039	9.998275723	ENO1	P06733	Confirmed TB	Negative	-1.56	0.71		Male	Peru
C039	9.797759368	PYGL	P06737	Confirmed TB	Negative	-1.56	0.71		Male	Peru
C039	12.96941894	NPM1	P06748	Confirmed TB	Negative	-1.56	0.71		Male	Peru
C039	9.198792395	TPM3	P06753	Confirmed TB	Negative	-1.56	0.71		Male	Peru
C039	10.36896857	LDHB	P07195	Confirmed TB	Negative	-1.56	0.71		Male	Peru
C039	11.71047824	PROS1	P07225	Confirmed TB	Negative	-1.56	0.71		Male	Peru
C039	9.773393908	P4HB	P07237	Confirmed TB	Negative	-1.56	0.71		Male	Peru
C039	10.06292709	CSF1R	P07333	Confirmed TB	Negative	-1.56	0.71		Male	Peru
C039	12.18708923	C8A	P07357	Confirmed TB	Negative	-1.56	0.71		Male	Peru
C039	12.8287155	C8B	P07358	Confirmed TB	Negative	-1.56	0.71		Male	Peru
C039	10.23818653	GP1BA	P07359	Confirmed TB	Negative	-1.56	0.71		Male	Peru
C039	13.4931674	C8G	P07360	Confirmed TB	Negative	-1.56	0.71		Male	Peru
C039	9.473196221	CAPN1	P07384	Confirmed TB	Negative	-1.56	0.71		Male	Peru
C039	9.59136002	TUBB	P07437	Confirmed TB	Negative	-1.56	0.71		Male	Peru
C039	10.66941135	PFN1	P07737	Confirmed TB	Negative	-1.56	0.71		Male	Peru
C039	9.147559983	BPGM	P07738	Confirmed TB	Negative	-1.56	0.71		Male	Peru
C039	12.79906192	EPRS1	P07814	Confirmed TB	Negative	-1.56	0.71		Male	Peru
C039	9.649816407	HSP90AA1	P07900	Confirmed TB	Negative	-1.56	0.71		Male	Peru
C039	9.76171072	HNRNPC	P07910	Confirmed TB	Negative	-1.56	0.71		Male	Peru
C039	8.904761144	TPM2	P07951	Confirmed TB	Negative	-1.56	0.71		Male	Peru
C039	8.6753912	SFTPB	P07988	Confirmed TB	Negative	-1.56	0.71		Male	Peru
C039	10.51401518	THBS1	P07996	Confirmed TB	Negative	-1.56	0.71		Male	Peru
C039	9.663668553	THBS1	P07996-19-1170	Confirmed TB	Negative	-1.56	0.71		Male	Peru
C039	16.48738838	ANXA6	P08133	Confirmed TB	Negative	-1.56	0.71		Male	Peru
C039	9.368703075	RHOC	P08134	Confirmed TB	Negative	-1.56	0.71		Male	Peru
C039	13.99357833	SERPINA6	P08185	Confirmed TB	Negative	-1.56	0.71		Male	Peru
C039	9.235421616	SLC3A2	P08195	Confirmed TB	Negative	-1.56	0.71		Male	Peru
C039	9.482037414	HSP90AB1	P08238	Confirmed TB	Negative	-1.56	0.71		Male	Peru
C039	9.161971355	HSP90AB1	P08238-2-724	Confirmed TB	Negative	-1.56	0.71		Male	Peru
C039	10.85828103	MMP2	P08253	Confirmed TB	Negative	-1.56	0.71		Male	Peru
C039	10.85653697	SOD3	P08294	Confirmed TB	Negative	-1.56	0.71		Male	Peru
C039	11.85934809	MGP	P08493	Confirmed TB	Negative	-1.56	0.71		Male	Peru
C039	9.763623075	ITGA2B	P08514	Confirmed TB	Negative	-1.56	0.71		Male	Peru
C039	10.01657882	LPA	P08519	Confirmed TB	Negative	-1.56	0.71		Male	Peru
C039	9.162540372	PLEK	P08567	Confirmed TB	Negative	-1.56	0.71		Male	Peru
C039	12.4348661	CD14	P08571	Confirmed TB	Negative	-1.56	0.71		Male	Peru
C039	11.03545609	CD14	P08571-20-367	Confirmed TB	Negative	-1.56	0.71		Male	Peru
C039	10.3889124	MYL3	P08590	Confirmed TB	Negative	-1.56	0.71		Male	Peru
C039	12.82422775	CFH	P08603	Confirmed TB	Negative	-1.56	0.71		Male	Peru
C039	10.13670671	FCGR3A	P08637	Confirmed TB	Negative	-1.56	0.71		Male	Peru
C039	9.378686458	FCGR3A	P08637-17-254	Confirmed TB	Negative	-1.56	0.71		Male	Peru
C039	9.051462765	VIM	P08670	Confirmed TB	Negative	-1.56	0.71		Male	Peru
C039	12.44194473	SERPINF2	P08697	Confirmed TB	Negative	-1.56	0.71		Male	Peru
C039	17.85432664	SERPINF2	P08697-40-491	Confirmed TB	Negative	-1.56	0.71		Male	Peru
C039	10.02292614	F7	P08709	Confirmed TB	Negative	-1.56	0.71		Male	Peru
C039	9.385093464	KRT16	P08779	Confirmed TB	Negative	-1.56	0.71		Male	Peru
C039	9.411000569	IGFBP1	P08833	Confirmed TB	Negative	-1.56	0.71		Male	Peru
C039	9.326038208	DBH	P09172	Confirmed TB	Negative	-1.56	0.71		Male	Peru
C039	9.546642766	GSTP1	P09211	Confirmed TB	Negative	-1.56	0.71		Male	Peru
C039	8.94403952	LGALS1	P09382	Confirmed TB	Negative	-1.56	0.71		Male	Peru
C039	9.476666466	SPARC	P09486	Confirmed TB	Negative	-1.56	0.71		Male	Peru
C039	9.649809612	TPM1	P09493	Confirmed TB	Negative	-1.56	0.71		Male	Peru
C039	11.9204505	C1S	P09871	Confirmed TB	Negative	-1.56	0.71		Male	Peru
C039	8.871238853	LTA4H	P09960	Confirmed TB	Negative	-1.56	0.71		Male	Peru
C039	13.60955163	C4A	P0C0L4	Confirmed TB	Negative	-1.56	0.71		Male	Peru
C039	12.92759103	C4B	P0C0L5	Confirmed TB	Negative	-1.56	0.71		Male	Peru
C039	9.212869947	C4B	P0C0L5-757-1446	Confirmed TB	Negative	-1.56	0.71		Male	Peru
C039	9.930337831	SAA1	P0DJI8	Confirmed TB	Negative	-1.56	0.71		Male	Peru
C039	9.747601849	SAA2	P0DJI9	Confirmed TB	Negative	-1.56	0.71		Male	Peru
C039	8.439984677	SAA2	P0DJI9-19-122	Confirmed TB	Negative	-1.56	0.71		Male	Peru
C039	9.317163216	HSPA1A	P0DMV8	Confirmed TB	Negative	-1.56	0.71		Male	Peru
C039	9.53127078	HSPA1A	P0DMV8-2-641	Confirmed TB	Negative	-1.56	0.71		Male	Peru
C039	11.28362969	IGLC2	P0DOY2	Confirmed TB	Negative	-1.56	0.71		Male	Peru
C039	19.09092078	IGLC2	P0DOY2-1-106	Confirmed TB	Negative	-1.56	0.71		Male	Peru
C039	9.877986444	IGLC3	P0DOY3	Confirmed TB	Negative	-1.56	0.71		Male	Peru
C039	9.500247885	IGHV1-8	P0DP01	Confirmed TB	Negative	-1.56	0.71		Male	Peru
C039	8.747695219	IGHV4-38-2	P0DP08-20-117	Confirmed TB	Negative	-1.56	0.71		Male	Peru
C039	9.606345245	CALM1	P0DP23	Confirmed TB	Negative	-1.56	0.71		Male	Peru
C039	8.454182456	IGHV3-38-3	P0DTE1	Confirmed TB	Negative	-1.56	0.71		Male	Peru
C039	13.22018459	SRGN	P10124	Confirmed TB	Negative	-1.56	0.71		Male	Peru
C039	9.233723018	TXN	P10599	Confirmed TB	Negative	-1.56	0.71		Male	Peru
C039	8.989155037	TXN	P10599-2-105	Confirmed TB	Negative	-1.56	0.71		Male	Peru
C039	9.561258416	CTSA	P10619	Confirmed TB	Negative	-1.56	0.71		Male	Peru
C039	11.60153616	C7	P10643	Confirmed TB	Negative	-1.56	0.71		Male	Peru
C039	8.865033952	PRKAR1A	P10644	Confirmed TB	Negative	-1.56	0.71		Male	Peru
C039	10.18392732	KIT	P10721	Confirmed TB	Negative	-1.56	0.71		Male	Peru
C039	9.074298875	HSPD1	P10809	Confirmed TB	Negative	-1.56	0.71		Male	Peru
C039	14.02446746	CLU	P10909	Confirmed TB	Negative	-1.56	0.71		Male	Peru
C039	8.852094578	CLU	P10909-23-449	Confirmed TB	Negative	-1.56	0.71		Male	Peru
C039	10.72717609	HSPA5	P11021	Confirmed TB	Negative	-1.56	0.71		Male	Peru
C039	9.208636465	HSPA8	P11142	Confirmed TB	Negative	-1.56	0.71		Male	Peru
C039	9.165706721	SLC2A1	P11166	Confirmed TB	Negative	-1.56	0.71		Male	Peru
C039	9.415552169	SLC2A3	P11169	Confirmed TB	Negative	-1.56	0.71		Male	Peru
C039	9.861395724	EPB41	P11171	Confirmed TB	Negative	-1.56	0.71		Male	Peru
C039	10.15410434	MBL2	P11226	Confirmed TB	Negative	-1.56	0.71		Male	Peru
C039	9.245907219	SPTB	P11277	Confirmed TB	Negative	-1.56	0.71		Male	Peru
C039	9.399096513	G6PD	P11413	Confirmed TB	Negative	-1.56	0.71		Male	Peru
C039	9.246030821	MTHFD1	P11586	Confirmed TB	Negative	-1.56	0.71		Male	Peru
C039	12.00423552	CETP	P11597	Confirmed TB	Negative	-1.56	0.71		Male	Peru
C039	12.23818592	CETP	P11597-18-493	Confirmed TB	Negative	-1.56	0.71		Male	Peru
C039	10.37062401	COL6A3	P12111	Confirmed TB	Negative	-1.56	0.71		Male	Peru
C039	9.02213198	COL6A3	P12111-26-3177	Confirmed TB	Negative	-1.56	0.71		Male	Peru
C039	9.249543521	SLC25A4	P12235	Confirmed TB	Negative	-1.56	0.71		Male	Peru
C039	9.310592451	SLC25A6	P12236	Confirmed TB	Negative	-1.56	0.71		Male	Peru
C039	10.64729147	F5	P12259	Confirmed TB	Negative	-1.56	0.71		Male	Peru
C039	9.394744278	ACTN1	P12814	Confirmed TB	Negative	-1.56	0.71		Male	Peru
C039	11.54190591	CDH1	P12830	Confirmed TB	Negative	-1.56	0.71		Male	Peru
C039	9.234617808	SRC	P12931	Confirmed TB	Negative	-1.56	0.71		Male	Peru
C039	11.18065918	GP1BB	P13224	Confirmed TB	Negative	-1.56	0.71		Male	Peru
C039	10.01148882	NCAM1	P13591	Confirmed TB	Negative	-1.56	0.71		Male	Peru
C039	11.78492133	ICAM2	P13598	Confirmed TB	Negative	-1.56	0.71		Male	Peru
C039	9.042987281	EEF2	P13639	Confirmed TB	Negative	-1.56	0.71		Male	Peru
C039	9.305770084	KRT10	P13645	Confirmed TB	Negative	-1.56	0.71		Male	Peru
C039	9.284772184	KRT5	P13647	Confirmed TB	Negative	-1.56	0.71		Male	Peru
C039	12.93923152	C6	P13671	Confirmed TB	Negative	-1.56	0.71		Male	Peru
C039	8.926330854	ALAD	P13716	Confirmed TB	Negative	-1.56	0.71		Male	Peru
C039	9.732796254	LCP1	P13796	Confirmed TB	Negative	-1.56	0.71		Male	Peru
C039	8.830171706	APEH	P13798	Confirmed TB	Negative	-1.56	0.71		Male	Peru
C039	9.292097082	ETFA	P13804	Confirmed TB	Negative	-1.56	0.71		Male	Peru
C039	10.239862	SELL	P14151	Confirmed TB	Negative	-1.56	0.71		Male	Peru
C039	9.808665169	NID1	P14543	Confirmed TB	Negative	-1.56	0.71		Male	Peru
C039	9.442428637	PKM	P14618	Confirmed TB	Negative	-1.56	0.71		Male	Peru
C039	9.495440801	HSP90B1	P14625	Confirmed TB	Negative	-1.56	0.71		Male	Peru
C039	9.803185372	GP9	P14770	Confirmed TB	Negative	-1.56	0.71		Male	Peru
C039	9.131130734	MMP9	P14780	Confirmed TB	Negative	-1.56	0.71		Male	Peru
C039	9.426459906	MMP9	P14780-20-93	Confirmed TB	Negative	-1.56	0.71		Male	Peru
C039	8.930271161	RAC2	P15153	Confirmed TB	Negative	-1.56	0.71		Male	Peru
C039	11.90786663	CPN1	P15169	Confirmed TB	Negative	-1.56	0.71		Male	Peru
C039	9.640724822	GSPT1	P15170	Confirmed TB	Negative	-1.56	0.71		Male	Peru
C039	9.64327673	NME1	P15531	Confirmed TB	Negative	-1.56	0.71		Male	Peru
C039	9.039173293	IGLL1	P15814	Confirmed TB	Negative	-1.56	0.71		Male	Peru
C039	11.20984112	CD44	P16070	Confirmed TB	Negative	-1.56	0.71		Male	Peru
C039	9.335091353	ANK1	P16157	Confirmed TB	Negative	-1.56	0.71		Male	Peru
C039	9.694053252	GLB1	P16278	Confirmed TB	Negative	-1.56	0.71		Male	Peru
C039	9.534086184	PECAM1	P16284	Confirmed TB	Negative	-1.56	0.71		Male	Peru
C039	9.732438173	EPB42	P16452	Confirmed TB	Negative	-1.56	0.71		Male	Peru
C039	9.297546115	ATP2A2	P16615	Confirmed TB	Negative	-1.56	0.71		Male	Peru
C039	9.679224493	CD36	P16671	Confirmed TB	Negative	-1.56	0.71		Male	Peru
C039	9.431571072	FAH	P16930	Confirmed TB	Negative	-1.56	0.71		Male	Peru
C039	9.069387291	GOT1	P17174	Confirmed TB	Negative	-1.56	0.71		Male	Peru
C039	9.220946721	ITGA2	P17301	Confirmed TB	Negative	-1.56	0.71		Male	Peru
C039	12.6100782	IGFBP3	P17936	Confirmed TB	Negative	-1.56	0.71		Male	Peru
C039	9.156156985	PSMC3	P17980	Confirmed TB	Negative	-1.56	0.71		Male	Peru
C039	9.160554266	TCP1	P17987	Confirmed TB	Negative	-1.56	0.71		Male	Peru
C039	8.957319177	ALOX12	P18054	Confirmed TB	Negative	-1.56	0.71		Male	Peru
C039	9.980171856	VCL	P18206	Confirmed TB	Negative	-1.56	0.71		Male	Peru
C039	11.86056289	LBP	P18428	Confirmed TB	Negative	-1.56	0.71		Male	Peru
C039	9.200262852	PGAM1	P18669	Confirmed TB	Negative	-1.56	0.71		Male	Peru
C039	9.296249132	SDC1	P18827	Confirmed TB	Negative	-1.56	0.71		Male	Peru
C039	10.18824342	GNAZ	P19086	Confirmed TB	Negative	-1.56	0.71		Male	Peru
C039	10.79896483	VCAM1	P19320	Confirmed TB	Negative	-1.56	0.71		Male	Peru
C039	9.38725694	HK1	P19367	Confirmed TB	Negative	-1.56	0.71		Male	Peru
C039	10.60257002	ORM2	P19652	Confirmed TB	Negative	-1.56	0.71		Male	Peru
C039	12.88615275	ORM2	P19652-19-201	Confirmed TB	Negative	-1.56	0.71		Male	Peru
C039	12.23429221	ITIH2	P19823	Confirmed TB	Negative	-1.56	0.71		Male	Peru
C039	12.77296529	ITIH1	P19827	Confirmed TB	Negative	-1.56	0.71		Male	Peru
C039	9.460421305	RAB6A	P20340	Confirmed TB	Negative	-1.56	0.71		Male	Peru
C039	9.317793602	PSMB1	P20618	Confirmed TB	Negative	-1.56	0.71		Male	Peru
C039	10.44996073	PZP	P20742	Confirmed TB	Negative	-1.56	0.71		Male	Peru
C039	12.05703376	C4BPB	P20851	Confirmed TB	Negative	-1.56	0.71		Male	Peru
C039	14.35520987	COL5A1	P20908	Confirmed TB	Negative	-1.56	0.71		Male	Peru
C039	9.224784873	CSRP1	P21291	Confirmed TB	Negative	-1.56	0.71		Male	Peru
C039	9.523162537	FLNA	P21333	Confirmed TB	Negative	-1.56	0.71		Male	Peru
C039	9.499797084	CD9	P21926-2-228	Confirmed TB	Negative	-1.56	0.71		Male	Peru
C039	8.360423187	COMT	P21964	Confirmed TB	Negative	-1.56	0.71		Male	Peru
C039	9.186757389	TGM2	P21980	Confirmed TB	Negative	-1.56	0.71		Male	Peru
C039	11.04786165	TNXB	P22105	Confirmed TB	Negative	-1.56	0.71		Male	Peru
C039	9.679207291	PAICS	P22234	Confirmed TB	Negative	-1.56	0.71		Male	Peru
C039	8.855039401	UBA1	P22314	Confirmed TB	Negative	-1.56	0.71		Male	Peru
C039	12.86645038	GPX3	P22352	Confirmed TB	Negative	-1.56	0.71		Male	Peru
C039	9.902876621	NME2	P22392	Confirmed TB	Negative	-1.56	0.71		Male	Peru
C039	9.63168112	HNRNPA2B1	P22626	Confirmed TB	Negative	-1.56	0.71		Male	Peru
C039	12.55130545	CPN2	P22792	Confirmed TB	Negative	-1.56	0.71		Male	Peru
C039	12.4928883	PROZ	P22891	Confirmed TB	Negative	-1.56	0.71		Male	Peru
C039	9.825876825	MRC1	P22897	Confirmed TB	Negative	-1.56	0.71		Male	Peru
C039	11.20521613	IGHV1-2	P23083	Confirmed TB	Negative	-1.56	0.71		Male	Peru
C039	11.93846608	FBLN1	P23142	Confirmed TB	Negative	-1.56	0.71		Male	Peru
C039	11.90503694	FBLN1	P23142-30-703	Confirmed TB	Negative	-1.56	0.71		Male	Peru
C039	12.26628609	TCEA1	P23193	Confirmed TB	Negative	-1.56	0.71		Male	Peru
C039	9.403774428	ITGA6	P23229	Confirmed TB	Negative	-1.56	0.71		Male	Peru
C039	9.593218643	PPIB	P23284	Confirmed TB	Negative	-1.56	0.71		Male	Peru
C039	9.684283438	WARS1	P23381	Confirmed TB	Negative	-1.56	0.71		Male	Peru
C039	10.52513054	PTPRG	P23470	Confirmed TB	Negative	-1.56	0.71		Male	Peru
C039	9.690792569	AHCY	P23526	Confirmed TB	Negative	-1.56	0.71		Male	Peru
C039	9.721649143	CFL1	P23528	Confirmed TB	Negative	-1.56	0.71		Male	Peru
C039	9.163329743	PRTN3	P24158	Confirmed TB	Negative	-1.56	0.71		Male	Peru
C039	9.408836127	EEF1B2	P24534	Confirmed TB	Negative	-1.56	0.71		Male	Peru
C039	9.396956587	TBXAS1	P24557	Confirmed TB	Negative	-1.56	0.71		Male	Peru
C039	11.10774192	IGFBP6	P24592	Confirmed TB	Negative	-1.56	0.71		Male	Peru
C039	11.20711277	IGFBP5	P24593	Confirmed TB	Negative	-1.56	0.71		Male	Peru
C039	10.44537812	TNC	P24821	Confirmed TB	Negative	-1.56	0.71		Male	Peru
C039	8.998610697	MYL9	P24844	Confirmed TB	Negative	-1.56	0.71		Male	Peru
C039	9.769291593	AZGP1	P25311	Confirmed TB	Negative	-1.56	0.71		Male	Peru
C039	9.294602238	ATP5F1A	P25705	Confirmed TB	Negative	-1.56	0.71		Male	Peru
C039	9.689419946	PSMA1	P25786	Confirmed TB	Negative	-1.56	0.71		Male	Peru
C039	8.261318927	PSMA2	P25787	Confirmed TB	Negative	-1.56	0.71		Male	Peru
C039	9.619099286	PSMA3	P25788	Confirmed TB	Negative	-1.56	0.71		Male	Peru
C039	9.52809759	MSN	P26038	Confirmed TB	Negative	-1.56	0.71		Male	Peru
C039	10.15863486	S100A4	P26447	Confirmed TB	Negative	-1.56	0.71		Male	Peru
C039	8.234907109	EEF1G	P26641	Confirmed TB	Negative	-1.56	0.71		Male	Peru
C039	11.47471701	MST1	P26927	Confirmed TB	Negative	-1.56	0.71		Male	Peru
C039	9.509309566	STOM	P27105	Confirmed TB	Negative	-1.56	0.71		Male	Peru
C039	15.22139015	PON1	P27169	Confirmed TB	Negative	-1.56	0.71		Male	Peru
C039	9.554301334	YWHAQ	P27348	Confirmed TB	Negative	-1.56	0.71		Male	Peru
C039	9.650929529	CALR	P27797	Confirmed TB	Negative	-1.56	0.71		Male	Peru
C039	9.56750067	CANX	P27824	Confirmed TB	Negative	-1.56	0.71		Male	Peru
C039	11.75191942	CFP	P27918	Confirmed TB	Negative	-1.56	0.71		Male	Peru
C039	9.362968412	PSMA5	P28066	Confirmed TB	Negative	-1.56	0.71		Male	Peru
C039	9.605296701	PTPN6	P29350	Confirmed TB	Negative	-1.56	0.71		Male	Peru
C039	9.192253165	TKT	P29401	Confirmed TB	Negative	-1.56	0.71		Male	Peru
C039	9.262670007	SERPINA4	P29622	Confirmed TB	Negative	-1.56	0.71		Male	Peru
C039	9.070961833	EEF1D	P29692	Confirmed TB	Negative	-1.56	0.71		Male	Peru
C039	9.440223532	PRDX6	P30041	Confirmed TB	Negative	-1.56	0.71		Male	Peru
C039	9.32477705	BLVRB	P30043	Confirmed TB	Negative	-1.56	0.71		Male	Peru
C039	9.821244895	PRDX5	P30044	Confirmed TB	Negative	-1.56	0.71		Male	Peru
C039	9.342971482	PRDX3	P30048	Confirmed TB	Negative	-1.56	0.71		Male	Peru
C039	10.0685285	PEBP1	P30086	Confirmed TB	Negative	-1.56	0.71		Male	Peru
C039	10.09408666	PDIA3	P30101	Confirmed TB	Negative	-1.56	0.71		Male	Peru
C039	9.434651306	PPP2R1A	P30153	Confirmed TB	Negative	-1.56	0.71		Male	Peru
C039	9.871403277	SERPINB1	P30740	Confirmed TB	Negative	-1.56	0.71		Male	Peru
C039	10.3147624	SERPINB1	P30740-1-379	Confirmed TB	Negative	-1.56	0.71		Male	Peru
C039	10.82291502	CPS1	P31327	Confirmed TB	Negative	-1.56	0.71		Male	Peru
C039	9.151434063	ATIC	P31939	Confirmed TB	Negative	-1.56	0.71		Male	Peru
C039	9.816604057	YWHAB	P31946	Confirmed TB	Negative	-1.56	0.71		Male	Peru
C039	9.758852138	STIP1	P31948	Confirmed TB	Negative	-1.56	0.71		Male	Peru
C039	9.499289624	PRDX2	P32119	Confirmed TB	Negative	-1.56	0.71		Male	Peru
C039	10.39564765	CDH5	P33151	Confirmed TB	Negative	-1.56	0.71		Male	Peru
C039	13.31422986	KIF5B	P33176	Confirmed TB	Negative	-1.56	0.71		Male	Peru
C039	10.78833038	MAN1A1	P33908	Confirmed TB	Negative	-1.56	0.71		Male	Peru
C039	9.008490747	HSPA4	P34932	Confirmed TB	Negative	-1.56	0.71		Male	Peru
C039	9.420824191	PRSS3	P35030	Confirmed TB	Negative	-1.56	0.71		Male	Peru
C039	8.834910851	PHB	P35232	Confirmed TB	Negative	-1.56	0.71		Male	Peru
C039	9.611120689	THBS4	P35443	Confirmed TB	Negative	-1.56	0.71		Male	Peru
C039	9.454197231	KRT9	P35527	Confirmed TB	Negative	-1.56	0.71		Male	Peru
C039	12.38763253	SAA4	P35542	Confirmed TB	Negative	-1.56	0.71		Male	Peru
C039	9.445807805	MYH9	P35579	Confirmed TB	Negative	-1.56	0.71		Male	Peru
C039	9.168712744	COPB2	P35606	Confirmed TB	Negative	-1.56	0.71		Male	Peru
C039	9.515385879	BSG	P35613	Confirmed TB	Negative	-1.56	0.71		Male	Peru
C039	12.26793217	IGFALS	P35858	Confirmed TB	Negative	-1.56	0.71		Male	Peru
C039	9.511879604	KRT2	P35908	Confirmed TB	Negative	-1.56	0.71		Male	Peru
C039	15.36753716	ATP5F1C	P36542	Confirmed TB	Negative	-1.56	0.71		Male	Peru
C039	12.29538556	SERPINF1	P36955	Confirmed TB	Negative	-1.56	0.71		Male	Peru
C039	11.58489865	CFHR2	P36980	Confirmed TB	Negative	-1.56	0.71		Male	Peru
C039	9.573151225	HPCAL1	P37235	Confirmed TB	Negative	-1.56	0.71		Male	Peru
C039	9.781827745	TAGLN2	P37802	Confirmed TB	Negative	-1.56	0.71		Male	Peru
C039	8.687762319	TALDO1	P37837	Confirmed TB	Negative	-1.56	0.71		Male	Peru
C039	9.793935565	SNCA	P37840-1-140	Confirmed TB	Negative	-1.56	0.71		Male	Peru
C039	9.341993006	HSPA9	P38646	Confirmed TB	Negative	-1.56	0.71		Male	Peru
C039	9.635048814	DDOST	P39656	Confirmed TB	Negative	-1.56	0.71		Male	Peru
C039	9.490247416	GP5	P40197	Confirmed TB	Negative	-1.56	0.71		Male	Peru
C039	8.597824281	CCT6A	P40227	Confirmed TB	Negative	-1.56	0.71		Male	Peru
C039	9.355980833	MDH1	P40925	Confirmed TB	Negative	-1.56	0.71		Male	Peru
C039	10.07567407	MDH2	P40926	Confirmed TB	Negative	-1.56	0.71		Male	Peru
C039	9.265481603	EIF2S3	P41091	Confirmed TB	Negative	-1.56	0.71		Male	Peru
C039	10.70470674	PTGDS	P41222	Confirmed TB	Negative	-1.56	0.71		Male	Peru
C039	9.30466912	ACTR1B	P42025	Confirmed TB	Negative	-1.56	0.71		Male	Peru
C039	9.099299218	PRCP	P42785	Confirmed TB	Negative	-1.56	0.71		Male	Peru
C039	9.83437403	MCAM	P43121	Confirmed TB	Negative	-1.56	0.71		Male	Peru
C039	12.72011458	BTD	P43251	Confirmed TB	Negative	-1.56	0.71		Male	Peru
C039	9.531571563	GPD2	P43304	Confirmed TB	Negative	-1.56	0.71		Male	Peru
C039	11.33416511	AFM	P43652	Confirmed TB	Negative	-1.56	0.71		Male	Peru
C039	9.356154955	AFM	P43652-22-599	Confirmed TB	Negative	-1.56	0.71		Male	Peru
C039	9.637105872	USP5	P45974	Confirmed TB	Negative	-1.56	0.71		Male	Peru
C039	8.855587487	CAPZA2	P47755	Confirmed TB	Negative	-1.56	0.71		Male	Peru
C039	9.35762163	CAPZB	P47756	Confirmed TB	Negative	-1.56	0.71		Male	Peru
C039	9.324228554	LIMS1	P48059	Confirmed TB	Negative	-1.56	0.71		Male	Peru
C039	10.30077496	ME1	P48163	Confirmed TB	Negative	-1.56	0.71		Male	Peru
C039	9.326696967	ARCN1	P48444	Confirmed TB	Negative	-1.56	0.71		Male	Peru
C039	8.889322678	CCT5	P48643	Confirmed TB	Negative	-1.56	0.71		Male	Peru
C039	10.97878836	IDH2	P48735	Confirmed TB	Negative	-1.56	0.71		Male	Peru
C039	10.17142448	MASP1	P48740	Confirmed TB	Negative	-1.56	0.71		Male	Peru
C039	9.115270814	CCT3	P49368	Confirmed TB	Negative	-1.56	0.71		Male	Peru
C039	9.257684851	TUFM	P49411	Confirmed TB	Negative	-1.56	0.71		Male	Peru
C039	9.075103124	PSMB3	P49720	Confirmed TB	Negative	-1.56	0.71		Male	Peru
C039	9.207665308	PSMB2	P49721	Confirmed TB	Negative	-1.56	0.71		Male	Peru
C039	10.45615281	COMP	P49747	Confirmed TB	Negative	-1.56	0.71		Male	Peru
C039	9.282484726	TMED10	P49755	Confirmed TB	Negative	-1.56	0.71		Male	Peru
C039	12.06537425	SELENOP	P49908	Confirmed TB	Negative	-1.56	0.71		Male	Peru
C039	12.25560084	CAMP	P49913	Confirmed TB	Negative	-1.56	0.71		Male	Peru
C039	9.168522821	GDI2	P50395	Confirmed TB	Negative	-1.56	0.71		Male	Peru
C039	8.951302141	VASP	P50552	Confirmed TB	Negative	-1.56	0.71		Male	Peru
C039	9.373428524	CCT8	P50990	Confirmed TB	Negative	-1.56	0.71		Male	Peru
C039	9.553007055	CCT4	P50991	Confirmed TB	Negative	-1.56	0.71		Male	Peru
C039	8.987131155	RAB5C	P51148	Confirmed TB	Negative	-1.56	0.71		Male	Peru
C039	9.148513101	RAB7A	P51149	Confirmed TB	Negative	-1.56	0.71		Male	Peru
C039	9.655016984	SSR4	P51571	Confirmed TB	Negative	-1.56	0.71		Male	Peru
C039	8.976162357	ALDH3A2	P51648	Confirmed TB	Negative	-1.56	0.71		Male	Peru
C039	13.87420907	LUM	P51884	Confirmed TB	Negative	-1.56	0.71		Male	Peru
C039	8.764111634	LUM	P51884-19-338	Confirmed TB	Negative	-1.56	0.71		Male	Peru
C039	9.384287478	ARHGDIA	P52565	Confirmed TB	Negative	-1.56	0.71		Male	Peru
C039	8.764141539	CAPZA1	P52907	Confirmed TB	Negative	-1.56	0.71		Male	Peru
C039	9.727063858	ACLY	P53396	Confirmed TB	Negative	-1.56	0.71		Male	Peru
C039	9.041437535	COPB1	P53618	Confirmed TB	Negative	-1.56	0.71		Male	Peru
C039	9.882206554	COPA	P53621	Confirmed TB	Negative	-1.56	0.71		Male	Peru
C039	9.224058588	RAD23B	P54727	Confirmed TB	Negative	-1.56	0.71		Male	Peru
C039	9.818876268	AK2	P54819	Confirmed TB	Negative	-1.56	0.71		Male	Peru
C039	8.962957695	NAPA	P54920	Confirmed TB	Negative	-1.56	0.71		Male	Peru
C039	14.08044823	EIF5	P55010	Confirmed TB	Negative	-1.56	0.71		Male	Peru
C039	13.36256314	APOC4	P55056	Confirmed TB	Negative	-1.56	0.71		Male	Peru
C039	12.12791328	PLTP	P55058	Confirmed TB	Negative	-1.56	0.71		Male	Peru
C039	10.36704203	PLTP	P55058-18-493	Confirmed TB	Negative	-1.56	0.71		Male	Peru
C039	9.305759965	VCP	P55072	Confirmed TB	Negative	-1.56	0.71		Male	Peru
C039	9.199848316	NAP1L1	P55209	Confirmed TB	Negative	-1.56	0.71		Male	Peru
C039	11.05294464	CDH13	P55290	Confirmed TB	Negative	-1.56	0.71		Male	Peru
C039	8.266584603	NPEPPS	P55786	Confirmed TB	Negative	-1.56	0.71		Male	Peru
C039	8.74555994	MARS1	P56192	Confirmed TB	Negative	-1.56	0.71		Male	Peru
C039	10.78418352	ANTXR2	P58335	Confirmed TB	Negative	-1.56	0.71		Male	Peru
C039	9.101994423	MTPN	P58546	Confirmed TB	Negative	-1.56	0.71		Male	Peru
C039	9.455218727	MYL6	P60660	Confirmed TB	Negative	-1.56	0.71		Male	Peru
C039	10.68895908	ACTB	P60709	Confirmed TB	Negative	-1.56	0.71		Male	Peru
C039	9.103796736	EIF4A1	P60842	Confirmed TB	Negative	-1.56	0.71		Male	Peru
C039	9.478622636	PSMA6	P60900	Confirmed TB	Negative	-1.56	0.71		Male	Peru
C039	9.415094121	CDC42	P60953	Confirmed TB	Negative	-1.56	0.71		Male	Peru
C039	9.264289661	DSTN	P60981	Confirmed TB	Negative	-1.56	0.71		Male	Peru
C039	9.590552885	KRTDAP	P60985	Confirmed TB	Negative	-1.56	0.71		Male	Peru
C039	8.744366405	RAB8A	P61006	Confirmed TB	Negative	-1.56	0.71		Male	Peru
C039	8.836537968	RAB5B	P61020	Confirmed TB	Negative	-1.56	0.71		Male	Peru
C039	10.5512769	RAB10	P61026	Confirmed TB	Negative	-1.56	0.71		Male	Peru
C039	9.091079611	UBE2N	P61088	Confirmed TB	Negative	-1.56	0.71		Male	Peru
C039	8.772610807	RAB14	P61106	Confirmed TB	Negative	-1.56	0.71		Male	Peru
C039	8.67301259	ACTR3	P61158	Confirmed TB	Negative	-1.56	0.71		Male	Peru
C039	9.609698827	ACTR2	P61160	Confirmed TB	Negative	-1.56	0.71		Male	Peru
C039	10.68970714	ACTR1A	P61163	Confirmed TB	Negative	-1.56	0.71		Male	Peru
C039	9.180872432	ARF3	P61204	Confirmed TB	Negative	-1.56	0.71		Male	Peru
C039	9.812878701	RAP1B	P61224	Confirmed TB	Negative	-1.56	0.71		Male	Peru
C039	9.758321179	RAP2B	P61225	Confirmed TB	Negative	-1.56	0.71		Male	Peru
C039	9.574075155	HSPE1	P61604	Confirmed TB	Negative	-1.56	0.71		Male	Peru
C039	16.66182961	LYZ	P61626-19-148	Confirmed TB	Negative	-1.56	0.71		Male	Peru
C039	10.40386678	B2M	P61769	Confirmed TB	Negative	-1.56	0.71		Male	Peru
C039	9.979733533	B2M	P61769-21-119	Confirmed TB	Negative	-1.56	0.71		Male	Peru
C039	9.650094964	HNRNPK	P61978	Confirmed TB	Negative	-1.56	0.71		Male	Peru
C039	8.740931256	YWHAG	P61981	Confirmed TB	Negative	-1.56	0.71		Male	Peru
C039	9.401951124	YWHAE	P62258	Confirmed TB	Negative	-1.56	0.71		Male	Peru
C039	9.509815584	RPS13	P62277	Confirmed TB	Negative	-1.56	0.71		Male	Peru
C039	10.15996105	TMSB4X	P62328	Confirmed TB	Negative	-1.56	0.71		Male	Peru
C039	8.754920429	PSMC6	P62333	Confirmed TB	Negative	-1.56	0.71		Male	Peru
C039	8.783343963	RPS6	P62753	Confirmed TB	Negative	-1.56	0.71		Male	Peru
C039	10.64519058	H4C1	P62805	Confirmed TB	Negative	-1.56	0.71		Male	Peru
C039	8.28914066	RAB1A	P62820	Confirmed TB	Negative	-1.56	0.71		Male	Peru
C039	9.236857498	RAN	P62826	Confirmed TB	Negative	-1.56	0.71		Male	Peru
C039	8.406494896	GNB1	P62873	Confirmed TB	Negative	-1.56	0.71		Male	Peru
C039	11.37807881	RPL10A	P62906	Confirmed TB	Negative	-1.56	0.71		Male	Peru
C039	9.424673734	PPIA	P62937	Confirmed TB	Negative	-1.56	0.71		Male	Peru
C039	9.864449173	PPIA	P62937-1-165	Confirmed TB	Negative	-1.56	0.71		Male	Peru
C039	13.5166857	RPS27A	P62979	Confirmed TB	Negative	-1.56	0.71		Male	Peru
C039	9.481557061	AP2B1	P63010	Confirmed TB	Negative	-1.56	0.71		Male	Peru
C039	9.215226244	YWHAZ	P63104	Confirmed TB	Negative	-1.56	0.71		Male	Peru
C039	9.368194145	EIF5A	P63241	Confirmed TB	Negative	-1.56	0.71		Male	Peru
C039	9.946952433	ACTG1	P63261	Confirmed TB	Negative	-1.56	0.71		Male	Peru
C039	9.37795384	TPM4	P67936	Confirmed TB	Negative	-1.56	0.71		Male	Peru
C039	10.07641768	ACTC1	P68032	Confirmed TB	Negative	-1.56	0.71		Male	Peru
C039	9.593540255	EEF1A1	P68104	Confirmed TB	Negative	-1.56	0.71		Male	Peru
C039	10.62458736	TUBA1B	P68363	Confirmed TB	Negative	-1.56	0.71		Male	Peru
C039	8.920975089	TUBA4A	P68366	Confirmed TB	Negative	-1.56	0.71		Male	Peru
C039	9.925711446	TUBB4B	P68371	Confirmed TB	Negative	-1.56	0.71		Male	Peru
C039	10.23614823	HBB	P68871	Confirmed TB	Negative	-1.56	0.71		Male	Peru
C039	9.21042706	HBG2	P69892	Confirmed TB	Negative	-1.56	0.71		Male	Peru
C039	10.89269253	HBA1	P69905	Confirmed TB	Negative	-1.56	0.71		Male	Peru
C039	9.635103479	CCT2	P78371	Confirmed TB	Negative	-1.56	0.71		Male	Peru
C039	8.721747864	GSTO1	P78417	Confirmed TB	Negative	-1.56	0.71		Male	Peru
C039	12.11251968	GPLD1	P80108	Confirmed TB	Negative	-1.56	0.71		Male	Peru
C039	9.338206321	S100A12	P80511	Confirmed TB	Negative	-1.56	0.71		Male	Peru
C039	11.87402988	IGLV3-21	P80748	Confirmed TB	Negative	-1.56	0.71		Male	Peru
C039	9.419293928	HSPG2	P98160	Confirmed TB	Negative	-1.56	0.71		Male	Peru
C039	11.95210862	CYCS	P99999	Confirmed TB	Negative	-1.56	0.71		Male	Peru
C039	8.737344182	Rv3404c	P9WKZ3	Confirmed TB	Negative	-1.56	0.71		Male	Peru
C039	8.737796049	atpA	P9WPU7	Confirmed TB	Negative	-1.56	0.71		Male	Peru
C039	9.550126785	MPP1	Q00013	Confirmed TB	Negative	-1.56	0.71		Male	Peru
C039	9.449909879	CLTC	Q00610	Confirmed TB	Negative	-1.56	0.71		Male	Peru
C039	9.678595197	CAP1	Q01518	Confirmed TB	Negative	-1.56	0.71		Male	Peru
C039	10.03685287	PFKP	Q01813	Confirmed TB	Negative	-1.56	0.71		Male	Peru
C039	9.735612055	GUCY1B1	Q02153	Confirmed TB	Negative	-1.56	0.71		Male	Peru
C039	9.387055185	PLGLB1	Q02325	Confirmed TB	Negative	-1.56	0.71		Male	Peru
C039	11.16547212	NUCB1	Q02818	Confirmed TB	Negative	-1.56	0.71		Male	Peru
C039	9.463118355	CFHR3	Q02985	Confirmed TB	Negative	-1.56	0.71		Male	Peru
C039	9.631106091	CFHR1	Q03591	Confirmed TB	Negative	-1.56	0.71		Male	Peru
C039	12.02526563	HGFAC	Q04756	Confirmed TB	Negative	-1.56	0.71		Male	Peru
C039	9.06217889	GLO1	Q04760	Confirmed TB	Negative	-1.56	0.71		Male	Peru
C039	8.103969471	YWHAH	Q04917	Confirmed TB	Negative	-1.56	0.71		Male	Peru
C039	9.268139941	PRKCD	Q05655	Confirmed TB	Negative	-1.56	0.71		Male	Peru
C039	11.43687918	CALD1	Q05682	Confirmed TB	Negative	-1.56	0.71		Male	Peru
C039	12.083455	ITIH3	Q06033	Confirmed TB	Negative	-1.56	0.71		Male	Peru
C039	9.55338596	ITIH3	Q06033-35-651	Confirmed TB	Negative	-1.56	0.71		Male	Peru
C039	9.475985552	PSME1	Q06323	Confirmed TB	Negative	-1.56	0.71		Male	Peru
C039	9.659543259	FMOD	Q06828	Confirmed TB	Negative	-1.56	0.71		Male	Peru
C039	9.905830913	PRDX1	Q06830	Confirmed TB	Negative	-1.56	0.71		Male	Peru
C039	9.021738838	KLC1	Q07866	Confirmed TB	Negative	-1.56	0.71		Male	Peru
C039	9.416575658	LRP1	Q07954	Confirmed TB	Negative	-1.56	0.71		Male	Peru
C039	11.88951168	LGALS3BP	Q08380	Confirmed TB	Negative	-1.56	0.71		Male	Peru
C039	10.32812852	FGL1	Q08830	Confirmed TB	Negative	-1.56	0.71		Male	Peru
C039	8.407973055	nrp	Q10896	Confirmed TB	Negative	-1.56	0.71		Male	Peru
C039	10.63221233	EFEMP1	Q12805	Confirmed TB	Negative	-1.56	0.71		Male	Peru
C039	11.07050254	EFEMP1	Q12805-18-493	Confirmed TB	Negative	-1.56	0.71		Male	Peru
C039	11.62258499	CNTN1	Q12860	Confirmed TB	Negative	-1.56	0.71		Male	Peru
C039	8.993995078	SPP2	Q13103	Confirmed TB	Negative	-1.56	0.71		Male	Peru
C039	9.204067932	MMRN1	Q13201	Confirmed TB	Negative	-1.56	0.71		Male	Peru
C039	9.635213545	SELENBP1	Q13228	Confirmed TB	Negative	-1.56	0.71		Male	Peru
C039	12.74058783	SEMA3F	Q13275	Confirmed TB	Negative	-1.56	0.71		Male	Peru
C039	9.215506832	ILK	Q13418	Confirmed TB	Negative	-1.56	0.71		Male	Peru
C039	10.03978259	DCTN2	Q13561	Confirmed TB	Negative	-1.56	0.71		Male	Peru
C039	13.90962236	IQGAP2	Q13576	Confirmed TB	Negative	-1.56	0.71		Male	Peru
C039	9.085736042	STIM1	Q13586	Confirmed TB	Negative	-1.56	0.71		Male	Peru
C039	9.346765462	FHL1	Q13642	Confirmed TB	Negative	-1.56	0.71		Male	Peru
C039	13.20063994	APOF	Q13790	Confirmed TB	Negative	-1.56	0.71		Male	Peru
C039	10.32261064	ENPP2	Q13822	Confirmed TB	Negative	-1.56	0.71		Male	Peru
C039	10.25125934	DSG2	Q14126	Confirmed TB	Negative	-1.56	0.71		Male	Peru
C039	9.768047772	SEPTIN6	Q14141	Confirmed TB	Negative	-1.56	0.71		Male	Peru
C039	9.305949225	DCTN1	Q14203	Confirmed TB	Negative	-1.56	0.71		Male	Peru
C039	9.030012575	DYNC1H1	Q14204	Confirmed TB	Negative	-1.56	0.71		Male	Peru
C039	9.532162654	CTTN	Q14247	Confirmed TB	Negative	-1.56	0.71		Male	Peru
C039	9.853168238	FLOT2	Q14254	Confirmed TB	Negative	-1.56	0.71		Male	Peru
C039	11.10244764	FGL2	Q14314	Confirmed TB	Negative	-1.56	0.71		Male	Peru
C039	10.16916972	SPARCL1	Q14515	Confirmed TB	Negative	-1.56	0.71		Male	Peru
C039	10.93557948	HABP2	Q14520	Confirmed TB	Negative	-1.56	0.71		Male	Peru
C039	13.08827715	ITIH4	Q14624	Confirmed TB	Negative	-1.56	0.71		Male	Peru
C039	11.59434252	ITIH4	Q14624-29-661	Confirmed TB	Negative	-1.56	0.71		Male	Peru
C039	9.422110525	ITIH4	Q14624-689-930	Confirmed TB	Negative	-1.56	0.71		Male	Peru
C039	9.37223088	GANAB	Q14697	Confirmed TB	Negative	-1.56	0.71		Male	Peru
C039	9.392658891	LTBP1	Q14766	Confirmed TB	Negative	-1.56	0.71		Male	Peru
C039	9.567252067	KPNB1	Q14974	Confirmed TB	Negative	-1.56	0.71		Male	Peru
C039	9.356816731	SEPTIN2	Q15019	Confirmed TB	Negative	-1.56	0.71		Male	Peru
C039	11.15056096	POSTN	Q15063	Confirmed TB	Negative	-1.56	0.71		Male	Peru
C039	9.60605266	PDIA6	Q15084	Confirmed TB	Negative	-1.56	0.71		Male	Peru
C039	10.05826314	PCOLCE	Q15113	Confirmed TB	Negative	-1.56	0.71		Male	Peru
C039	10.97974961	PON3	Q15166	Confirmed TB	Negative	-1.56	0.71		Male	Peru
C039	10.49863271	PCBP1	Q15365	Confirmed TB	Negative	-1.56	0.71		Male	Peru
C039	9.569235628	PCBP2	Q15366	Confirmed TB	Negative	-1.56	0.71		Male	Peru
C039	9.785082616	RSU1	Q15404	Confirmed TB	Negative	-1.56	0.71		Male	Peru
C039	10.26675924	FCN2	Q15485	Confirmed TB	Negative	-1.56	0.71		Male	Peru
C039	9.894197871	TGFBI	Q15582	Confirmed TB	Negative	-1.56	0.71		Male	Peru
C039	8.768184618	MAPRE1	Q15691	Confirmed TB	Negative	-1.56	0.71		Male	Peru
C039	9.006848143	CD226	Q15762	Confirmed TB	Negative	-1.56	0.71		Male	Peru
C039	10.60035935	STXBP2	Q15833	Confirmed TB	Negative	-1.56	0.71		Male	Peru
C039	8.897643517	ZYX	Q15942	Confirmed TB	Negative	-1.56	0.71		Male	Peru
C039	9.296996183	SEPTIN7	Q16181	Confirmed TB	Negative	-1.56	0.71		Male	Peru
C039	11.42857972	ECM1	Q16610	Confirmed TB	Negative	-1.56	0.71		Male	Peru
C039	9.191192595	DBN1	Q16643	Confirmed TB	Negative	-1.56	0.71		Male	Peru
C039	10.77945584	MAN2A1	Q16706	Confirmed TB	Negative	-1.56	0.71		Male	Peru
C039	10.32433373	AOC3	Q16853	Confirmed TB	Negative	-1.56	0.71		Male	Peru
C039	9.869163688	IMMT	Q16891	Confirmed TB	Negative	-1.56	0.71		Male	Peru
C039	9.931038836	INF2	Q27J81	Confirmed TB	Negative	-1.56	0.71		Male	Peru
C039	8.892918592	DDI2	Q5TDH0	Confirmed TB	Negative	-1.56	0.71		Male	Peru
C039	8.052326794	ZFYVE26	Q68DK2	Confirmed TB	Negative	-1.56	0.71		Male	Peru
C039	8.951281525	VASN	Q6EMK4	Confirmed TB	Negative	-1.56	0.71		Male	Peru
C039	13.67178012	VASN	Q6EMK4-24-673	Confirmed TB	Negative	-1.56	0.71		Male	Peru
C039	8.161163164	LAIR1	Q6GTX8	Confirmed TB	Negative	-1.56	0.71		Male	Peru
C039	10.13469634	LAMTOR1	Q6IAA8	Confirmed TB	Negative	-1.56	0.71		Male	Peru
C039	9.212974537	TWF2	Q6IBS0	Confirmed TB	Negative	-1.56	0.71		Male	Peru
C039	19.63771603	FAHD1	Q6P587	Confirmed TB	Negative	-1.56	0.71		Male	Peru
C039	10.10987502	PLXDC2	Q6UX71	Confirmed TB	Negative	-1.56	0.71		Male	Peru
C039	11.10913506	PI16	Q6UXB8	Confirmed TB	Negative	-1.56	0.71		Male	Peru
C039	9.862328237	CD109	Q6YHK3	Confirmed TB	Negative	-1.56	0.71		Male	Peru
C039	9.092177317	UNC13D	Q70J99	Confirmed TB	Negative	-1.56	0.71		Male	Peru
C039	9.325961863	TUBA1A	Q71U36	Confirmed TB	Negative	-1.56	0.71		Male	Peru
C039	11.92685747	ADAMTS13	Q76LX8	Confirmed TB	Negative	-1.56	0.71		Male	Peru
C039	8.841510131	DOK3	Q7L591	Confirmed TB	Negative	-1.56	0.71		Male	Peru
C039	9.277838743	ABI3BP	Q7Z7G0	Confirmed TB	Negative	-1.56	0.71		Male	Peru
C039	8.842441166	MEGF8	Q7Z7M0	Confirmed TB	Negative	-1.56	0.71		Male	Peru
C039	9.940764479	SERPINA11	Q86U17	Confirmed TB	Negative	-1.56	0.71		Male	Peru
C039	9.821256488	OAF	Q86UD1	Confirmed TB	Negative	-1.56	0.71		Male	Peru
C039	9.228967399	FERMT3	Q86UX7	Confirmed TB	Negative	-1.56	0.71		Male	Peru
C039	10.22600402	CD163	Q86VB7	Confirmed TB	Negative	-1.56	0.71		Male	Peru
C039	9.197672104	CAND1	Q86VP6	Confirmed TB	Negative	-1.56	0.71		Male	Peru
C039	9.157845415	TREML1	Q86YW5	Confirmed TB	Negative	-1.56	0.71		Male	Peru
C039	8.959963694	LILRA3	Q8N6C8	Confirmed TB	Negative	-1.56	0.71		Male	Peru
C039	9.795721536	GOLM1	Q8NBJ4	Confirmed TB	Negative	-1.56	0.71		Male	Peru
C039	8.926760277	PCYOX1L	Q8NBM8	Confirmed TB	Negative	-1.56	0.71		Male	Peru
C039	11.01671532	PCSK9	Q8NBP7	Confirmed TB	Negative	-1.56	0.71		Male	Peru
C039	8.506225047	TXNDC5	Q8NBS9	Confirmed TB	Negative	-1.56	0.71		Male	Peru
C039	9.893099858	ANGPTL6	Q8NI99	Confirmed TB	Negative	-1.56	0.71		Male	Peru
C039	9.278062757	PDCD6IP	Q8WUM4	Confirmed TB	Negative	-1.56	0.71		Male	Peru
C039	9.227541599	BRK1	Q8WUW1	Confirmed TB	Negative	-1.56	0.71		Male	Peru
C039	9.703831779	OIT3	Q8WWZ8	Confirmed TB	Negative	-1.56	0.71		Male	Peru
C039	9.738165739	MUC16	Q8WXI7	Confirmed TB	Negative	-1.56	0.71		Male	Peru
C039	11.82257404	TTN	Q8WZ42	Confirmed TB	Negative	-1.56	0.71		Male	Peru
C039	10.46539331	CFHR4	Q92496	Confirmed TB	Negative	-1.56	0.71		Male	Peru
C039	10.86831375	PRG4	Q92954	Confirmed TB	Negative	-1.56	0.71		Male	Peru
C039	8.925693375	ATP2A3	Q93084	Confirmed TB	Negative	-1.56	0.71		Male	Peru
C039	8.719686545	PDLIM5	Q96HC4	Confirmed TB	Negative	-1.56	0.71		Male	Peru
C039	11.32896724	CPB2	Q96IY4	Confirmed TB	Negative	-1.56	0.71		Male	Peru
C039	15.877064	CPB2	Q96IY4-23-114	Confirmed TB	Negative	-1.56	0.71		Male	Peru
C039	10.5638152	CNDP1	Q96KN2	Confirmed TB	Negative	-1.56	0.71		Male	Peru
C039	8.708847622	PRAP1	Q96NZ9	Confirmed TB	Negative	-1.56	0.71		Male	Peru
C039	8.950540422	PRAP1	Q96NZ9-21-151	Confirmed TB	Negative	-1.56	0.71		Male	Peru
C039	12.20076517	PGLYRP2	Q96PD5	Confirmed TB	Negative	-1.56	0.71		Male	Peru
C039	9.741828103	PUS7	Q96PZ0	Confirmed TB	Negative	-1.56	0.71		Male	Peru
C039	9.586390138	VPS35	Q96QK1	Confirmed TB	Negative	-1.56	0.71		Male	Peru
C039	9.904915223	SCGB3A1	Q96QR1	Confirmed TB	Negative	-1.56	0.71		Male	Peru
C039	9.00563258	CNN2	Q99439	Confirmed TB	Negative	-1.56	0.71		Male	Peru
C039	9.254334326	PARK7	Q99497	Confirmed TB	Negative	-1.56	0.71		Male	Peru
C039	8.481710776	PHB2	Q99623	Confirmed TB	Negative	-1.56	0.71		Male	Peru
C039	10.34715448	OLFM1	Q99784	Confirmed TB	Negative	-1.56	0.71		Male	Peru
C039	9.165605825	CCT7	Q99832	Confirmed TB	Negative	-1.56	0.71		Male	Peru
C039	11.53111155	RARRES2	Q99969	Confirmed TB	Negative	-1.56	0.71		Male	Peru
C039	8.58198364	CORO1B	Q9BR76	Confirmed TB	Negative	-1.56	0.71		Male	Peru
C039	9.624400022	ESYT1	Q9BSJ8	Confirmed TB	Negative	-1.56	0.71		Male	Peru
C039	11.29484662	FUCA2	Q9BTY2	Confirmed TB	Negative	-1.56	0.71		Male	Peru
C039	9.444904227	PDCD10	Q9BUL8	Confirmed TB	Negative	-1.56	0.71		Male	Peru
C039	10.82572307	COLEC11	Q9BWP8	Confirmed TB	Negative	-1.56	0.71		Male	Peru
C039	9.638032108	CFHR5	Q9BXR6	Confirmed TB	Negative	-1.56	0.71		Male	Peru
C039	12.02576372	CRNKL1	Q9BZJ0	Confirmed TB	Negative	-1.56	0.71		Male	Peru
C039	9.594373595	RTN4R	Q9BZR6	Confirmed TB	Negative	-1.56	0.71		Male	Peru
C039	9.872634754	TOLLIP	Q9H0E2	Confirmed TB	Negative	-1.56	0.71		Male	Peru
C039	9.339525136	RAB1B	Q9H0U4	Confirmed TB	Negative	-1.56	0.71		Male	Peru
C039	10.58813287	SH3BGRL3	Q9H299	Confirmed TB	Negative	-1.56	0.71		Male	Peru
C039	9.490339526	RNPEP	Q9H4A4	Confirmed TB	Negative	-1.56	0.71		Male	Peru
C039	10.30960159	RNPEP	Q9H4A4-2-650	Confirmed TB	Negative	-1.56	0.71		Male	Peru
C039	10.3190559	DPEP2	Q9H4A9	Confirmed TB	Negative	-1.56	0.71		Male	Peru
C039	9.553518182	TUBB1	Q9H4B7	Confirmed TB	Negative	-1.56	0.71		Male	Peru
C039	9.196619351	PLEKHA4	Q9H4M7	Confirmed TB	Negative	-1.56	0.71		Male	Peru
C039	9.433760692	EHD1	Q9H4M9	Confirmed TB	Negative	-1.56	0.71		Male	Peru
C039	9.220831828	RGCC	Q9H4X1	Confirmed TB	Negative	-1.56	0.71		Male	Peru
C039	9.48932644	PARVB	Q9HBI1	Confirmed TB	Negative	-1.56	0.71		Male	Peru
C039	9.905012889	APMAP	Q9HDC9	Confirmed TB	Negative	-1.56	0.71		Male	Peru
C039	9.420774154	VTA1	Q9NP79	Confirmed TB	Negative	-1.56	0.71		Male	Peru
C039	10.80688043	IL1RAP	Q9NPH3	Confirmed TB	Negative	-1.56	0.71		Male	Peru
C039	10.25677946	CRTAC1	Q9NQ79	Confirmed TB	Negative	-1.56	0.71		Male	Peru
C039	9.787594303	RTN4	Q9NQC3	Confirmed TB	Negative	-1.56	0.71		Male	Peru
C039	8.955476173	XPNPEP1	Q9NQW7	Confirmed TB	Negative	-1.56	0.71		Male	Peru
C039	8.233902317	PDLIM7	Q9NR12	Confirmed TB	Negative	-1.56	0.71		Male	Peru
C039	9.491066388	SAR1A	Q9NR31	Confirmed TB	Negative	-1.56	0.71		Male	Peru
C039	9.04703078	ATG3	Q9NT62	Confirmed TB	Negative	-1.56	0.71		Male	Peru
C039	8.98074613	OLA1	Q9NTK5	Confirmed TB	Negative	-1.56	0.71		Male	Peru
C039	18.17131577	CBLN4	Q9NTU7	Confirmed TB	Negative	-1.56	0.71		Male	Peru
C039	9.74299813	ARL8B	Q9NVJ2	Confirmed TB	Negative	-1.56	0.71		Male	Peru
C039	9.537052815	TUBA8	Q9NY65	Confirmed TB	Negative	-1.56	0.71		Male	Peru
C039	10.36997919	ERAP1	Q9NZ08	Confirmed TB	Negative	-1.56	0.71		Male	Peru
C039	10.58151108	ADA2	Q9NZK5	Confirmed TB	Negative	-1.56	0.71		Male	Peru
C039	9.061150468	C1RL	Q9NZP8	Confirmed TB	Negative	-1.56	0.71		Male	Peru
C039	9.339413974	C1RL	Q9NZP8-36-487	Confirmed TB	Negative	-1.56	0.71		Male	Peru
C039	8.552359727	ABRACL	Q9P1F3	Confirmed TB	Negative	-1.56	0.71		Male	Peru
C039	9.010239607	BIN2	Q9UBW5	Confirmed TB	Negative	-1.56	0.71		Male	Peru
C039	11.39281146	FBLN5	Q9UBX5	Confirmed TB	Negative	-1.56	0.71		Male	Peru
C039	9.929264139	FETUB	Q9UGM5	Confirmed TB	Negative	-1.56	0.71		Male	Peru
C039	10.04968631	PCYOX1	Q9UHG3	Confirmed TB	Negative	-1.56	0.71		Male	Peru
C039	13.96596897	DDX20	Q9UHI6	Confirmed TB	Negative	-1.56	0.71		Male	Peru
C039	8.912705517	DBNL	Q9UJU6	Confirmed TB	Negative	-1.56	0.71		Male	Peru
C039	10.57758233	SERPINA10	Q9UK55	Confirmed TB	Negative	-1.56	0.71		Male	Peru
C039	9.189607012	PSME2	Q9UL46	Confirmed TB	Negative	-1.56	0.71		Male	Peru
C039	13.37988945	TRPC5	Q9UL62	Confirmed TB	Negative	-1.56	0.71		Male	Peru
C039	10.6221561	HEG1	Q9ULI3	Confirmed TB	Negative	-1.56	0.71		Male	Peru
C039	9.437172077	CORO1C	Q9ULV4	Confirmed TB	Negative	-1.56	0.71		Male	Peru
C039	11.03120173	MINPP1	Q9UNW1	Confirmed TB	Negative	-1.56	0.71		Male	Peru
C039	9.458801334	RUVBL2	Q9Y230	Confirmed TB	Negative	-1.56	0.71		Male	Peru
C039	10.69823852	RUVBL1	Q9Y265	Confirmed TB	Negative	-1.56	0.71		Male	Peru
C039	9.511857569	TLN1	Q9Y490	Confirmed TB	Negative	-1.56	0.71		Male	Peru
C039	19.93513441	MYO5A	Q9Y4I1	Confirmed TB	Negative	-1.56	0.71		Male	Peru
C039	11.16592275	HYOU1	Q9Y4L1	Confirmed TB	Negative	-1.56	0.71		Male	Peru
C039	9.944981136	SUPT16H	Q9Y5B9	Confirmed TB	Negative	-1.56	0.71		Male	Peru
C039	10.5168873	ANGPTL3	Q9Y5C1	Confirmed TB	Negative	-1.56	0.71		Male	Peru
C039	9.337024315	COPG1	Q9Y678	Confirmed TB	Negative	-1.56	0.71		Male	Peru
C039	10.01859726	FCGBP	Q9Y6R7	Confirmed TB	Negative	-1.56	0.71		Male	Peru
C039	10.6386869	FCGBP	Q9Y6R7-24-5405	Confirmed TB	Negative	-1.56	0.71		Male	Peru
C039	11.3327498	COLEC10	Q9Y6Z7	Confirmed TB	Negative	-1.56	0.71		Male	Peru
C041	8.580485025	IGLV8-61	A0A075B6I0	Unlikely TB	Negative				Male	Peru
C041	8.909709856	IGLV5-37	A0A075B6J1-20-123	Unlikely TB	Negative				Male	Peru
C041	11.39403111	IGLV2-18	A0A075B6J9	Unlikely TB	Negative				Male	Peru
C041	8.656423234	IGLV3-12	A0A075B6K2	Unlikely TB	Negative				Male	Peru
C041	11.40021586	IGLV3-10	A0A075B6K4	Unlikely TB	Negative				Male	Peru
C041	8.500143585	IGLV3-10	A0A075B6K4-20-115	Unlikely TB	Negative				Male	Peru
C041	8.997328791	IGLV3-9	A0A075B6K5	Unlikely TB	Negative				Male	Peru
C041	15.68731454	IGKV2-28	A0A075B6P5-20-120	Unlikely TB	Negative				Male	Peru
C041	9.58087782	IGHV3-64	A0A075B6Q5	Unlikely TB	Negative				Male	Peru
C041	8.758995541	IGKV2D-24	A0A075B6R9	Unlikely TB	Negative				Male	Peru
C041	16.65050888	IGKV1D-17	A0A075B6S4-23-117	Unlikely TB	Negative				Male	Peru
C041	9.291870175	IGKV1-27	A0A075B6S5	Unlikely TB	Negative				Male	Peru
C041	11.47258696	IGKV1-37	A0A075B6S9-23-117	Unlikely TB	Negative				Male	Peru
C041	11.32864857	IGKV3D-15	A0A087WSY6	Unlikely TB	Negative				Male	Peru
C041	13.02857469	IGKV3D-15	A0A087WSY6-21-115	Unlikely TB	Negative				Male	Peru
C041	9.511591082	IGKV2-40	A0A087WW87	Unlikely TB	Negative				Male	Peru
C041	11.18497818	IGHV3-49	A0A0A0MS15	Unlikely TB	Negative				Male	Peru
C041	9.715778369	IGHV3-49	A0A0A0MS15-20-119	Unlikely TB	Negative				Male	Peru
C041	8.777417623	IGKV6D-21	A0A0A0MT36	Unlikely TB	Negative				Male	Peru
C041	13.53905594	IGLV1-36	A0A0B4J1U3	Unlikely TB	Negative				Male	Peru
C041	11.24738017	IGHV3-15	A0A0B4J1V0	Unlikely TB	Negative				Male	Peru
C041	13.83298595	IGHV3-15	A0A0B4J1V0-20-119	Unlikely TB	Negative				Male	Peru
C041	9.998962369	IGHV2-26	A0A0B4J1V2	Unlikely TB	Negative				Male	Peru
C041	8.887772859	IGHV3-73	A0A0B4J1V6	Unlikely TB	Negative				Male	Peru
C041	13.17777095	IGHV3-73	A0A0B4J1V6-20-119	Unlikely TB	Negative				Male	Peru
C041	8.509132508	IGHV3-74	A0A0B4J1X5	Unlikely TB	Negative				Male	Peru
C041	11.91101372	IGHV3-43	A0A0B4J1X8-20-118	Unlikely TB	Negative				Male	Peru
C041	9.572812463	IGLV9-49	A0A0B4J1Y8	Unlikely TB	Negative				Male	Peru
C041	8.742876304	IGLV9-49	A0A0B4J1Y8-20-123	Unlikely TB	Negative				Male	Peru
C041	9.105070381	IGHV3-72	A0A0B4J1Y9	Unlikely TB	Negative				Male	Peru
C041	11.57729304	IGKV1D-13	A0A0B4J2D9-23-117	Unlikely TB	Negative				Male	Peru
C041	9.326931625	IGHV1-69D	A0A0B4J2H0	Unlikely TB	Negative				Male	Peru
C041	11.44380914	IGKV6-21	A0A0C4DH24-20-114	Unlikely TB	Negative				Male	Peru
C041	11.86729963	IGKV3D-20	A0A0C4DH25-21-116	Unlikely TB	Negative				Male	Peru
C041	8.776184382	IGHV1-3	A0A0C4DH29	Unlikely TB	Negative				Male	Peru
C041	13.80177098	IGHV1-18	A0A0C4DH31	Unlikely TB	Negative				Male	Peru
C041	10.33491354	IGHV3-20	A0A0C4DH32-20-117	Unlikely TB	Negative				Male	Peru
C041	11.17732628	IGHV1-24	A0A0C4DH33-20-117	Unlikely TB	Negative				Male	Peru
C041	12.28436398	IGHV4-28	A0A0C4DH34	Unlikely TB	Negative				Male	Peru
C041	12.97982412	IGHV3-35	A0A0C4DH35	Unlikely TB	Negative				Male	Peru
C041	9.864143975	IGHV3-38	A0A0C4DH36	Unlikely TB	Negative				Male	Peru
C041	13.94126099	IGHV5-51	A0A0C4DH38	Unlikely TB	Negative				Male	Peru
C041	10.01922945	IGHV5-51	A0A0C4DH38-20-117	Unlikely TB	Negative				Male	Peru
C041	10.93665463	IGHV3-66	A0A0C4DH42-20-116	Unlikely TB	Negative				Male	Peru
C041	9.435489114	IGHV2-70D	A0A0C4DH43	Unlikely TB	Negative				Male	Peru
C041	9.423450054	IGKV3D-7	A0A0C4DH55-24-119	Unlikely TB	Negative				Male	Peru
C041	11.892369	IGKV1-9	A0A0C4DH69-23-117	Unlikely TB	Negative				Male	Peru
C041	11.99318853	IGKV1-6	A0A0C4DH72-23-117	Unlikely TB	Negative				Male	Peru
C041	15.67545519	IGKV1-12	A0A0C4DH73-23-117	Unlikely TB	Negative				Male	Peru
C041	9.900503761	IGHV7-4-1	A0A0J9YVY3-20-117	Unlikely TB	Negative				Male	Peru
C041	11.6547001	IGHV3-64D	A0A0J9YX35	Unlikely TB	Negative				Male	Peru
C041	9.47736785	IGLL5	B9A064	Unlikely TB	Negative				Male	Peru
C041	9.362237546	PDLIM1	O00151	Unlikely TB	Negative				Male	Peru
C041	11.12998276	MASP2	O00187	Unlikely TB	Negative				Male	Peru
C041	9.016219728	MASP2	O00187-16-686	Unlikely TB	Negative				Male	Peru
C041	8.698607682	RAB27B	O00194	Unlikely TB	Negative				Male	Peru
C041	8.95025901	PSMD11	O00231	Unlikely TB	Negative				Male	Peru
C041	9.379415854	PSMD12	O00232	Unlikely TB	Negative				Male	Peru
C041	9.203825866	CLIC1	O00299	Unlikely TB	Negative				Male	Peru
C041	10.73945887	QSOX1	O00391	Unlikely TB	Negative				Male	Peru
C041	9.264281806	IPO5	O00410	Unlikely TB	Negative				Male	Peru
C041	9.385580517	DNM1L	O00429	Unlikely TB	Negative				Male	Peru
C041	8.640494669	STK25	O00506	Unlikely TB	Negative				Male	Peru
C041	10.31560153	CHL1	O00533	Unlikely TB	Negative				Male	Peru
C041	12.45346567	CHL1	O00533-25-1208	Unlikely TB	Negative				Male	Peru
C041	9.569340764	NRP1	O14786	Unlikely TB	Negative				Male	Peru
C041	11.03064529	APOL1	O14791	Unlikely TB	Negative				Male	Peru
C041	9.310235445	PSMA7	O14818	Unlikely TB	Negative				Male	Peru
C041	8.939154523	MYL12B	O14950	Unlikely TB	Negative				Male	Peru
C041	8.610484093	XPO1	O14980	Unlikely TB	Negative				Male	Peru
C041	8.904043146	ARPC1B	O15143	Unlikely TB	Negative				Male	Peru
C041	14.62872388	ARPC2	O15144	Unlikely TB	Negative				Male	Peru
C041	9.014040525	ARPC3	O15145	Unlikely TB	Negative				Male	Peru
C041	9.189613704	ARPC5	O15511	Unlikely TB	Negative				Male	Peru
C041	13.2306231	EIF4G3	O43432	Unlikely TB	Negative				Male	Peru
C041	9.657404161	ACTN4	O43707	Unlikely TB	Negative				Male	Peru
C041	10.98308103	CD5L	O43866	Unlikely TB	Negative				Male	Peru
C041	9.237267128	CD5L	O43866-20-347	Unlikely TB	Negative				Male	Peru
C041	8.640258465	PLIN3	O60664	Unlikely TB	Negative				Male	Peru
C041	11.45120104	H2BC12	O60814	Unlikely TB	Negative				Male	Peru
C041	12.92865036	FCGR3B	O75015	Unlikely TB	Negative				Male	Peru
C041	8.802256803	FCGR3B	O75015-17-200	Unlikely TB	Negative				Male	Peru
C041	9.176190121	WDR1	O75083	Unlikely TB	Negative				Male	Peru
C041	12.25875057	ICOSLG	O75144	Unlikely TB	Negative				Male	Peru
C041	9.728148122	CS	O75390	Unlikely TB	Negative				Male	Peru
C041	8.643510498	SEC22B	O75396	Unlikely TB	Negative				Male	Peru
C041	7.589437671	SKAP2	O75563	Unlikely TB	Negative				Male	Peru
C041	12.53293518	FCN3	O75636	Unlikely TB	Negative				Male	Peru
C041	7.955422423	ZMPSTE24	O75844	Unlikely TB	Negative				Male	Peru
C041	8.870544553	IDH1	O75874	Unlikely TB	Negative				Male	Peru
C041	10.53289972	ATRN	O75882	Unlikely TB	Negative				Male	Peru
C041	9.001570107	ARL6IP5	O75915	Unlikely TB	Negative				Male	Peru
C041	12.91417108	APOM	O95445	Unlikely TB	Negative				Male	Peru
C041	14.79882526	PARN	O95453	Unlikely TB	Negative				Male	Peru
C041	8.648871859	H6PD	O95479	Unlikely TB	Negative				Male	Peru
C041	8.786609102	VNN1	O95497	Unlikely TB	Negative				Male	Peru
C041	9.300537392	AP2A1	O95782	Unlikely TB	Negative				Male	Peru
C041	8.732325123	CAVIN2	O95810	Unlikely TB	Negative				Male	Peru
C041	9.999367854	LDHA	P00338	Unlikely TB	Negative				Male	Peru
C041	9.210350892	ALDH1A1	P00352	Unlikely TB	Negative				Male	Peru
C041	9.621562041	GLUD1	P00367	Unlikely TB	Negative				Male	Peru
C041	7.893577697	CYB5R3	P00387	Unlikely TB	Negative				Male	Peru
C041	12.92178789	CP	P00450	Unlikely TB	Negative				Male	Peru
C041	10.08378628	CP	P00450-20-1065	Unlikely TB	Negative				Male	Peru
C041	11.50572313	F13A1	P00488	Unlikely TB	Negative				Male	Peru
C041	9.379377004	PNP	P00491	Unlikely TB	Negative				Male	Peru
C041	9.012859309	HPRT1	P00492	Unlikely TB	Negative				Male	Peru
C041	9.25155127	PGK1	P00558	Unlikely TB	Negative				Male	Peru
C041	8.826961145	AK1	P00568	Unlikely TB	Negative				Male	Peru
C041	12.47352206	F2	P00734	Unlikely TB	Negative				Male	Peru
C041	8.379286181	F2	P00734-364-622	Unlikely TB	Negative				Male	Peru
C041	11.84009342	F2	P00734-44-622	Unlikely TB	Negative				Male	Peru
C041	11.89441549	C1R	P00736	Unlikely TB	Negative				Male	Peru
C041	15.35177768	HP	P00738	Unlikely TB	Negative				Male	Peru
C041	11.9291626	HP	P00738-162-406	Unlikely TB	Negative				Male	Peru
C041	11.47508732	HP	P00738-19-406	Unlikely TB	Negative				Male	Peru
C041	11.36497582	HPR	P00739	Unlikely TB	Negative				Male	Peru
C041	10.99855821	F9	P00740	Unlikely TB	Negative				Male	Peru
C041	11.71968233	F10	P00742	Unlikely TB	Negative				Male	Peru
C041	11.61398543	CFD	P00746	Unlikely TB	Negative				Male	Peru
C041	12.2167228	PLG	P00747	Unlikely TB	Negative				Male	Peru
C041	11.65977608	PLG	P00747-20-810	Unlikely TB	Negative				Male	Peru
C041	12.4443842	F12	P00748	Unlikely TB	Negative				Male	Peru
C041	13.05472427	CFB	P00751	Unlikely TB	Negative				Male	Peru
C041	8.37814215	CFB	P00751-26-764	Unlikely TB	Negative				Male	Peru
C041	8.991043113	CA1	P00915	Unlikely TB	Negative				Male	Peru
C041	8.877761067	CA2	P00918	Unlikely TB	Negative				Male	Peru
C041	13.93756727	SERPINC1	P01008	Unlikely TB	Negative				Male	Peru
C041	13.46271679	SERPINC1	P01008-33-464	Unlikely TB	Negative				Male	Peru
C041	11.97985071	SERPINA1	P01009	Unlikely TB	Negative				Male	Peru
C041	11.64090825	SERPINA1	P01009-25-418	Unlikely TB	Negative				Male	Peru
C041	15.4638718	SERPINA1	P01009-375-418	Unlikely TB	Negative				Male	Peru
C041	12.86815102	SERPINA3	P01011	Unlikely TB	Negative				Male	Peru
C041	13.04116883	SERPINA3	P01011-26-423	Unlikely TB	Negative				Male	Peru
C041	12.90000085	AGT	P01019	Unlikely TB	Negative				Male	Peru
C041	14.07399567	A2M	P01023	Unlikely TB	Negative				Male	Peru
C041	11.58033783	A2M	P01023-24-1474	Unlikely TB	Negative				Male	Peru
C041	13.09523001	C3	P01024	Unlikely TB	Negative				Male	Peru
C041	12.64903482	C3	P01024-23-1663	Unlikely TB	Negative				Male	Peru
C041	12.1963232	C5	P01031	Unlikely TB	Negative				Male	Peru
C041	9.331333411	TIMP1	P01033-24-207	Unlikely TB	Negative				Male	Peru
C041	10.46496343	CST3	P01034	Unlikely TB	Negative				Male	Peru
C041	12.11182963	KNG1	P01042	Unlikely TB	Negative				Male	Peru
C041	8.557377714	TGFB1	P01137	Unlikely TB	Negative				Male	Peru
C041	11.40007011	IGF2	P01344	Unlikely TB	Negative				Male	Peru
C041	8.592642483	IGF2	P01344-25-91	Unlikely TB	Negative				Male	Peru
C041	14.09172022	JCHAIN	P01591	Unlikely TB	Negative				Male	Peru
C041	8.640242785	JCHAIN	P01591-23-159	Unlikely TB	Negative				Male	Peru
C041	14.15841471	IGKV1D-33	P01593	Unlikely TB	Negative				Male	Peru
C041	16.21854892	IGKV1D-33	P01593-23-117	Unlikely TB	Negative				Male	Peru
C041	13.891126	IGKV1-39	P01597	Unlikely TB	Negative				Male	Peru
C041	10.27784576	IGKV1-17	P01599	Unlikely TB	Negative				Male	Peru
C041	9.68152222	IGKV1-5	P01602	Unlikely TB	Negative				Male	Peru
C041	10.21542623	IGKV1-5	P01602-23-117	Unlikely TB	Negative				Male	Peru
C041	10.94184171	IGKV3-20	P01619	Unlikely TB	Negative				Male	Peru
C041	15.19564661	IGKV3-20	P01619-21-116	Unlikely TB	Negative				Male	Peru
C041	13.10629203	IGLV1-47	P01700	Unlikely TB	Negative				Male	Peru
C041	11.49465397	IGLV1-47	P01700-20-117	Unlikely TB	Negative				Male	Peru
C041	12.43115334	IGLV1-51	P01701	Unlikely TB	Negative				Male	Peru
C041	14.981955	IGLV1-51	P01701-20-117	Unlikely TB	Negative				Male	Peru
C041	14.24032653	IGLV1-40	P01703-20-118	Unlikely TB	Negative				Male	Peru
C041	9.635702991	IGLV2-14	P01704	Unlikely TB	Negative				Male	Peru
C041	8.835162278	IGLV3-19	P01714	Unlikely TB	Negative				Male	Peru
C041	14.01587798	IGLV3-19	P01714-21-112	Unlikely TB	Negative				Male	Peru
C041	11.12730699	IGLV3-25	P01717	Unlikely TB	Negative				Male	Peru
C041	14.31337212	IGLV3-27	P01718-21-113	Unlikely TB	Negative				Male	Peru
C041	11.46878769	IGLV6-57	P01721-20-117	Unlikely TB	Negative				Male	Peru
C041	12.64556747	IGHV1-69	P01742	Unlikely TB	Negative				Male	Peru
C041	15.03946802	IGHV1-46	P01743	Unlikely TB	Negative				Male	Peru
C041	15.17678829	IGHV3-11	P01762-20-117	Unlikely TB	Negative				Male	Peru
C041	10.06706949	IGHV3-23	P01764	Unlikely TB	Negative				Male	Peru
C041	13.20074045	IGHV3-23	P01764-20-117	Unlikely TB	Negative				Male	Peru
C041	9.080926512	IGHV3-13	P01766	Unlikely TB	Negative				Male	Peru
C041	13.09366249	IGHV3-53	P01767-20-116	Unlikely TB	Negative				Male	Peru
C041	15.47154598	IGHV3-30	P01768-20-117	Unlikely TB	Negative				Male	Peru
C041	15.32712065	IGHV3-33	P01772	Unlikely TB	Negative				Male	Peru
C041	8.785673572	IGHV3-7	P01780	Unlikely TB	Negative				Male	Peru
C041	11.76009987	IGHV3-7	P01780-20-117	Unlikely TB	Negative				Male	Peru
C041	11.46789391	IGHV3-9	P01782	Unlikely TB	Negative				Male	Peru
C041	9.396174168	IGHV2-5	P01817	Unlikely TB	Negative				Male	Peru
C041	11.06063437	IGHV4-39	P01824	Unlikely TB	Negative				Male	Peru
C041	12.20317225	IGHV4-39	P01824-27-125	Unlikely TB	Negative				Male	Peru
C041	10.47124665	PIGR	P01833	Unlikely TB	Negative				Male	Peru
C041	11.48723522	PIGR	P01833-19-764	Unlikely TB	Negative				Male	Peru
C041	12.74081318	IGKC	P01834	Unlikely TB	Negative				Male	Peru
C041	9.036479157	IGHE	P01854	Unlikely TB	Negative				Male	Peru
C041	13.08177362	IGHG1	P01857	Unlikely TB	Negative				Male	Peru
C041	11.53464768	IGHG1	P01857-1-330	Unlikely TB	Negative				Male	Peru
C041	12.66786444	IGHG2	P01859	Unlikely TB	Negative				Male	Peru
C041	12.69250751	IGHG3	P01860	Unlikely TB	Negative				Male	Peru
C041	12.06098236	IGHG4	P01861	Unlikely TB	Negative				Male	Peru
C041	11.2194585	IGHM	P01871	Unlikely TB	Negative				Male	Peru
C041	8.822156533	IGHM	P01871-1-453	Unlikely TB	Negative				Male	Peru
C041	14.50879099	IGHA1	P01876	Unlikely TB	Negative				Male	Peru
C041	11.7761555	IGHA1	P01876-1-353	Unlikely TB	Negative				Male	Peru
C041	9.069476332	IGHA2	P01877	Unlikely TB	Negative				Male	Peru
C041	10.61892036	IGHA2	P01877-1-340	Unlikely TB	Negative				Male	Peru
C041	11.98818965	IGHD	P01880	Unlikely TB	Negative				Male	Peru
C041	9.517229234	IGHD	P01880-1-384	Unlikely TB	Negative				Male	Peru
C041	12.42512559	HLA-B	P01889	Unlikely TB	Negative				Male	Peru
C041	8.660010825	HBE1	P02100	Unlikely TB	Negative				Male	Peru
C041	11.14705478	COL1A1	P02452	Unlikely TB	Negative				Male	Peru
C041	13.61491409	COL1A1	P02452-1219-1464	Unlikely TB	Negative				Male	Peru
C041	9.131704571	KRT14	P02533	Unlikely TB	Negative				Male	Peru
C041	9.008683355	KRT6A	P02538	Unlikely TB	Negative				Male	Peru
C041	9.233793445	SPTA1	P02549	Unlikely TB	Negative				Male	Peru
C041	14.22165589	APOA1	P02647	Unlikely TB	Negative				Male	Peru
C041	11.81671037	APOA1	P02647-25-266	Unlikely TB	Negative				Male	Peru
C041	13.35655669	APOE	P02649	Unlikely TB	Negative				Male	Peru
C041	12.60642853	APOA2	P02652	Unlikely TB	Negative				Male	Peru
C041	12.4693351	APOC1	P02654	Unlikely TB	Negative				Male	Peru
C041	14.86925139	APOC1	P02654-29-83	Unlikely TB	Negative				Male	Peru
C041	12.08133344	APOC2	P02655	Unlikely TB	Negative				Male	Peru
C041	8.326453468	APOC2	P02655-23-101	Unlikely TB	Negative				Male	Peru
C041	14.29001409	APOC2	P02655-29-101	Unlikely TB	Negative				Male	Peru
C041	12.27029617	APOC3	P02656	Unlikely TB	Negative				Male	Peru
C041	12.14208623	APOC3	P02656-21-99	Unlikely TB	Negative				Male	Peru
C041	12.07641901	FGA	P02671	Unlikely TB	Negative				Male	Peru
C041	15.1883967	FGA	P02671-20-35	Unlikely TB	Negative				Male	Peru
C041	12.66924568	FGB	P02675	Unlikely TB	Negative				Male	Peru
C041	15.70919633	FGB	P02675-31-44	Unlikely TB	Negative				Male	Peru
C041	13.71541046	FGG	P02679	Unlikely TB	Negative				Male	Peru
C041	8.656043124	FGG	P02679-27-453	Unlikely TB	Negative				Male	Peru
C041	9.189046601	SLC4A1	P02730	Unlikely TB	Negative				Male	Peru
C041	10.29903646	CRP	P02741	Unlikely TB	Negative				Male	Peru
C041	10.39028094	APCS	P02743	Unlikely TB	Negative				Male	Peru
C041	10.74037853	C1QA	P02745	Unlikely TB	Negative				Male	Peru
C041	12.02623435	C1QB	P02746	Unlikely TB	Negative				Male	Peru
C041	12.8451537	C1QC	P02747	Unlikely TB	Negative				Male	Peru
C041	12.31763347	C9	P02748	Unlikely TB	Negative				Male	Peru
C041	12.08595369	APOH	P02749	Unlikely TB	Negative				Male	Peru
C041	14.55141657	LRG1	P02750	Unlikely TB	Negative				Male	Peru
C041	8.97749789	LRG1	P02750-36-347	Unlikely TB	Negative				Male	Peru
C041	11.94385725	FN1	P02751	Unlikely TB	Negative				Male	Peru
C041	9.798354275	RBP4	P02753	Unlikely TB	Negative				Male	Peru
C041	12.83507285	AMBP	P02760	Unlikely TB	Negative				Male	Peru
C041	16.42632318	AMBP	P02760-206-352	Unlikely TB	Negative				Male	Peru
C041	12.96080813	ORM1	P02763	Unlikely TB	Negative				Male	Peru
C041	12.46412606	AHSG	P02765	Unlikely TB	Negative				Male	Peru
C041	12.25163	TTR	P02766	Unlikely TB	Negative				Male	Peru
C041	14.53994631	ALB	P02768	Unlikely TB	Negative				Male	Peru
C041	12.37724932	ALB	P02768-25-609	Unlikely TB	Negative				Male	Peru
C041	11.8924745	GC	P02774	Unlikely TB	Negative				Male	Peru
C041	9.747366238	PPBP	P02775	Unlikely TB	Negative				Male	Peru
C041	9.696200586	PPBP	P02775-35-128	Unlikely TB	Negative				Male	Peru
C041	9.401486751	PF4	P02776	Unlikely TB	Negative				Male	Peru
C041	11.13430259	TFRC	P02786	Unlikely TB	Negative				Male	Peru
C041	14.55660441	TF	P02787	Unlikely TB	Negative				Male	Peru
C041	11.21973096	TF	P02787-20-698	Unlikely TB	Negative				Male	Peru
C041	9.29809001	LTF	P02788	Unlikely TB	Negative				Male	Peru
C041	9.651591442	LTF	P02788-20-710	Unlikely TB	Negative				Male	Peru
C041	14.69339738	HPX	P02790	Unlikely TB	Negative				Male	Peru
C041	9.986303481	HPX	P02790-24-462	Unlikely TB	Negative				Male	Peru
C041	9.335599939	ANG	P03950	Unlikely TB	Negative				Male	Peru
C041	11.24626221	F11	P03951	Unlikely TB	Negative				Male	Peru
C041	13.04188876	KLKB1	P03952	Unlikely TB	Negative				Male	Peru
C041	15.06461731	KLKB1	P03952-20-390	Unlikely TB	Negative				Male	Peru
C041	12.40502849	C4BPA	P04003	Unlikely TB	Negative				Male	Peru
C041	14.37293984	VTN	P04004	Unlikely TB	Negative				Male	Peru
C041	9.073859844	CAT	P04040	Unlikely TB	Negative				Male	Peru
C041	10.40620642	FUCA1	P04066	Unlikely TB	Negative				Male	Peru
C041	11.27809221	PROC	P04070	Unlikely TB	Negative				Male	Peru
C041	9.033695612	ALDOA	P04075	Unlikely TB	Negative				Male	Peru
C041	8.606025795	ANXA1	P04083	Unlikely TB	Negative				Male	Peru
C041	11.08001072	APOB	P04114	Unlikely TB	Negative				Male	Peru
C041	10.77998853	APOB	P04114-28-4563	Unlikely TB	Negative				Male	Peru
C041	10.36089924	LCAT	P04180	Unlikely TB	Negative				Male	Peru
C041	11.81138419	HRG	P04196	Unlikely TB	Negative				Male	Peru
C041	9.727916647	HRG	P04196-19-525	Unlikely TB	Negative				Male	Peru
C041	14.37007855	A1BG	P04217	Unlikely TB	Negative				Male	Peru
C041	10.27361139	A1BG	P04217-22-495	Unlikely TB	Negative				Male	Peru
C041	9.841215895	KRT1	P04264	Unlikely TB	Negative				Male	Peru
C041	9.961270863	VWF	P04275	Unlikely TB	Negative				Male	Peru
C041	13.11239516	SHBG	P04278	Unlikely TB	Negative				Male	Peru
C041	9.058289417	GAPDH	P04406	Unlikely TB	Negative				Male	Peru
C041	12.41147607	IGKV1-16	P04430	Unlikely TB	Negative				Male	Peru
C041	12.0046672	IGKV3-11	P04433	Unlikely TB	Negative				Male	Peru
C041	16.3087914	IGKV3-11	P04433-21-115	Unlikely TB	Negative				Male	Peru
C041	9.186077075	HLA-A	P04439	Unlikely TB	Negative				Male	Peru
C041	8.616255795	CAPNS1	P04632	Unlikely TB	Negative				Male	Peru
C041	9.188015666	HSPB1	P04792	Unlikely TB	Negative				Male	Peru
C041	9.645237413	RPN1	P04843	Unlikely TB	Negative				Male	Peru
C041	9.168484256	RPN2	P04844	Unlikely TB	Negative				Male	Peru
C041	9.126688187	GNAI2	P04899	Unlikely TB	Negative				Male	Peru
C041	9.651883829	ALDOB	P05062	Unlikely TB	Negative				Male	Peru
C041	8.84379703	APP	P05067	Unlikely TB	Negative				Male	Peru
C041	10.57986905	APOD	P05090	Unlikely TB	Negative				Male	Peru
C041	9.950402272	APOD	P05090-21-189	Unlikely TB	Negative				Male	Peru
C041	9.464794008	ITGB3	P05106	Unlikely TB	Negative				Male	Peru
C041	9.563429775	S100A8	P05109	Unlikely TB	Negative				Male	Peru
C041	10.66332413	SERPINA5	P05154	Unlikely TB	Negative				Male	Peru
C041	14.16548572	SERPING1	P05155	Unlikely TB	Negative				Male	Peru
C041	9.185470996	SERPING1	P05155-23-500	Unlikely TB	Negative				Male	Peru
C041	12.69160158	CFI	P05156	Unlikely TB	Negative				Male	Peru
C041	11.03797404	F13B	P05160	Unlikely TB	Negative				Male	Peru
C041	8.905630158	MPO	P05164	Unlikely TB	Negative				Male	Peru
C041	11.07177744	ICAM1	P05362	Unlikely TB	Negative				Male	Peru
C041	9.436318217	RPLP0	P05388	Unlikely TB	Negative				Male	Peru
C041	12.08799084	CLEC3B	P05452	Unlikely TB	Negative				Male	Peru
C041	13.63340413	CLEC3B	P05452-22-202	Unlikely TB	Negative				Male	Peru
C041	11.26555775	SERPINA7	P05543	Unlikely TB	Negative				Male	Peru
C041	12.51313971	SERPIND1	P05546	Unlikely TB	Negative				Male	Peru
C041	9.419054872	ITGB1	P05556	Unlikely TB	Negative				Male	Peru
C041	12.00260333	BCHE	P06276	Unlikely TB	Negative				Male	Peru
C041	9.257263246	IGKV4-1	P06312	Unlikely TB	Negative				Male	Peru
C041	14.42073922	IGKV4-1	P06312-21-121	Unlikely TB	Negative				Male	Peru
C041	8.820934127	IGHV4-34	P06331	Unlikely TB	Negative				Male	Peru
C041	11.64810114	GSN	P06396	Unlikely TB	Negative				Male	Peru
C041	18.37470268	GSN	P06396-28-782	Unlikely TB	Negative				Male	Peru
C041	8.404607423	PTMA	P06454	Unlikely TB	Negative				Male	Peru
C041	8.899847048	ATP5F1B	P06576	Unlikely TB	Negative				Male	Peru
C041	13.11877468	C2	P06681	Unlikely TB	Negative				Male	Peru
C041	9.078397579	S100A9	P06702	Unlikely TB	Negative				Male	Peru
C041	14.31541084	APOA4	P06727	Unlikely TB	Negative				Male	Peru
C041	9.220984274	APOA4	P06727-21-396	Unlikely TB	Negative				Male	Peru
C041	9.616796162	ENO1	P06733	Unlikely TB	Negative				Male	Peru
C041	9.279668742	PYGL	P06737	Unlikely TB	Negative				Male	Peru
C041	11.94431589	NPM1	P06748	Unlikely TB	Negative				Male	Peru
C041	8.676185385	TPM3	P06753	Unlikely TB	Negative				Male	Peru
C041	9.765051212	LDHB	P07195	Unlikely TB	Negative				Male	Peru
C041	12.36845548	PROS1	P07225	Unlikely TB	Negative				Male	Peru
C041	9.355735741	P4HB	P07237	Unlikely TB	Negative				Male	Peru
C041	9.337324848	CSF1R	P07333	Unlikely TB	Negative				Male	Peru
C041	11.51202748	C8A	P07357	Unlikely TB	Negative				Male	Peru
C041	13.12803239	C8B	P07358	Unlikely TB	Negative				Male	Peru
C041	9.892142552	GP1BA	P07359	Unlikely TB	Negative				Male	Peru
C041	13.56644983	C8G	P07360	Unlikely TB	Negative				Male	Peru
C041	9.016642792	CAPN1	P07384	Unlikely TB	Negative				Male	Peru
C041	9.553112873	TUBB	P07437	Unlikely TB	Negative				Male	Peru
C041	10.44336214	PFN1	P07737	Unlikely TB	Negative				Male	Peru
C041	9.068426904	BPGM	P07738	Unlikely TB	Negative				Male	Peru
C041	12.94751434	EPRS1	P07814	Unlikely TB	Negative				Male	Peru
C041	9.089354673	HSP90AA1	P07900	Unlikely TB	Negative				Male	Peru
C041	10.00689497	HNRNPC	P07910	Unlikely TB	Negative				Male	Peru
C041	9.638515949	TPM2	P07951	Unlikely TB	Negative				Male	Peru
C041	9.586238825	SFTPB	P07988	Unlikely TB	Negative				Male	Peru
C041	9.639339922	THBS1	P07996	Unlikely TB	Negative				Male	Peru
C041	8.70786686	THBS1	P07996-19-1170	Unlikely TB	Negative				Male	Peru
C041	16.81043975	ANXA6	P08133	Unlikely TB	Negative				Male	Peru
C041	9.117864901	RHOC	P08134	Unlikely TB	Negative				Male	Peru
C041	14.63984954	SERPINA6	P08185	Unlikely TB	Negative				Male	Peru
C041	9.580821925	SLC3A2	P08195	Unlikely TB	Negative				Male	Peru
C041	9.67458426	HSP90AB1	P08238	Unlikely TB	Negative				Male	Peru
C041	8.634597372	HSP90AB1	P08238-2-724	Unlikely TB	Negative				Male	Peru
C041	10.73027869	MMP2	P08253	Unlikely TB	Negative				Male	Peru
C041	10.8957934	SOD3	P08294	Unlikely TB	Negative				Male	Peru
C041	12.27925994	MGP	P08493	Unlikely TB	Negative				Male	Peru
C041	9.169034355	ITGA2B	P08514	Unlikely TB	Negative				Male	Peru
C041	9.772794269	LPA	P08519	Unlikely TB	Negative				Male	Peru
C041	8.913287322	PLEK	P08567	Unlikely TB	Negative				Male	Peru
C041	12.20843885	CD14	P08571	Unlikely TB	Negative				Male	Peru
C041	10.15333257	CD14	P08571-20-367	Unlikely TB	Negative				Male	Peru
C041	9.22783022	MYL3	P08590	Unlikely TB	Negative				Male	Peru
C041	13.26639222	CFH	P08603	Unlikely TB	Negative				Male	Peru
C041	9.805751248	FCGR3A	P08637	Unlikely TB	Negative				Male	Peru
C041	8.932475791	FCGR3A	P08637-17-254	Unlikely TB	Negative				Male	Peru
C041	9.339088109	VIM	P08670	Unlikely TB	Negative				Male	Peru
C041	12.73943444	SERPINF2	P08697	Unlikely TB	Negative				Male	Peru
C041	18.26971551	SERPINF2	P08697-40-491	Unlikely TB	Negative				Male	Peru
C041	10.59616276	F7	P08709	Unlikely TB	Negative				Male	Peru
C041	9.367866024	KRT16	P08779	Unlikely TB	Negative				Male	Peru
C041	9.905728321	IGFBP1	P08833	Unlikely TB	Negative				Male	Peru
C041	9.747715181	DBH	P09172	Unlikely TB	Negative				Male	Peru
C041	9.748878918	GSTP1	P09211	Unlikely TB	Negative				Male	Peru
C041	8.472509715	LGALS1	P09382	Unlikely TB	Negative				Male	Peru
C041	9.454985648	SPARC	P09486	Unlikely TB	Negative				Male	Peru
C041	9.729971944	TPM1	P09493	Unlikely TB	Negative				Male	Peru
C041	12.0672558	C1S	P09871	Unlikely TB	Negative				Male	Peru
C041	9.097738396	LTA4H	P09960	Unlikely TB	Negative				Male	Peru
C041	13.08806782	C4A	P0C0L4	Unlikely TB	Negative				Male	Peru
C041	12.59876324	C4B	P0C0L5	Unlikely TB	Negative				Male	Peru
C041	8.953512669	C4B	P0C0L5-757-1446	Unlikely TB	Negative				Male	Peru
C041	10.07879705	SAA1	P0DJI8	Unlikely TB	Negative				Male	Peru
C041	9.211799798	SAA2	P0DJI9	Unlikely TB	Negative				Male	Peru
C041	11.84215453	SAA2	P0DJI9-19-122	Unlikely TB	Negative				Male	Peru
C041	9.16726791	HSPA1A	P0DMV8	Unlikely TB	Negative				Male	Peru
C041	10.22552525	HSPA1A	P0DMV8-2-641	Unlikely TB	Negative				Male	Peru
C041	11.56153358	IGLC2	P0DOY2	Unlikely TB	Negative				Male	Peru
C041	19.46403859	IGLC2	P0DOY2-1-106	Unlikely TB	Negative				Male	Peru
C041	9.373026213	IGLC3	P0DOY3	Unlikely TB	Negative				Male	Peru
C041	8.461538446	IGHV1-8	P0DP01	Unlikely TB	Negative				Male	Peru
C041	9.142062321	IGHV4-38-2	P0DP08-20-117	Unlikely TB	Negative				Male	Peru
C041	9.385361402	CALM1	P0DP23	Unlikely TB	Negative				Male	Peru
C041	11.65145255	IGHV3-38-3	P0DTE1	Unlikely TB	Negative				Male	Peru
C041	11.85277467	SRGN	P10124	Unlikely TB	Negative				Male	Peru
C041	9.408108833	TXN	P10599	Unlikely TB	Negative				Male	Peru
C041	9.487640112	TXN	P10599-2-105	Unlikely TB	Negative				Male	Peru
C041	9.642835075	CTSA	P10619	Unlikely TB	Negative				Male	Peru
C041	11.43378317	C7	P10643	Unlikely TB	Negative				Male	Peru
C041	9.112056402	PRKAR1A	P10644	Unlikely TB	Negative				Male	Peru
C041	8.764233876	KIT	P10721	Unlikely TB	Negative				Male	Peru
C041	9.267817045	HSPD1	P10809	Unlikely TB	Negative				Male	Peru
C041	14.05597079	CLU	P10909	Unlikely TB	Negative				Male	Peru
C041	11.35025919	CLU	P10909-23-449	Unlikely TB	Negative				Male	Peru
C041	10.56156948	HSPA5	P11021	Unlikely TB	Negative				Male	Peru
C041	9.542677015	HSPA8	P11142	Unlikely TB	Negative				Male	Peru
C041	9.702783515	SLC2A1	P11166	Unlikely TB	Negative				Male	Peru
C041	8.84932426	SLC2A3	P11169	Unlikely TB	Negative				Male	Peru
C041	9.453777243	EPB41	P11171	Unlikely TB	Negative				Male	Peru
C041	10.25829584	MBL2	P11226	Unlikely TB	Negative				Male	Peru
C041	9.186264161	SPTB	P11277	Unlikely TB	Negative				Male	Peru
C041	8.470584873	G6PD	P11413	Unlikely TB	Negative				Male	Peru
C041	9.37664365	MTHFD1	P11586	Unlikely TB	Negative				Male	Peru
C041	10.21861917	CETP	P11597	Unlikely TB	Negative				Male	Peru
C041	11.88936361	CETP	P11597-18-493	Unlikely TB	Negative				Male	Peru
C041	10.32060565	COL6A3	P12111	Unlikely TB	Negative				Male	Peru
C041	10.48257667	COL6A3	P12111-26-3177	Unlikely TB	Negative				Male	Peru
C041	9.159386163	SLC25A4	P12235	Unlikely TB	Negative				Male	Peru
C041	9.085873405	SLC25A6	P12236	Unlikely TB	Negative				Male	Peru
C041	11.16306227	F5	P12259	Unlikely TB	Negative				Male	Peru
C041	9.414557959	ACTN1	P12814	Unlikely TB	Negative				Male	Peru
C041	12.0353057	CDH1	P12830	Unlikely TB	Negative				Male	Peru
C041	9.35798065	SRC	P12931	Unlikely TB	Negative				Male	Peru
C041	9.524332333	GP1BB	P13224	Unlikely TB	Negative				Male	Peru
C041	9.384607482	NCAM1	P13591	Unlikely TB	Negative				Male	Peru
C041	11.70390325	ICAM2	P13598	Unlikely TB	Negative				Male	Peru
C041	9.450622966	EEF2	P13639	Unlikely TB	Negative				Male	Peru
C041	9.149144739	KRT10	P13645	Unlikely TB	Negative				Male	Peru
C041	9.257243709	KRT5	P13647	Unlikely TB	Negative				Male	Peru
C041	12.35535248	C6	P13671	Unlikely TB	Negative				Male	Peru
C041	8.593105522	ALAD	P13716	Unlikely TB	Negative				Male	Peru
C041	9.70371354	LCP1	P13796	Unlikely TB	Negative				Male	Peru
C041	8.186451275	APEH	P13798	Unlikely TB	Negative				Male	Peru
C041	8.829621272	ETFA	P13804	Unlikely TB	Negative				Male	Peru
C041	10.54689045	SELL	P14151	Unlikely TB	Negative				Male	Peru
C041	10.51965423	NID1	P14543	Unlikely TB	Negative				Male	Peru
C041	9.422748824	PKM	P14618	Unlikely TB	Negative				Male	Peru
C041	9.310004723	HSP90B1	P14625	Unlikely TB	Negative				Male	Peru
C041	10.38029057	GP9	P14770	Unlikely TB	Negative				Male	Peru
C041	9.373894803	MMP9	P14780	Unlikely TB	Negative				Male	Peru
C041	9.243225599	MMP9	P14780-20-93	Unlikely TB	Negative				Male	Peru
C041	8.813729721	RAC2	P15153	Unlikely TB	Negative				Male	Peru
C041	11.17816862	CPN1	P15169	Unlikely TB	Negative				Male	Peru
C041	9.241181684	GSPT1	P15170	Unlikely TB	Negative				Male	Peru
C041	9.554390068	NME1	P15531	Unlikely TB	Negative				Male	Peru
C041	9.80293861	IGLL1	P15814	Unlikely TB	Negative				Male	Peru
C041	11.35386251	CD44	P16070	Unlikely TB	Negative				Male	Peru
C041	9.068287259	ANK1	P16157	Unlikely TB	Negative				Male	Peru
C041	9.673978567	GLB1	P16278	Unlikely TB	Negative				Male	Peru
C041	9.985739314	PECAM1	P16284	Unlikely TB	Negative				Male	Peru
C041	8.761870263	EPB42	P16452	Unlikely TB	Negative				Male	Peru
C041	8.46308947	ATP2A2	P16615	Unlikely TB	Negative				Male	Peru
C041	9.68790207	CD36	P16671	Unlikely TB	Negative				Male	Peru
C041	9.105563079	FAH	P16930	Unlikely TB	Negative				Male	Peru
C041	9.573621571	GOT1	P17174	Unlikely TB	Negative				Male	Peru
C041	9.522414656	ITGA2	P17301	Unlikely TB	Negative				Male	Peru
C041	11.97156027	IGFBP3	P17936	Unlikely TB	Negative				Male	Peru
C041	9.131902726	PSMC3	P17980	Unlikely TB	Negative				Male	Peru
C041	9.047875726	TCP1	P17987	Unlikely TB	Negative				Male	Peru
C041	9.486545819	ALOX12	P18054	Unlikely TB	Negative				Male	Peru
C041	9.630333108	VCL	P18206	Unlikely TB	Negative				Male	Peru
C041	11.49971107	LBP	P18428	Unlikely TB	Negative				Male	Peru
C041	9.248421603	PGAM1	P18669	Unlikely TB	Negative				Male	Peru
C041	9.110119634	SDC1	P18827	Unlikely TB	Negative				Male	Peru
C041	9.524497342	GNAZ	P19086	Unlikely TB	Negative				Male	Peru
C041	10.52519704	VCAM1	P19320	Unlikely TB	Negative				Male	Peru
C041	8.522181063	HK1	P19367	Unlikely TB	Negative				Male	Peru
C041	10.89813747	ORM2	P19652	Unlikely TB	Negative				Male	Peru
C041	13.49031526	ORM2	P19652-19-201	Unlikely TB	Negative				Male	Peru
C041	11.62029195	ITIH2	P19823	Unlikely TB	Negative				Male	Peru
C041	12.72949475	ITIH1	P19827	Unlikely TB	Negative				Male	Peru
C041	9.17399669	RAB6A	P20340	Unlikely TB	Negative				Male	Peru
C041	8.964591987	PSMB1	P20618	Unlikely TB	Negative				Male	Peru
C041	11.56492726	PZP	P20742	Unlikely TB	Negative				Male	Peru
C041	12.50275778	C4BPB	P20851	Unlikely TB	Negative				Male	Peru
C041	14.31498555	COL5A1	P20908	Unlikely TB	Negative				Male	Peru
C041	9.82555584	CSRP1	P21291	Unlikely TB	Negative				Male	Peru
C041	9.208703053	FLNA	P21333	Unlikely TB	Negative				Male	Peru
C041	9.98574219	CD9	P21926-2-228	Unlikely TB	Negative				Male	Peru
C041	8.976149385	COMT	P21964	Unlikely TB	Negative				Male	Peru
C041	9.635902189	TGM2	P21980	Unlikely TB	Negative				Male	Peru
C041	10.79705312	TNXB	P22105	Unlikely TB	Negative				Male	Peru
C041	9.000409954	PAICS	P22234	Unlikely TB	Negative				Male	Peru
C041	8.676487302	UBA1	P22314	Unlikely TB	Negative				Male	Peru
C041	13.04019235	GPX3	P22352	Unlikely TB	Negative				Male	Peru
C041	9.603902994	NME2	P22392	Unlikely TB	Negative				Male	Peru
C041	10.13780097	HNRNPA2B1	P22626	Unlikely TB	Negative				Male	Peru
C041	12.73030777	CPN2	P22792	Unlikely TB	Negative				Male	Peru
C041	12.5849208	PROZ	P22891	Unlikely TB	Negative				Male	Peru
C041	9.346638382	MRC1	P22897	Unlikely TB	Negative				Male	Peru
C041	11.14049664	IGHV1-2	P23083	Unlikely TB	Negative				Male	Peru
C041	10.94102293	FBLN1	P23142	Unlikely TB	Negative				Male	Peru
C041	12.2047205	FBLN1	P23142-30-703	Unlikely TB	Negative				Male	Peru
C041	12.58843052	TCEA1	P23193	Unlikely TB	Negative				Male	Peru
C041	9.122067549	ITGA6	P23229	Unlikely TB	Negative				Male	Peru
C041	9.126535466	PPIB	P23284	Unlikely TB	Negative				Male	Peru
C041	8.891716828	WARS1	P23381	Unlikely TB	Negative				Male	Peru
C041	9.497179018	PTPRG	P23470	Unlikely TB	Negative				Male	Peru
C041	8.834434912	AHCY	P23526	Unlikely TB	Negative				Male	Peru
C041	9.52951679	CFL1	P23528	Unlikely TB	Negative				Male	Peru
C041	8.594079561	PRTN3	P24158	Unlikely TB	Negative				Male	Peru
C041	9.135457439	EEF1B2	P24534	Unlikely TB	Negative				Male	Peru
C041	8.487677246	TBXAS1	P24557	Unlikely TB	Negative				Male	Peru
C041	10.87965351	IGFBP6	P24592	Unlikely TB	Negative				Male	Peru
C041	11.35230946	IGFBP5	P24593	Unlikely TB	Negative				Male	Peru
C041	9.805943184	TNC	P24821	Unlikely TB	Negative				Male	Peru
C041	9.005862422	MYL9	P24844	Unlikely TB	Negative				Male	Peru
C041	9.555741273	AZGP1	P25311	Unlikely TB	Negative				Male	Peru
C041	9.398145571	ATP5F1A	P25705	Unlikely TB	Negative				Male	Peru
C041	9.67996365	PSMA1	P25786	Unlikely TB	Negative				Male	Peru
C041	9.574416725	PSMA2	P25787	Unlikely TB	Negative				Male	Peru
C041	9.257045722	PSMA3	P25788	Unlikely TB	Negative				Male	Peru
C041	9.067810367	MSN	P26038	Unlikely TB	Negative				Male	Peru
C041	9.339318927	S100A4	P26447	Unlikely TB	Negative				Male	Peru
C041	9.144375847	EEF1G	P26641	Unlikely TB	Negative				Male	Peru
C041	11.61989778	MST1	P26927	Unlikely TB	Negative				Male	Peru
C041	8.83311211	STOM	P27105	Unlikely TB	Negative				Male	Peru
C041	14.98394986	PON1	P27169	Unlikely TB	Negative				Male	Peru
C041	9.235947881	YWHAQ	P27348	Unlikely TB	Negative				Male	Peru
C041	9.533800607	CALR	P27797	Unlikely TB	Negative				Male	Peru
C041	9.0614301	CANX	P27824	Unlikely TB	Negative				Male	Peru
C041	10.17492118	CFP	P27918	Unlikely TB	Negative				Male	Peru
C041	8.816252379	PSMA5	P28066	Unlikely TB	Negative				Male	Peru
C041	9.546024173	PTPN6	P29350	Unlikely TB	Negative				Male	Peru
C041	8.593051621	TKT	P29401	Unlikely TB	Negative				Male	Peru
C041	9.498991158	SERPINA4	P29622	Unlikely TB	Negative				Male	Peru
C041	8.571067987	EEF1D	P29692	Unlikely TB	Negative				Male	Peru
C041	9.303966512	PRDX6	P30041	Unlikely TB	Negative				Male	Peru
C041	9.088213879	BLVRB	P30043	Unlikely TB	Negative				Male	Peru
C041	8.720865334	PRDX5	P30044	Unlikely TB	Negative				Male	Peru
C041	8.97863939	PRDX3	P30048	Unlikely TB	Negative				Male	Peru
C041	8.565812792	PEBP1	P30086	Unlikely TB	Negative				Male	Peru
C041	9.92058143	PDIA3	P30101	Unlikely TB	Negative				Male	Peru
C041	9.50921055	PPP2R1A	P30153	Unlikely TB	Negative				Male	Peru
C041	9.644003315	SERPINB1	P30740	Unlikely TB	Negative				Male	Peru
C041	9.314887096	SERPINB1	P30740-1-379	Unlikely TB	Negative				Male	Peru
C041	11.05610296	CPS1	P31327	Unlikely TB	Negative				Male	Peru
C041	9.852686176	ATIC	P31939	Unlikely TB	Negative				Male	Peru
C041	8.648699381	YWHAB	P31946	Unlikely TB	Negative				Male	Peru
C041	8.864519516	STIP1	P31948	Unlikely TB	Negative				Male	Peru
C041	8.986126737	PRDX2	P32119	Unlikely TB	Negative				Male	Peru
C041	11.21216892	CDH5	P33151	Unlikely TB	Negative				Male	Peru
C041	12.72770029	KIF5B	P33176	Unlikely TB	Negative				Male	Peru
C041	11.5833261	MAN1A1	P33908	Unlikely TB	Negative				Male	Peru
C041	9.137462522	HSPA4	P34932	Unlikely TB	Negative				Male	Peru
C041	9.061847607	PRSS3	P35030	Unlikely TB	Negative				Male	Peru
C041	8.787764086	PHB	P35232	Unlikely TB	Negative				Male	Peru
C041	9.157697407	THBS4	P35443	Unlikely TB	Negative				Male	Peru
C041	9.206162767	KRT9	P35527	Unlikely TB	Negative				Male	Peru
C041	12.92185969	SAA4	P35542	Unlikely TB	Negative				Male	Peru
C041	9.137376705	MYH9	P35579	Unlikely TB	Negative				Male	Peru
C041	9.275956497	COPB2	P35606	Unlikely TB	Negative				Male	Peru
C041	8.99439057	BSG	P35613	Unlikely TB	Negative				Male	Peru
C041	12.28207976	IGFALS	P35858	Unlikely TB	Negative				Male	Peru
C041	9.828848626	KRT2	P35908	Unlikely TB	Negative				Male	Peru
C041	15.14852464	ATP5F1C	P36542	Unlikely TB	Negative				Male	Peru
C041	11.71520676	SERPINF1	P36955	Unlikely TB	Negative				Male	Peru
C041	11.94104328	CFHR2	P36980	Unlikely TB	Negative				Male	Peru
C041	8.668935304	HPCAL1	P37235	Unlikely TB	Negative				Male	Peru
C041	9.575701526	TAGLN2	P37802	Unlikely TB	Negative				Male	Peru
C041	10.10010944	TALDO1	P37837	Unlikely TB	Negative				Male	Peru
C041	9.263791379	SNCA	P37840-1-140	Unlikely TB	Negative				Male	Peru
C041	9.261777979	HSPA9	P38646	Unlikely TB	Negative				Male	Peru
C041	8.943092889	DDOST	P39656	Unlikely TB	Negative				Male	Peru
C041	9.300604429	GP5	P40197	Unlikely TB	Negative				Male	Peru
C041	9.035780074	CCT6A	P40227	Unlikely TB	Negative				Male	Peru
C041	9.100790535	MDH1	P40925	Unlikely TB	Negative				Male	Peru
C041	9.853135927	MDH2	P40926	Unlikely TB	Negative				Male	Peru
C041	9.797726298	EIF2S3	P41091	Unlikely TB	Negative				Male	Peru
C041	11.12103062	PTGDS	P41222	Unlikely TB	Negative				Male	Peru
C041	10.22310937	ACTR1B	P42025	Unlikely TB	Negative				Male	Peru
C041	9.777298064	PRCP	P42785	Unlikely TB	Negative				Male	Peru
C041	10.70596456	MCAM	P43121	Unlikely TB	Negative				Male	Peru
C041	12.84406156	BTD	P43251	Unlikely TB	Negative				Male	Peru
C041	9.003283441	GPD2	P43304	Unlikely TB	Negative				Male	Peru
C041	12.11906803	AFM	P43652	Unlikely TB	Negative				Male	Peru
C041	9.408958186	AFM	P43652-22-599	Unlikely TB	Negative				Male	Peru
C041	9.22226647	USP5	P45974	Unlikely TB	Negative				Male	Peru
C041	9.07695633	CAPZA2	P47755	Unlikely TB	Negative				Male	Peru
C041	9.328263378	CAPZB	P47756	Unlikely TB	Negative				Male	Peru
C041	8.733099312	LIMS1	P48059	Unlikely TB	Negative				Male	Peru
C041	9.068028309	ME1	P48163	Unlikely TB	Negative				Male	Peru
C041	8.540498312	ARCN1	P48444	Unlikely TB	Negative				Male	Peru
C041	9.4920433	CCT5	P48643	Unlikely TB	Negative				Male	Peru
C041	11.12257368	IDH2	P48735	Unlikely TB	Negative				Male	Peru
C041	10.0282168	MASP1	P48740	Unlikely TB	Negative				Male	Peru
C041	9.343693151	CCT3	P49368	Unlikely TB	Negative				Male	Peru
C041	9.140514047	TUFM	P49411	Unlikely TB	Negative				Male	Peru
C041	8.96107831	PSMB3	P49720	Unlikely TB	Negative				Male	Peru
C041	9.350880436	PSMB2	P49721	Unlikely TB	Negative				Male	Peru
C041	9.357991578	COMP	P49747	Unlikely TB	Negative				Male	Peru
C041	9.371657896	TMED10	P49755	Unlikely TB	Negative				Male	Peru
C041	11.9917174	SELENOP	P49908	Unlikely TB	Negative				Male	Peru
C041	9.235681674	CAMP	P49913	Unlikely TB	Negative				Male	Peru
C041	8.91755454	GDI2	P50395	Unlikely TB	Negative				Male	Peru
C041	9.153996729	VASP	P50552	Unlikely TB	Negative				Male	Peru
C041	9.240963405	CCT8	P50990	Unlikely TB	Negative				Male	Peru
C041	8.787588164	CCT4	P50991	Unlikely TB	Negative				Male	Peru
C041	9.125008269	RAB5C	P51148	Unlikely TB	Negative				Male	Peru
C041	9.31345077	RAB7A	P51149	Unlikely TB	Negative				Male	Peru
C041	10.01032851	SSR4	P51571	Unlikely TB	Negative				Male	Peru
C041	8.800103206	ALDH3A2	P51648	Unlikely TB	Negative				Male	Peru
C041	13.5588254	LUM	P51884	Unlikely TB	Negative				Male	Peru
C041	9.156242704	LUM	P51884-19-338	Unlikely TB	Negative				Male	Peru
C041	9.604948567	ARHGDIA	P52565	Unlikely TB	Negative				Male	Peru
C041	8.920282751	CAPZA1	P52907	Unlikely TB	Negative				Male	Peru
C041	8.941199636	ACLY	P53396	Unlikely TB	Negative				Male	Peru
C041	9.499008003	COPB1	P53618	Unlikely TB	Negative				Male	Peru
C041	9.461413059	COPA	P53621	Unlikely TB	Negative				Male	Peru
C041	8.835693489	RAD23B	P54727	Unlikely TB	Negative				Male	Peru
C041	8.922240806	AK2	P54819	Unlikely TB	Negative				Male	Peru
C041	9.13784838	NAPA	P54920	Unlikely TB	Negative				Male	Peru
C041	9.314023006	EIF5	P55010	Unlikely TB	Negative				Male	Peru
C041	11.01531204	APOC4	P55056	Unlikely TB	Negative				Male	Peru
C041	11.31200768	PLTP	P55058	Unlikely TB	Negative				Male	Peru
C041	8.385322179	PLTP	P55058-18-493	Unlikely TB	Negative				Male	Peru
C041	9.197497663	VCP	P55072	Unlikely TB	Negative				Male	Peru
C041	9.525128525	NAP1L1	P55209	Unlikely TB	Negative				Male	Peru
C041	10.90456947	CDH13	P55290	Unlikely TB	Negative				Male	Peru
C041	9.093827275	NPEPPS	P55786	Unlikely TB	Negative				Male	Peru
C041	9.194971284	MARS1	P56192	Unlikely TB	Negative				Male	Peru
C041	10.78427224	ANTXR2	P58335	Unlikely TB	Negative				Male	Peru
C041	9.226837216	MTPN	P58546	Unlikely TB	Negative				Male	Peru
C041	9.322673537	MYL6	P60660	Unlikely TB	Negative				Male	Peru
C041	10.7017976	ACTB	P60709	Unlikely TB	Negative				Male	Peru
C041	8.765449028	EIF4A1	P60842	Unlikely TB	Negative				Male	Peru
C041	9.166592894	PSMA6	P60900	Unlikely TB	Negative				Male	Peru
C041	9.312223477	CDC42	P60953	Unlikely TB	Negative				Male	Peru
C041	8.873676845	DSTN	P60981	Unlikely TB	Negative				Male	Peru
C041	9.380296631	KRTDAP	P60985	Unlikely TB	Negative				Male	Peru
C041	9.224152063	RAB8A	P61006	Unlikely TB	Negative				Male	Peru
C041	8.300757999	RAB5B	P61020	Unlikely TB	Negative				Male	Peru
C041	9.926789788	RAB10	P61026	Unlikely TB	Negative				Male	Peru
C041	9.124893973	UBE2N	P61088	Unlikely TB	Negative				Male	Peru
C041	8.563193865	RAB14	P61106	Unlikely TB	Negative				Male	Peru
C041	9.221281536	ACTR3	P61158	Unlikely TB	Negative				Male	Peru
C041	9.134960868	ACTR2	P61160	Unlikely TB	Negative				Male	Peru
C041	9.302009058	ACTR1A	P61163	Unlikely TB	Negative				Male	Peru
C041	9.220023045	ARF3	P61204	Unlikely TB	Negative				Male	Peru
C041	9.162401136	RAP1B	P61224	Unlikely TB	Negative				Male	Peru
C041	7.742926743	RAP2B	P61225	Unlikely TB	Negative				Male	Peru
C041	9.07945425	HSPE1	P61604	Unlikely TB	Negative				Male	Peru
C041	15.68992343	LYZ	P61626-19-148	Unlikely TB	Negative				Male	Peru
C041	9.113024443	B2M	P61769	Unlikely TB	Negative				Male	Peru
C041	8.619786313	B2M	P61769-21-119	Unlikely TB	Negative				Male	Peru
C041	9.297134513	HNRNPK	P61978	Unlikely TB	Negative				Male	Peru
C041	8.397220404	YWHAG	P61981	Unlikely TB	Negative				Male	Peru
C041	9.367393439	YWHAE	P62258	Unlikely TB	Negative				Male	Peru
C041	9.145670157	RPS13	P62277	Unlikely TB	Negative				Male	Peru
C041	10.26615997	TMSB4X	P62328	Unlikely TB	Negative				Male	Peru
C041	9.200731596	PSMC6	P62333	Unlikely TB	Negative				Male	Peru
C041	9.412518332	RPS6	P62753	Unlikely TB	Negative				Male	Peru
C041	10.53178934	H4C1	P62805	Unlikely TB	Negative				Male	Peru
C041	9.001899986	RAB1A	P62820	Unlikely TB	Negative				Male	Peru
C041	9.105426152	RAN	P62826	Unlikely TB	Negative				Male	Peru
C041	9.251635147	GNB1	P62873	Unlikely TB	Negative				Male	Peru
C041	8.854068022	RPL10A	P62906	Unlikely TB	Negative				Male	Peru
C041	9.522157233	PPIA	P62937	Unlikely TB	Negative				Male	Peru
C041	9.592703763	PPIA	P62937-1-165	Unlikely TB	Negative				Male	Peru
C041	11.98701893	RPS27A	P62979	Unlikely TB	Negative				Male	Peru
C041	9.486993915	AP2B1	P63010	Unlikely TB	Negative				Male	Peru
C041	9.203814557	YWHAZ	P63104	Unlikely TB	Negative				Male	Peru
C041	8.656628178	EIF5A	P63241	Unlikely TB	Negative				Male	Peru
C041	9.775699138	ACTG1	P63261	Unlikely TB	Negative				Male	Peru
C041	8.927697909	TPM4	P67936	Unlikely TB	Negative				Male	Peru
C041	9.041893206	ACTC1	P68032	Unlikely TB	Negative				Male	Peru
C041	9.903966594	EEF1A1	P68104	Unlikely TB	Negative				Male	Peru
C041	9.875708971	TUBA1B	P68363	Unlikely TB	Negative				Male	Peru
C041	9.434226846	TUBA4A	P68366	Unlikely TB	Negative				Male	Peru
C041	9.175691677	TUBB4B	P68371	Unlikely TB	Negative				Male	Peru
C041	9.904526689	HBB	P68871	Unlikely TB	Negative				Male	Peru
C041	9.043615479	HBG2	P69892	Unlikely TB	Negative				Male	Peru
C041	10.05857	HBA1	P69905	Unlikely TB	Negative				Male	Peru
C041	9.034731101	CCT2	P78371	Unlikely TB	Negative				Male	Peru
C041	9.525378771	GSTO1	P78417	Unlikely TB	Negative				Male	Peru
C041	11.89225741	GPLD1	P80108	Unlikely TB	Negative				Male	Peru
C041	10.08596286	S100A12	P80511	Unlikely TB	Negative				Male	Peru
C041	11.98525643	IGLV3-21	P80748	Unlikely TB	Negative				Male	Peru
C041	10.30168433	HSPG2	P98160	Unlikely TB	Negative				Male	Peru
C041	12.34454611	CYCS	P99999	Unlikely TB	Negative				Male	Peru
C041	14.68559996	Rv3404c	P9WKZ3	Unlikely TB	Negative				Male	Peru
C041	8.308408547	atpA	P9WPU7	Unlikely TB	Negative				Male	Peru
C041	9.274549973	MPP1	Q00013	Unlikely TB	Negative				Male	Peru
C041	9.22102445	CLTC	Q00610	Unlikely TB	Negative				Male	Peru
C041	9.202767254	CAP1	Q01518	Unlikely TB	Negative				Male	Peru
C041	9.341214479	PFKP	Q01813	Unlikely TB	Negative				Male	Peru
C041	9.150531491	GUCY1B1	Q02153	Unlikely TB	Negative				Male	Peru
C041	8.713983497	PLGLB1	Q02325	Unlikely TB	Negative				Male	Peru
C041	9.705724935	NUCB1	Q02818	Unlikely TB	Negative				Male	Peru
C041	8.554913165	CFHR3	Q02985	Unlikely TB	Negative				Male	Peru
C041	9.098544921	CFHR1	Q03591	Unlikely TB	Negative				Male	Peru
C041	12.07643919	HGFAC	Q04756	Unlikely TB	Negative				Male	Peru
C041	9.634516804	GLO1	Q04760	Unlikely TB	Negative				Male	Peru
C041	8.646127897	YWHAH	Q04917	Unlikely TB	Negative				Male	Peru
C041	9.606539333	PRKCD	Q05655	Unlikely TB	Negative				Male	Peru
C041	11.22720402	CALD1	Q05682	Unlikely TB	Negative				Male	Peru
C041	12.37823463	ITIH3	Q06033	Unlikely TB	Negative				Male	Peru
C041	9.131982753	ITIH3	Q06033-35-651	Unlikely TB	Negative				Male	Peru
C041	9.043282329	PSME1	Q06323	Unlikely TB	Negative				Male	Peru
C041	8.92122911	FMOD	Q06828	Unlikely TB	Negative				Male	Peru
C041	10.10992684	PRDX1	Q06830	Unlikely TB	Negative				Male	Peru
C041	8.528055043	KLC1	Q07866	Unlikely TB	Negative				Male	Peru
C041	10.33938666	LRP1	Q07954	Unlikely TB	Negative				Male	Peru
C041	11.13522533	LGALS3BP	Q08380	Unlikely TB	Negative				Male	Peru
C041	10.15084619	FGL1	Q08830	Unlikely TB	Negative				Male	Peru
C041	7.760338805	nrp	Q10896	Unlikely TB	Negative				Male	Peru
C041	10.3645907	EFEMP1	Q12805	Unlikely TB	Negative				Male	Peru
C041	10.86869526	EFEMP1	Q12805-18-493	Unlikely TB	Negative				Male	Peru
C041	11.56589877	CNTN1	Q12860	Unlikely TB	Negative				Male	Peru
C041	8.787653595	SPP2	Q13103	Unlikely TB	Negative				Male	Peru
C041	9.064768309	MMRN1	Q13201	Unlikely TB	Negative				Male	Peru
C041	8.483726329	SELENBP1	Q13228	Unlikely TB	Negative				Male	Peru
C041	12.36054713	SEMA3F	Q13275	Unlikely TB	Negative				Male	Peru
C041	9.355749267	ILK	Q13418	Unlikely TB	Negative				Male	Peru
C041	9.769117328	DCTN2	Q13561	Unlikely TB	Negative				Male	Peru
C041	9.244809322	IQGAP2	Q13576	Unlikely TB	Negative				Male	Peru
C041	9.475449006	STIM1	Q13586	Unlikely TB	Negative				Male	Peru
C041	9.427548148	FHL1	Q13642	Unlikely TB	Negative				Male	Peru
C041	11.97855261	APOF	Q13790	Unlikely TB	Negative				Male	Peru
C041	9.808024241	ENPP2	Q13822	Unlikely TB	Negative				Male	Peru
C041	9.577953818	DSG2	Q14126	Unlikely TB	Negative				Male	Peru
C041	8.344672145	SEPTIN6	Q14141	Unlikely TB	Negative				Male	Peru
C041	8.902091915	DCTN1	Q14203	Unlikely TB	Negative				Male	Peru
C041	9.323861234	DYNC1H1	Q14204	Unlikely TB	Negative				Male	Peru
C041	10.08992344	CTTN	Q14247	Unlikely TB	Negative				Male	Peru
C041	10.22349613	FLOT2	Q14254	Unlikely TB	Negative				Male	Peru
C041	9.393114699	FGL2	Q14314	Unlikely TB	Negative				Male	Peru
C041	10.1012454	SPARCL1	Q14515	Unlikely TB	Negative				Male	Peru
C041	11.15339948	HABP2	Q14520	Unlikely TB	Negative				Male	Peru
C041	13.18818442	ITIH4	Q14624	Unlikely TB	Negative				Male	Peru
C041	11.53136166	ITIH4	Q14624-29-661	Unlikely TB	Negative				Male	Peru
C041	9.198508482	ITIH4	Q14624-689-930	Unlikely TB	Negative				Male	Peru
C041	9.509975148	GANAB	Q14697	Unlikely TB	Negative				Male	Peru
C041	9.064753612	LTBP1	Q14766	Unlikely TB	Negative				Male	Peru
C041	9.327980992	KPNB1	Q14974	Unlikely TB	Negative				Male	Peru
C041	8.638158641	SEPTIN2	Q15019	Unlikely TB	Negative				Male	Peru
C041	10.31917113	POSTN	Q15063	Unlikely TB	Negative				Male	Peru
C041	8.948559347	PDIA6	Q15084	Unlikely TB	Negative				Male	Peru
C041	10.23317208	PCOLCE	Q15113	Unlikely TB	Negative				Male	Peru
C041	10.42936752	PON3	Q15166	Unlikely TB	Negative				Male	Peru
C041	9.748861507	PCBP1	Q15365	Unlikely TB	Negative				Male	Peru
C041	8.497828324	PCBP2	Q15366	Unlikely TB	Negative				Male	Peru
C041	8.998342655	RSU1	Q15404	Unlikely TB	Negative				Male	Peru
C041	9.7666958	FCN2	Q15485	Unlikely TB	Negative				Male	Peru
C041	9.95015813	TGFBI	Q15582	Unlikely TB	Negative				Male	Peru
C041	9.725450867	MAPRE1	Q15691	Unlikely TB	Negative				Male	Peru
C041	8.669645449	CD226	Q15762	Unlikely TB	Negative				Male	Peru
C041	8.920091139	STXBP2	Q15833	Unlikely TB	Negative				Male	Peru
C041	9.366289796	ZYX	Q15942	Unlikely TB	Negative				Male	Peru
C041	7.985549199	SEPTIN7	Q16181	Unlikely TB	Negative				Male	Peru
C041	11.49851431	ECM1	Q16610	Unlikely TB	Negative				Male	Peru
C041	8.742714791	DBN1	Q16643	Unlikely TB	Negative				Male	Peru
C041	10.6274762	MAN2A1	Q16706	Unlikely TB	Negative				Male	Peru
C041	9.381255365	AOC3	Q16853	Unlikely TB	Negative				Male	Peru
C041	8.016192532	IMMT	Q16891	Unlikely TB	Negative				Male	Peru
C041	9.36817517	INF2	Q27J81	Unlikely TB	Negative				Male	Peru
C041	9.164504179	DDI2	Q5TDH0	Unlikely TB	Negative				Male	Peru
C041	14.30515944	ZFYVE26	Q68DK2	Unlikely TB	Negative				Male	Peru
C041	8.619230949	VASN	Q6EMK4	Unlikely TB	Negative				Male	Peru
C041	13.9963415	VASN	Q6EMK4-24-673	Unlikely TB	Negative				Male	Peru
C041	9.490967876	LAIR1	Q6GTX8	Unlikely TB	Negative				Male	Peru
C041	8.435941375	LAMTOR1	Q6IAA8	Unlikely TB	Negative				Male	Peru
C041	9.423723745	TWF2	Q6IBS0	Unlikely TB	Negative				Male	Peru
C041	19.59474382	FAHD1	Q6P587	Unlikely TB	Negative				Male	Peru
C041	11.34669937	PLXDC2	Q6UX71	Unlikely TB	Negative				Male	Peru
C041	10.53965626	PI16	Q6UXB8	Unlikely TB	Negative				Male	Peru
C041	9.246159994	CD109	Q6YHK3	Unlikely TB	Negative				Male	Peru
C041	8.014227522	UNC13D	Q70J99	Unlikely TB	Negative				Male	Peru
C041	10.32522144	TUBA1A	Q71U36	Unlikely TB	Negative				Male	Peru
C041	12.43835846	ADAMTS13	Q76LX8	Unlikely TB	Negative				Male	Peru
C041	8.88434625	DOK3	Q7L591	Unlikely TB	Negative				Male	Peru
C041	9.200615269	ABI3BP	Q7Z7G0	Unlikely TB	Negative				Male	Peru
C041	8.52201692	MEGF8	Q7Z7M0	Unlikely TB	Negative				Male	Peru
C041	10.12627412	SERPINA11	Q86U17	Unlikely TB	Negative				Male	Peru
C041	9.316386998	OAF	Q86UD1	Unlikely TB	Negative				Male	Peru
C041	9.536182637	FERMT3	Q86UX7	Unlikely TB	Negative				Male	Peru
C041	9.794219207	CD163	Q86VB7	Unlikely TB	Negative				Male	Peru
C041	9.081632704	CAND1	Q86VP6	Unlikely TB	Negative				Male	Peru
C041	8.095024289	TREML1	Q86YW5	Unlikely TB	Negative				Male	Peru
C041	8.90449893	LILRA3	Q8N6C8	Unlikely TB	Negative				Male	Peru
C041	10.2179685	GOLM1	Q8NBJ4	Unlikely TB	Negative				Male	Peru
C041	9.481883938	PCYOX1L	Q8NBM8	Unlikely TB	Negative				Male	Peru
C041	10.55890257	PCSK9	Q8NBP7	Unlikely TB	Negative				Male	Peru
C041	9.297051903	TXNDC5	Q8NBS9	Unlikely TB	Negative				Male	Peru
C041	9.007221275	ANGPTL6	Q8NI99	Unlikely TB	Negative				Male	Peru
C041	8.983742927	PDCD6IP	Q8WUM4	Unlikely TB	Negative				Male	Peru
C041	9.105292473	BRK1	Q8WUW1	Unlikely TB	Negative				Male	Peru
C041	10.24550262	OIT3	Q8WWZ8	Unlikely TB	Negative				Male	Peru
C041	9.400668589	MUC16	Q8WXI7	Unlikely TB	Negative				Male	Peru
C041	11.47903089	TTN	Q8WZ42	Unlikely TB	Negative				Male	Peru
C041	10.90202107	CFHR4	Q92496	Unlikely TB	Negative				Male	Peru
C041	10.63775165	PRG4	Q92954	Unlikely TB	Negative				Male	Peru
C041	9.189337857	ATP2A3	Q93084	Unlikely TB	Negative				Male	Peru
C041	8.996995168	PDLIM5	Q96HC4	Unlikely TB	Negative				Male	Peru
C041	11.07364612	CPB2	Q96IY4	Unlikely TB	Negative				Male	Peru
C041	16.43020707	CPB2	Q96IY4-23-114	Unlikely TB	Negative				Male	Peru
C041	9.307383072	CNDP1	Q96KN2	Unlikely TB	Negative				Male	Peru
C041	12.72465522	PRAP1	Q96NZ9	Unlikely TB	Negative				Male	Peru
C041	9.408652976	PRAP1	Q96NZ9-21-151	Unlikely TB	Negative				Male	Peru
C041	12.28502862	PGLYRP2	Q96PD5	Unlikely TB	Negative				Male	Peru
C041	9.325802886	PUS7	Q96PZ0	Unlikely TB	Negative				Male	Peru
C041	8.955247819	VPS35	Q96QK1	Unlikely TB	Negative				Male	Peru
C041	9.840314808	SCGB3A1	Q96QR1	Unlikely TB	Negative				Male	Peru
C041	9.599611089	CNN2	Q99439	Unlikely TB	Negative				Male	Peru
C041	9.244944995	PARK7	Q99497	Unlikely TB	Negative				Male	Peru
C041	8.897976416	PHB2	Q99623	Unlikely TB	Negative				Male	Peru
C041	10.57286782	OLFM1	Q99784	Unlikely TB	Negative				Male	Peru
C041	9.252554027	CCT7	Q99832	Unlikely TB	Negative				Male	Peru
C041	10.14092778	RARRES2	Q99969	Unlikely TB	Negative				Male	Peru
C041	8.734925491	CORO1B	Q9BR76	Unlikely TB	Negative				Male	Peru
C041	8.816496546	ESYT1	Q9BSJ8	Unlikely TB	Negative				Male	Peru
C041	9.902217018	FUCA2	Q9BTY2	Unlikely TB	Negative				Male	Peru
C041	9.64099402	PDCD10	Q9BUL8	Unlikely TB	Negative				Male	Peru
C041	9.912629959	COLEC11	Q9BWP8	Unlikely TB	Negative				Male	Peru
C041	9.832776104	CFHR5	Q9BXR6	Unlikely TB	Negative				Male	Peru
C041	14.10771036	CRNKL1	Q9BZJ0	Unlikely TB	Negative				Male	Peru
C041	9.65995887	RTN4R	Q9BZR6	Unlikely TB	Negative				Male	Peru
C041	8.402480438	TOLLIP	Q9H0E2	Unlikely TB	Negative				Male	Peru
C041	9.071301738	RAB1B	Q9H0U4	Unlikely TB	Negative				Male	Peru
C041	9.141767568	SH3BGRL3	Q9H299	Unlikely TB	Negative				Male	Peru
C041	16.93010355	RNPEP	Q9H4A4	Unlikely TB	Negative				Male	Peru
C041	8.984515789	RNPEP	Q9H4A4-2-650	Unlikely TB	Negative				Male	Peru
C041	9.748404436	DPEP2	Q9H4A9	Unlikely TB	Negative				Male	Peru
C041	9.095343505	TUBB1	Q9H4B7	Unlikely TB	Negative				Male	Peru
C041	9.44921372	PLEKHA4	Q9H4M7	Unlikely TB	Negative				Male	Peru
C041	9.464446737	EHD1	Q9H4M9	Unlikely TB	Negative				Male	Peru
C041	9.35040939	RGCC	Q9H4X1	Unlikely TB	Negative				Male	Peru
C041	9.357051672	PARVB	Q9HBI1	Unlikely TB	Negative				Male	Peru
C041	9.115039695	APMAP	Q9HDC9	Unlikely TB	Negative				Male	Peru
C041	9.989334369	VTA1	Q9NP79	Unlikely TB	Negative				Male	Peru
C041	10.93922599	IL1RAP	Q9NPH3	Unlikely TB	Negative				Male	Peru
C041	9.987207824	CRTAC1	Q9NQ79	Unlikely TB	Negative				Male	Peru
C041	9.201250073	RTN4	Q9NQC3	Unlikely TB	Negative				Male	Peru
C041	9.475487133	XPNPEP1	Q9NQW7	Unlikely TB	Negative				Male	Peru
C041	8.968172312	PDLIM7	Q9NR12	Unlikely TB	Negative				Male	Peru
C041	9.724634368	SAR1A	Q9NR31	Unlikely TB	Negative				Male	Peru
C041	8.425216653	ATG3	Q9NT62	Unlikely TB	Negative				Male	Peru
C041	8.722882254	OLA1	Q9NTK5	Unlikely TB	Negative				Male	Peru
C041	18.12224872	CBLN4	Q9NTU7	Unlikely TB	Negative				Male	Peru
C041	9.625408946	ARL8B	Q9NVJ2	Unlikely TB	Negative				Male	Peru
C041	9.800943365	TUBA8	Q9NY65	Unlikely TB	Negative				Male	Peru
C041	8.366061177	ERAP1	Q9NZ08	Unlikely TB	Negative				Male	Peru
C041	10.96671678	ADA2	Q9NZK5	Unlikely TB	Negative				Male	Peru
C041	9.495786025	C1RL	Q9NZP8	Unlikely TB	Negative				Male	Peru
C041	9.22904803	C1RL	Q9NZP8-36-487	Unlikely TB	Negative				Male	Peru
C041	9.091037855	ABRACL	Q9P1F3	Unlikely TB	Negative				Male	Peru
C041	9.006084984	BIN2	Q9UBW5	Unlikely TB	Negative				Male	Peru
C041	11.4042077	FBLN5	Q9UBX5	Unlikely TB	Negative				Male	Peru
C041	11.78389282	FETUB	Q9UGM5	Unlikely TB	Negative				Male	Peru
C041	10.09290662	PCYOX1	Q9UHG3	Unlikely TB	Negative				Male	Peru
C041	14.35076271	DDX20	Q9UHI6	Unlikely TB	Negative				Male	Peru
C041	9.618274926	DBNL	Q9UJU6	Unlikely TB	Negative				Male	Peru
C041	11.13833576	SERPINA10	Q9UK55	Unlikely TB	Negative				Male	Peru
C041	9.828179977	PSME2	Q9UL46	Unlikely TB	Negative				Male	Peru
C041	13.97421522	TRPC5	Q9UL62	Unlikely TB	Negative				Male	Peru
C041	9.072965698	HEG1	Q9ULI3	Unlikely TB	Negative				Male	Peru
C041	9.184546837	CORO1C	Q9ULV4	Unlikely TB	Negative				Male	Peru
C041	10.1826327	MINPP1	Q9UNW1	Unlikely TB	Negative				Male	Peru
C041	9.11792415	RUVBL2	Q9Y230	Unlikely TB	Negative				Male	Peru
C041	10.51954456	RUVBL1	Q9Y265	Unlikely TB	Negative				Male	Peru
C041	9.550791308	TLN1	Q9Y490	Unlikely TB	Negative				Male	Peru
C041	19.73127133	MYO5A	Q9Y4I1	Unlikely TB	Negative				Male	Peru
C041	11.6524112	HYOU1	Q9Y4L1	Unlikely TB	Negative				Male	Peru
C041	9.727995216	SUPT16H	Q9Y5B9	Unlikely TB	Negative				Male	Peru
C041	9.429265295	ANGPTL3	Q9Y5C1	Unlikely TB	Negative				Male	Peru
C041	9.097821986	COPG1	Q9Y678	Unlikely TB	Negative				Male	Peru
C041	9.803602028	FCGBP	Q9Y6R7	Unlikely TB	Negative				Male	Peru
C041	10.62590461	FCGBP	Q9Y6R7-24-5405	Unlikely TB	Negative				Male	Peru
C041	11.39220311	COLEC10	Q9Y6Z7	Unlikely TB	Negative				Male	Peru
C042	9.149284413	IGLV8-61	A0A075B6I0	Unlikely TB	Negative	-1.3	0.31		Male	Peru
C042	9.573586704	IGLV5-37	A0A075B6J1-20-123	Unlikely TB	Negative	-1.3	0.31		Male	Peru
C042	9.638870404	IGLV2-18	A0A075B6J9	Unlikely TB	Negative	-1.3	0.31		Male	Peru
C042	8.741835666	IGLV3-12	A0A075B6K2	Unlikely TB	Negative	-1.3	0.31		Male	Peru
C042	11.53887852	IGLV3-10	A0A075B6K4	Unlikely TB	Negative	-1.3	0.31		Male	Peru
C042	9.986726854	IGLV3-10	A0A075B6K4-20-115	Unlikely TB	Negative	-1.3	0.31		Male	Peru
C042	8.781193612	IGLV3-9	A0A075B6K5	Unlikely TB	Negative	-1.3	0.31		Male	Peru
C042	16.15450769	IGKV2-28	A0A075B6P5-20-120	Unlikely TB	Negative	-1.3	0.31		Male	Peru
C042	10.90640555	IGHV3-64	A0A075B6Q5	Unlikely TB	Negative	-1.3	0.31		Male	Peru
C042	9.449893541	IGKV2D-24	A0A075B6R9	Unlikely TB	Negative	-1.3	0.31		Male	Peru
C042	16.46452039	IGKV1D-17	A0A075B6S4-23-117	Unlikely TB	Negative	-1.3	0.31		Male	Peru
C042	10.30614454	IGKV1-27	A0A075B6S5	Unlikely TB	Negative	-1.3	0.31		Male	Peru
C042	12.82533025	IGKV1-37	A0A075B6S9-23-117	Unlikely TB	Negative	-1.3	0.31		Male	Peru
C042	9.459935397	IGKV3D-15	A0A087WSY6	Unlikely TB	Negative	-1.3	0.31		Male	Peru
C042	12.53621945	IGKV3D-15	A0A087WSY6-21-115	Unlikely TB	Negative	-1.3	0.31		Male	Peru
C042	8.540100668	IGKV2-40	A0A087WW87	Unlikely TB	Negative	-1.3	0.31		Male	Peru
C042	10.924255	IGHV3-49	A0A0A0MS15	Unlikely TB	Negative	-1.3	0.31		Male	Peru
C042	9.317909289	IGHV3-49	A0A0A0MS15-20-119	Unlikely TB	Negative	-1.3	0.31		Male	Peru
C042	8.903912955	IGKV6D-21	A0A0A0MT36	Unlikely TB	Negative	-1.3	0.31		Male	Peru
C042	12.87758081	IGLV1-36	A0A0B4J1U3	Unlikely TB	Negative	-1.3	0.31		Male	Peru
C042	10.80893959	IGHV3-15	A0A0B4J1V0	Unlikely TB	Negative	-1.3	0.31		Male	Peru
C042	13.83269197	IGHV3-15	A0A0B4J1V0-20-119	Unlikely TB	Negative	-1.3	0.31		Male	Peru
C042	9.098429035	IGHV2-26	A0A0B4J1V2	Unlikely TB	Negative	-1.3	0.31		Male	Peru
C042	11.49688179	IGHV3-73	A0A0B4J1V6	Unlikely TB	Negative	-1.3	0.31		Male	Peru
C042	14.44257905	IGHV3-73	A0A0B4J1V6-20-119	Unlikely TB	Negative	-1.3	0.31		Male	Peru
C042	8.810082071	IGHV3-74	A0A0B4J1X5	Unlikely TB	Negative	-1.3	0.31		Male	Peru
C042	11.61535637	IGHV3-43	A0A0B4J1X8-20-118	Unlikely TB	Negative	-1.3	0.31		Male	Peru
C042	8.816207836	IGLV9-49	A0A0B4J1Y8	Unlikely TB	Negative	-1.3	0.31		Male	Peru
C042	9.095266019	IGLV9-49	A0A0B4J1Y8-20-123	Unlikely TB	Negative	-1.3	0.31		Male	Peru
C042	8.6864908	IGHV3-72	A0A0B4J1Y9	Unlikely TB	Negative	-1.3	0.31		Male	Peru
C042	11.36360976	IGKV1D-13	A0A0B4J2D9-23-117	Unlikely TB	Negative	-1.3	0.31		Male	Peru
C042	12.45291585	IGHV1-69D	A0A0B4J2H0	Unlikely TB	Negative	-1.3	0.31		Male	Peru
C042	9.432868479	IGKV6-21	A0A0C4DH24-20-114	Unlikely TB	Negative	-1.3	0.31		Male	Peru
C042	9.8667846	IGKV3D-20	A0A0C4DH25-21-116	Unlikely TB	Negative	-1.3	0.31		Male	Peru
C042	10.38247606	IGHV1-3	A0A0C4DH29	Unlikely TB	Negative	-1.3	0.31		Male	Peru
C042	10.8791972	IGHV1-18	A0A0C4DH31	Unlikely TB	Negative	-1.3	0.31		Male	Peru
C042	8.385367443	IGHV3-20	A0A0C4DH32-20-117	Unlikely TB	Negative	-1.3	0.31		Male	Peru
C042	10.7626061	IGHV1-24	A0A0C4DH33-20-117	Unlikely TB	Negative	-1.3	0.31		Male	Peru
C042	9.417333908	IGHV4-28	A0A0C4DH34	Unlikely TB	Negative	-1.3	0.31		Male	Peru
C042	12.43381033	IGHV3-35	A0A0C4DH35	Unlikely TB	Negative	-1.3	0.31		Male	Peru
C042	10.94463067	IGHV3-38	A0A0C4DH36	Unlikely TB	Negative	-1.3	0.31		Male	Peru
C042	12.95844889	IGHV5-51	A0A0C4DH38	Unlikely TB	Negative	-1.3	0.31		Male	Peru
C042	11.61131243	IGHV5-51	A0A0C4DH38-20-117	Unlikely TB	Negative	-1.3	0.31		Male	Peru
C042	10.90554985	IGHV3-66	A0A0C4DH42-20-116	Unlikely TB	Negative	-1.3	0.31		Male	Peru
C042	9.168530349	IGHV2-70D	A0A0C4DH43	Unlikely TB	Negative	-1.3	0.31		Male	Peru
C042	9.297150204	IGKV3D-7	A0A0C4DH55-24-119	Unlikely TB	Negative	-1.3	0.31		Male	Peru
C042	11.4453987	IGKV1-9	A0A0C4DH69-23-117	Unlikely TB	Negative	-1.3	0.31		Male	Peru
C042	12.75167324	IGKV1-6	A0A0C4DH72-23-117	Unlikely TB	Negative	-1.3	0.31		Male	Peru
C042	15.62106656	IGKV1-12	A0A0C4DH73-23-117	Unlikely TB	Negative	-1.3	0.31		Male	Peru
C042	13.14256048	IGHV7-4-1	A0A0J9YVY3-20-117	Unlikely TB	Negative	-1.3	0.31		Male	Peru
C042	13.53193653	IGHV3-64D	A0A0J9YX35	Unlikely TB	Negative	-1.3	0.31		Male	Peru
C042	9.742230129	IGLL5	B9A064	Unlikely TB	Negative	-1.3	0.31		Male	Peru
C042	9.519084868	PDLIM1	O00151	Unlikely TB	Negative	-1.3	0.31		Male	Peru
C042	10.0099311	MASP2	O00187	Unlikely TB	Negative	-1.3	0.31		Male	Peru
C042	12.5098356	MASP2	O00187-16-686	Unlikely TB	Negative	-1.3	0.31		Male	Peru
C042	9.195412255	RAB27B	O00194	Unlikely TB	Negative	-1.3	0.31		Male	Peru
C042	9.733293645	PSMD11	O00231	Unlikely TB	Negative	-1.3	0.31		Male	Peru
C042	8.793807784	PSMD12	O00232	Unlikely TB	Negative	-1.3	0.31		Male	Peru
C042	9.12973427	CLIC1	O00299	Unlikely TB	Negative	-1.3	0.31		Male	Peru
C042	10.80125947	QSOX1	O00391	Unlikely TB	Negative	-1.3	0.31		Male	Peru
C042	9.915455147	IPO5	O00410	Unlikely TB	Negative	-1.3	0.31		Male	Peru
C042	9.577901545	DNM1L	O00429	Unlikely TB	Negative	-1.3	0.31		Male	Peru
C042	9.925152696	STK25	O00506	Unlikely TB	Negative	-1.3	0.31		Male	Peru
C042	11.37597365	CHL1	O00533	Unlikely TB	Negative	-1.3	0.31		Male	Peru
C042	12.23008305	CHL1	O00533-25-1208	Unlikely TB	Negative	-1.3	0.31		Male	Peru
C042	10.28478228	NRP1	O14786	Unlikely TB	Negative	-1.3	0.31		Male	Peru
C042	10.92492377	APOL1	O14791	Unlikely TB	Negative	-1.3	0.31		Male	Peru
C042	9.622189671	PSMA7	O14818	Unlikely TB	Negative	-1.3	0.31		Male	Peru
C042	10.16644001	MYL12B	O14950	Unlikely TB	Negative	-1.3	0.31		Male	Peru
C042	9.170797949	XPO1	O14980	Unlikely TB	Negative	-1.3	0.31		Male	Peru
C042	9.444269463	ARPC1B	O15143	Unlikely TB	Negative	-1.3	0.31		Male	Peru
C042	15.22321578	ARPC2	O15144	Unlikely TB	Negative	-1.3	0.31		Male	Peru
C042	9.16350959	ARPC3	O15145	Unlikely TB	Negative	-1.3	0.31		Male	Peru
C042	8.613835393	ARPC5	O15511	Unlikely TB	Negative	-1.3	0.31		Male	Peru
C042	12.92477226	EIF4G3	O43432	Unlikely TB	Negative	-1.3	0.31		Male	Peru
C042	9.649448493	ACTN4	O43707	Unlikely TB	Negative	-1.3	0.31		Male	Peru
C042	10.87451149	CD5L	O43866	Unlikely TB	Negative	-1.3	0.31		Male	Peru
C042	9.554722447	CD5L	O43866-20-347	Unlikely TB	Negative	-1.3	0.31		Male	Peru
C042	8.901126566	PLIN3	O60664	Unlikely TB	Negative	-1.3	0.31		Male	Peru
C042	12.75145659	H2BC12	O60814	Unlikely TB	Negative	-1.3	0.31		Male	Peru
C042	13.76434398	FCGR3B	O75015	Unlikely TB	Negative	-1.3	0.31		Male	Peru
C042	9.855427937	FCGR3B	O75015-17-200	Unlikely TB	Negative	-1.3	0.31		Male	Peru
C042	9.712854837	WDR1	O75083	Unlikely TB	Negative	-1.3	0.31		Male	Peru
C042	12.53993043	ICOSLG	O75144	Unlikely TB	Negative	-1.3	0.31		Male	Peru
C042	9.080459732	CS	O75390	Unlikely TB	Negative	-1.3	0.31		Male	Peru
C042	8.986245249	SEC22B	O75396	Unlikely TB	Negative	-1.3	0.31		Male	Peru
C042	9.66856176	SKAP2	O75563	Unlikely TB	Negative	-1.3	0.31		Male	Peru
C042	12.05107113	FCN3	O75636	Unlikely TB	Negative	-1.3	0.31		Male	Peru
C042	10.06832593	ZMPSTE24	O75844	Unlikely TB	Negative	-1.3	0.31		Male	Peru
C042	8.850762539	IDH1	O75874	Unlikely TB	Negative	-1.3	0.31		Male	Peru
C042	10.74673242	ATRN	O75882	Unlikely TB	Negative	-1.3	0.31		Male	Peru
C042	9.090448582	ARL6IP5	O75915	Unlikely TB	Negative	-1.3	0.31		Male	Peru
C042	12.80322481	APOM	O95445	Unlikely TB	Negative	-1.3	0.31		Male	Peru
C042	15.09418735	PARN	O95453	Unlikely TB	Negative	-1.3	0.31		Male	Peru
C042	9.737046304	H6PD	O95479	Unlikely TB	Negative	-1.3	0.31		Male	Peru
C042	9.343379114	VNN1	O95497	Unlikely TB	Negative	-1.3	0.31		Male	Peru
C042	8.721686517	AP2A1	O95782	Unlikely TB	Negative	-1.3	0.31		Male	Peru
C042	9.488603848	CAVIN2	O95810	Unlikely TB	Negative	-1.3	0.31		Male	Peru
C042	10.23282551	LDHA	P00338	Unlikely TB	Negative	-1.3	0.31		Male	Peru
C042	8.675615941	ALDH1A1	P00352	Unlikely TB	Negative	-1.3	0.31		Male	Peru
C042	9.712920106	GLUD1	P00367	Unlikely TB	Negative	-1.3	0.31		Male	Peru
C042	9.093552582	CYB5R3	P00387	Unlikely TB	Negative	-1.3	0.31		Male	Peru
C042	12.40602112	CP	P00450	Unlikely TB	Negative	-1.3	0.31		Male	Peru
C042	9.934830626	CP	P00450-20-1065	Unlikely TB	Negative	-1.3	0.31		Male	Peru
C042	11.36568655	F13A1	P00488	Unlikely TB	Negative	-1.3	0.31		Male	Peru
C042	9.642543624	PNP	P00491	Unlikely TB	Negative	-1.3	0.31		Male	Peru
C042	9.288293279	HPRT1	P00492	Unlikely TB	Negative	-1.3	0.31		Male	Peru
C042	10.05671506	PGK1	P00558	Unlikely TB	Negative	-1.3	0.31		Male	Peru
C042	8.694112984	AK1	P00568	Unlikely TB	Negative	-1.3	0.31		Male	Peru
C042	12.91674411	F2	P00734	Unlikely TB	Negative	-1.3	0.31		Male	Peru
C042	8.614965966	F2	P00734-364-622	Unlikely TB	Negative	-1.3	0.31		Male	Peru
C042	9.158157011	F2	P00734-44-622	Unlikely TB	Negative	-1.3	0.31		Male	Peru
C042	11.35317352	C1R	P00736	Unlikely TB	Negative	-1.3	0.31		Male	Peru
C042	13.54543944	HP	P00738	Unlikely TB	Negative	-1.3	0.31		Male	Peru
C042	8.768060884	HP	P00738-162-406	Unlikely TB	Negative	-1.3	0.31		Male	Peru
C042	10.62504533	HP	P00738-19-406	Unlikely TB	Negative	-1.3	0.31		Male	Peru
C042	12.08403991	HPR	P00739	Unlikely TB	Negative	-1.3	0.31		Male	Peru
C042	10.5501599	F9	P00740	Unlikely TB	Negative	-1.3	0.31		Male	Peru
C042	12.37149574	F10	P00742	Unlikely TB	Negative	-1.3	0.31		Male	Peru
C042	11.31597585	CFD	P00746	Unlikely TB	Negative	-1.3	0.31		Male	Peru
C042	12.39906484	PLG	P00747	Unlikely TB	Negative	-1.3	0.31		Male	Peru
C042	11.34308921	PLG	P00747-20-810	Unlikely TB	Negative	-1.3	0.31		Male	Peru
C042	12.26655589	F12	P00748	Unlikely TB	Negative	-1.3	0.31		Male	Peru
C042	12.39437083	CFB	P00751	Unlikely TB	Negative	-1.3	0.31		Male	Peru
C042	9.202427415	CFB	P00751-26-764	Unlikely TB	Negative	-1.3	0.31		Male	Peru
C042	9.490338465	CA1	P00915	Unlikely TB	Negative	-1.3	0.31		Male	Peru
C042	9.366325833	CA2	P00918	Unlikely TB	Negative	-1.3	0.31		Male	Peru
C042	13.43382575	SERPINC1	P01008	Unlikely TB	Negative	-1.3	0.31		Male	Peru
C042	13.57546668	SERPINC1	P01008-33-464	Unlikely TB	Negative	-1.3	0.31		Male	Peru
C042	12.31985762	SERPINA1	P01009	Unlikely TB	Negative	-1.3	0.31		Male	Peru
C042	11.15940452	SERPINA1	P01009-25-418	Unlikely TB	Negative	-1.3	0.31		Male	Peru
C042	14.15706155	SERPINA1	P01009-375-418	Unlikely TB	Negative	-1.3	0.31		Male	Peru
C042	12.1765448	SERPINA3	P01011	Unlikely TB	Negative	-1.3	0.31		Male	Peru
C042	13.15681895	SERPINA3	P01011-26-423	Unlikely TB	Negative	-1.3	0.31		Male	Peru
C042	12.6362094	AGT	P01019	Unlikely TB	Negative	-1.3	0.31		Male	Peru
C042	14.05635934	A2M	P01023	Unlikely TB	Negative	-1.3	0.31		Male	Peru
C042	11.2323114	A2M	P01023-24-1474	Unlikely TB	Negative	-1.3	0.31		Male	Peru
C042	12.78000169	C3	P01024	Unlikely TB	Negative	-1.3	0.31		Male	Peru
C042	13.44389138	C3	P01024-23-1663	Unlikely TB	Negative	-1.3	0.31		Male	Peru
C042	11.90348842	C5	P01031	Unlikely TB	Negative	-1.3	0.31		Male	Peru
C042	8.963976262	TIMP1	P01033-24-207	Unlikely TB	Negative	-1.3	0.31		Male	Peru
C042	10.90796141	CST3	P01034	Unlikely TB	Negative	-1.3	0.31		Male	Peru
C042	12.03686857	KNG1	P01042	Unlikely TB	Negative	-1.3	0.31		Male	Peru
C042	9.546518584	TGFB1	P01137	Unlikely TB	Negative	-1.3	0.31		Male	Peru
C042	10.92715186	IGF2	P01344	Unlikely TB	Negative	-1.3	0.31		Male	Peru
C042	9.382468434	IGF2	P01344-25-91	Unlikely TB	Negative	-1.3	0.31		Male	Peru
C042	13.87267845	JCHAIN	P01591	Unlikely TB	Negative	-1.3	0.31		Male	Peru
C042	10.1319838	JCHAIN	P01591-23-159	Unlikely TB	Negative	-1.3	0.31		Male	Peru
C042	13.03786362	IGKV1D-33	P01593	Unlikely TB	Negative	-1.3	0.31		Male	Peru
C042	16.35169083	IGKV1D-33	P01593-23-117	Unlikely TB	Negative	-1.3	0.31		Male	Peru
C042	13.66378818	IGKV1-39	P01597	Unlikely TB	Negative	-1.3	0.31		Male	Peru
C042	10.43728412	IGKV1-17	P01599	Unlikely TB	Negative	-1.3	0.31		Male	Peru
C042	9.650833465	IGKV1-5	P01602	Unlikely TB	Negative	-1.3	0.31		Male	Peru
C042	16.09596901	IGKV1-5	P01602-23-117	Unlikely TB	Negative	-1.3	0.31		Male	Peru
C042	10.96442099	IGKV3-20	P01619	Unlikely TB	Negative	-1.3	0.31		Male	Peru
C042	14.5474819	IGKV3-20	P01619-21-116	Unlikely TB	Negative	-1.3	0.31		Male	Peru
C042	12.77860311	IGLV1-47	P01700	Unlikely TB	Negative	-1.3	0.31		Male	Peru
C042	11.21039367	IGLV1-47	P01700-20-117	Unlikely TB	Negative	-1.3	0.31		Male	Peru
C042	10.20463796	IGLV1-51	P01701	Unlikely TB	Negative	-1.3	0.31		Male	Peru
C042	14.7009995	IGLV1-51	P01701-20-117	Unlikely TB	Negative	-1.3	0.31		Male	Peru
C042	13.87414821	IGLV1-40	P01703-20-118	Unlikely TB	Negative	-1.3	0.31		Male	Peru
C042	9.9249203	IGLV2-14	P01704	Unlikely TB	Negative	-1.3	0.31		Male	Peru
C042	9.01888911	IGLV3-19	P01714	Unlikely TB	Negative	-1.3	0.31		Male	Peru
C042	13.92506559	IGLV3-19	P01714-21-112	Unlikely TB	Negative	-1.3	0.31		Male	Peru
C042	10.42721054	IGLV3-25	P01717	Unlikely TB	Negative	-1.3	0.31		Male	Peru
C042	13.67196758	IGLV3-27	P01718-21-113	Unlikely TB	Negative	-1.3	0.31		Male	Peru
C042	11.7209455	IGLV6-57	P01721-20-117	Unlikely TB	Negative	-1.3	0.31		Male	Peru
C042	9.065677314	IGHV1-69	P01742	Unlikely TB	Negative	-1.3	0.31		Male	Peru
C042	15.40423753	IGHV1-46	P01743	Unlikely TB	Negative	-1.3	0.31		Male	Peru
C042	15.15829476	IGHV3-11	P01762-20-117	Unlikely TB	Negative	-1.3	0.31		Male	Peru
C042	9.925562485	IGHV3-23	P01764	Unlikely TB	Negative	-1.3	0.31		Male	Peru
C042	13.96818245	IGHV3-23	P01764-20-117	Unlikely TB	Negative	-1.3	0.31		Male	Peru
C042	9.144544543	IGHV3-13	P01766	Unlikely TB	Negative	-1.3	0.31		Male	Peru
C042	12.38357777	IGHV3-53	P01767-20-116	Unlikely TB	Negative	-1.3	0.31		Male	Peru
C042	15.32027128	IGHV3-30	P01768-20-117	Unlikely TB	Negative	-1.3	0.31		Male	Peru
C042	15.38323445	IGHV3-33	P01772	Unlikely TB	Negative	-1.3	0.31		Male	Peru
C042	8.873034246	IGHV3-7	P01780	Unlikely TB	Negative	-1.3	0.31		Male	Peru
C042	12.40112533	IGHV3-7	P01780-20-117	Unlikely TB	Negative	-1.3	0.31		Male	Peru
C042	11.58475363	IGHV3-9	P01782	Unlikely TB	Negative	-1.3	0.31		Male	Peru
C042	8.475759211	IGHV2-5	P01817	Unlikely TB	Negative	-1.3	0.31		Male	Peru
C042	10.58008517	IGHV4-39	P01824	Unlikely TB	Negative	-1.3	0.31		Male	Peru
C042	12.32846336	IGHV4-39	P01824-27-125	Unlikely TB	Negative	-1.3	0.31		Male	Peru
C042	10.43985609	PIGR	P01833	Unlikely TB	Negative	-1.3	0.31		Male	Peru
C042	10.22885661	PIGR	P01833-19-764	Unlikely TB	Negative	-1.3	0.31		Male	Peru
C042	12.76798264	IGKC	P01834	Unlikely TB	Negative	-1.3	0.31		Male	Peru
C042	9.035418212	IGHE	P01854	Unlikely TB	Negative	-1.3	0.31		Male	Peru
C042	13.77775814	IGHG1	P01857	Unlikely TB	Negative	-1.3	0.31		Male	Peru
C042	12.14391641	IGHG1	P01857-1-330	Unlikely TB	Negative	-1.3	0.31		Male	Peru
C042	12.34179924	IGHG2	P01859	Unlikely TB	Negative	-1.3	0.31		Male	Peru
C042	12.57611314	IGHG3	P01860	Unlikely TB	Negative	-1.3	0.31		Male	Peru
C042	14.34454584	IGHG4	P01861	Unlikely TB	Negative	-1.3	0.31		Male	Peru
C042	11.71436879	IGHM	P01871	Unlikely TB	Negative	-1.3	0.31		Male	Peru
C042	10.13785843	IGHM	P01871-1-453	Unlikely TB	Negative	-1.3	0.31		Male	Peru
C042	14.55960677	IGHA1	P01876	Unlikely TB	Negative	-1.3	0.31		Male	Peru
C042	11.91553145	IGHA1	P01876-1-353	Unlikely TB	Negative	-1.3	0.31		Male	Peru
C042	10.19911614	IGHA2	P01877	Unlikely TB	Negative	-1.3	0.31		Male	Peru
C042	10.84000641	IGHA2	P01877-1-340	Unlikely TB	Negative	-1.3	0.31		Male	Peru
C042	11.50069346	IGHD	P01880	Unlikely TB	Negative	-1.3	0.31		Male	Peru
C042	10.0313907	IGHD	P01880-1-384	Unlikely TB	Negative	-1.3	0.31		Male	Peru
C042	12.61657753	HLA-B	P01889	Unlikely TB	Negative	-1.3	0.31		Male	Peru
C042	9.354227758	HBE1	P02100	Unlikely TB	Negative	-1.3	0.31		Male	Peru
C042	10.91886976	COL1A1	P02452	Unlikely TB	Negative	-1.3	0.31		Male	Peru
C042	12.80887882	COL1A1	P02452-1219-1464	Unlikely TB	Negative	-1.3	0.31		Male	Peru
C042	9.679129846	KRT14	P02533	Unlikely TB	Negative	-1.3	0.31		Male	Peru
C042	9.909435661	KRT6A	P02538	Unlikely TB	Negative	-1.3	0.31		Male	Peru
C042	9.62590514	SPTA1	P02549	Unlikely TB	Negative	-1.3	0.31		Male	Peru
C042	14.51615914	APOA1	P02647	Unlikely TB	Negative	-1.3	0.31		Male	Peru
C042	11.30049488	APOA1	P02647-25-266	Unlikely TB	Negative	-1.3	0.31		Male	Peru
C042	13.65994862	APOE	P02649	Unlikely TB	Negative	-1.3	0.31		Male	Peru
C042	12.60318978	APOA2	P02652	Unlikely TB	Negative	-1.3	0.31		Male	Peru
C042	13.30493338	APOC1	P02654	Unlikely TB	Negative	-1.3	0.31		Male	Peru
C042	15.20222475	APOC1	P02654-29-83	Unlikely TB	Negative	-1.3	0.31		Male	Peru
C042	12.92076096	APOC2	P02655	Unlikely TB	Negative	-1.3	0.31		Male	Peru
C042	9.81975941	APOC2	P02655-23-101	Unlikely TB	Negative	-1.3	0.31		Male	Peru
C042	16.6151231	APOC2	P02655-29-101	Unlikely TB	Negative	-1.3	0.31		Male	Peru
C042	11.96756928	APOC3	P02656	Unlikely TB	Negative	-1.3	0.31		Male	Peru
C042	11.33678729	APOC3	P02656-21-99	Unlikely TB	Negative	-1.3	0.31		Male	Peru
C042	11.85230368	FGA	P02671	Unlikely TB	Negative	-1.3	0.31		Male	Peru
C042	14.57175911	FGA	P02671-20-35	Unlikely TB	Negative	-1.3	0.31		Male	Peru
C042	12.32888754	FGB	P02675	Unlikely TB	Negative	-1.3	0.31		Male	Peru
C042	14.83915556	FGB	P02675-31-44	Unlikely TB	Negative	-1.3	0.31		Male	Peru
C042	13.33853038	FGG	P02679	Unlikely TB	Negative	-1.3	0.31		Male	Peru
C042	8.994756	FGG	P02679-27-453	Unlikely TB	Negative	-1.3	0.31		Male	Peru
C042	10.32653496	SLC4A1	P02730	Unlikely TB	Negative	-1.3	0.31		Male	Peru
C042	9.505513086	CRP	P02741	Unlikely TB	Negative	-1.3	0.31		Male	Peru
C042	10.58415775	APCS	P02743	Unlikely TB	Negative	-1.3	0.31		Male	Peru
C042	10.87375059	C1QA	P02745	Unlikely TB	Negative	-1.3	0.31		Male	Peru
C042	12.61917431	C1QB	P02746	Unlikely TB	Negative	-1.3	0.31		Male	Peru
C042	13.23509467	C1QC	P02747	Unlikely TB	Negative	-1.3	0.31		Male	Peru
C042	11.41720365	C9	P02748	Unlikely TB	Negative	-1.3	0.31		Male	Peru
C042	12.57863873	APOH	P02749	Unlikely TB	Negative	-1.3	0.31		Male	Peru
C042	13.23207859	LRG1	P02750	Unlikely TB	Negative	-1.3	0.31		Male	Peru
C042	9.442695589	LRG1	P02750-36-347	Unlikely TB	Negative	-1.3	0.31		Male	Peru
C042	11.30496775	FN1	P02751	Unlikely TB	Negative	-1.3	0.31		Male	Peru
C042	10.46813547	RBP4	P02753	Unlikely TB	Negative	-1.3	0.31		Male	Peru
C042	12.83670545	AMBP	P02760	Unlikely TB	Negative	-1.3	0.31		Male	Peru
C042	16.64404003	AMBP	P02760-206-352	Unlikely TB	Negative	-1.3	0.31		Male	Peru
C042	12.09830998	ORM1	P02763	Unlikely TB	Negative	-1.3	0.31		Male	Peru
C042	12.34056293	AHSG	P02765	Unlikely TB	Negative	-1.3	0.31		Male	Peru
C042	12.8889084	TTR	P02766	Unlikely TB	Negative	-1.3	0.31		Male	Peru
C042	14.52773321	ALB	P02768	Unlikely TB	Negative	-1.3	0.31		Male	Peru
C042	12.1956032	ALB	P02768-25-609	Unlikely TB	Negative	-1.3	0.31		Male	Peru
C042	12.12805575	GC	P02774	Unlikely TB	Negative	-1.3	0.31		Male	Peru
C042	10.69557113	PPBP	P02775	Unlikely TB	Negative	-1.3	0.31		Male	Peru
C042	11.78880174	PPBP	P02775-35-128	Unlikely TB	Negative	-1.3	0.31		Male	Peru
C042	10.57433757	PF4	P02776	Unlikely TB	Negative	-1.3	0.31		Male	Peru
C042	11.55031654	TFRC	P02786	Unlikely TB	Negative	-1.3	0.31		Male	Peru
C042	14.37521062	TF	P02787	Unlikely TB	Negative	-1.3	0.31		Male	Peru
C042	10.74872866	TF	P02787-20-698	Unlikely TB	Negative	-1.3	0.31		Male	Peru
C042	9.15611925	LTF	P02788	Unlikely TB	Negative	-1.3	0.31		Male	Peru
C042	9.767433173	LTF	P02788-20-710	Unlikely TB	Negative	-1.3	0.31		Male	Peru
C042	13.57978684	HPX	P02790	Unlikely TB	Negative	-1.3	0.31		Male	Peru
C042	9.558498568	HPX	P02790-24-462	Unlikely TB	Negative	-1.3	0.31		Male	Peru
C042	9.71622849	ANG	P03950	Unlikely TB	Negative	-1.3	0.31		Male	Peru
C042	11.61546414	F11	P03951	Unlikely TB	Negative	-1.3	0.31		Male	Peru
C042	12.45756226	KLKB1	P03952	Unlikely TB	Negative	-1.3	0.31		Male	Peru
C042	14.92804625	KLKB1	P03952-20-390	Unlikely TB	Negative	-1.3	0.31		Male	Peru
C042	12.36091351	C4BPA	P04003	Unlikely TB	Negative	-1.3	0.31		Male	Peru
C042	14.34044457	VTN	P04004	Unlikely TB	Negative	-1.3	0.31		Male	Peru
C042	9.513285475	CAT	P04040	Unlikely TB	Negative	-1.3	0.31		Male	Peru
C042	11.16662919	FUCA1	P04066	Unlikely TB	Negative	-1.3	0.31		Male	Peru
C042	11.46767499	PROC	P04070	Unlikely TB	Negative	-1.3	0.31		Male	Peru
C042	9.189567647	ALDOA	P04075	Unlikely TB	Negative	-1.3	0.31		Male	Peru
C042	9.433963715	ANXA1	P04083	Unlikely TB	Negative	-1.3	0.31		Male	Peru
C042	11.54121131	APOB	P04114	Unlikely TB	Negative	-1.3	0.31		Male	Peru
C042	12.02571658	APOB	P04114-28-4563	Unlikely TB	Negative	-1.3	0.31		Male	Peru
C042	10.80630327	LCAT	P04180	Unlikely TB	Negative	-1.3	0.31		Male	Peru
C042	12.00410351	HRG	P04196	Unlikely TB	Negative	-1.3	0.31		Male	Peru
C042	9.353246227	HRG	P04196-19-525	Unlikely TB	Negative	-1.3	0.31		Male	Peru
C042	14.0207834	A1BG	P04217	Unlikely TB	Negative	-1.3	0.31		Male	Peru
C042	10.31068425	A1BG	P04217-22-495	Unlikely TB	Negative	-1.3	0.31		Male	Peru
C042	11.63643997	KRT1	P04264	Unlikely TB	Negative	-1.3	0.31		Male	Peru
C042	9.537913712	VWF	P04275	Unlikely TB	Negative	-1.3	0.31		Male	Peru
C042	13.44431889	SHBG	P04278	Unlikely TB	Negative	-1.3	0.31		Male	Peru
C042	10.31665462	GAPDH	P04406	Unlikely TB	Negative	-1.3	0.31		Male	Peru
C042	11.80088188	IGKV1-16	P04430	Unlikely TB	Negative	-1.3	0.31		Male	Peru
C042	11.54208792	IGKV3-11	P04433	Unlikely TB	Negative	-1.3	0.31		Male	Peru
C042	16.74309428	IGKV3-11	P04433-21-115	Unlikely TB	Negative	-1.3	0.31		Male	Peru
C042	9.942740721	HLA-A	P04439	Unlikely TB	Negative	-1.3	0.31		Male	Peru
C042	8.846039874	CAPNS1	P04632	Unlikely TB	Negative	-1.3	0.31		Male	Peru
C042	8.592325473	HSPB1	P04792	Unlikely TB	Negative	-1.3	0.31		Male	Peru
C042	9.326419412	RPN1	P04843	Unlikely TB	Negative	-1.3	0.31		Male	Peru
C042	8.696372259	RPN2	P04844	Unlikely TB	Negative	-1.3	0.31		Male	Peru
C042	9.440063741	GNAI2	P04899	Unlikely TB	Negative	-1.3	0.31		Male	Peru
C042	11.70346004	ALDOB	P05062	Unlikely TB	Negative	-1.3	0.31		Male	Peru
C042	9.104695459	APP	P05067	Unlikely TB	Negative	-1.3	0.31		Male	Peru
C042	11.97859275	APOD	P05090	Unlikely TB	Negative	-1.3	0.31		Male	Peru
C042	10.57022129	APOD	P05090-21-189	Unlikely TB	Negative	-1.3	0.31		Male	Peru
C042	9.568239726	ITGB3	P05106	Unlikely TB	Negative	-1.3	0.31		Male	Peru
C042	9.218602814	S100A8	P05109	Unlikely TB	Negative	-1.3	0.31		Male	Peru
C042	10.15423409	SERPINA5	P05154	Unlikely TB	Negative	-1.3	0.31		Male	Peru
C042	13.41483903	SERPING1	P05155	Unlikely TB	Negative	-1.3	0.31		Male	Peru
C042	9.390840021	SERPING1	P05155-23-500	Unlikely TB	Negative	-1.3	0.31		Male	Peru
C042	12.61950367	CFI	P05156	Unlikely TB	Negative	-1.3	0.31		Male	Peru
C042	10.88521081	F13B	P05160	Unlikely TB	Negative	-1.3	0.31		Male	Peru
C042	10.27526807	MPO	P05164	Unlikely TB	Negative	-1.3	0.31		Male	Peru
C042	10.69590804	ICAM1	P05362	Unlikely TB	Negative	-1.3	0.31		Male	Peru
C042	9.914442865	RPLP0	P05388	Unlikely TB	Negative	-1.3	0.31		Male	Peru
C042	12.61019493	CLEC3B	P05452	Unlikely TB	Negative	-1.3	0.31		Male	Peru
C042	13.20863248	CLEC3B	P05452-22-202	Unlikely TB	Negative	-1.3	0.31		Male	Peru
C042	10.59494104	SERPINA7	P05543	Unlikely TB	Negative	-1.3	0.31		Male	Peru
C042	12.76242043	SERPIND1	P05546	Unlikely TB	Negative	-1.3	0.31		Male	Peru
C042	9.97219671	ITGB1	P05556	Unlikely TB	Negative	-1.3	0.31		Male	Peru
C042	11.6232008	BCHE	P06276	Unlikely TB	Negative	-1.3	0.31		Male	Peru
C042	9.502326106	IGKV4-1	P06312	Unlikely TB	Negative	-1.3	0.31		Male	Peru
C042	14.36308556	IGKV4-1	P06312-21-121	Unlikely TB	Negative	-1.3	0.31		Male	Peru
C042	9.658612288	IGHV4-34	P06331	Unlikely TB	Negative	-1.3	0.31		Male	Peru
C042	12.47144422	GSN	P06396	Unlikely TB	Negative	-1.3	0.31		Male	Peru
C042	18.90440399	GSN	P06396-28-782	Unlikely TB	Negative	-1.3	0.31		Male	Peru
C042	9.197980556	PTMA	P06454	Unlikely TB	Negative	-1.3	0.31		Male	Peru
C042	9.252290569	ATP5F1B	P06576	Unlikely TB	Negative	-1.3	0.31		Male	Peru
C042	12.72296635	C2	P06681	Unlikely TB	Negative	-1.3	0.31		Male	Peru
C042	9.011159405	S100A9	P06702	Unlikely TB	Negative	-1.3	0.31		Male	Peru
C042	13.61633323	APOA4	P06727	Unlikely TB	Negative	-1.3	0.31		Male	Peru
C042	9.611887851	APOA4	P06727-21-396	Unlikely TB	Negative	-1.3	0.31		Male	Peru
C042	10.04907525	ENO1	P06733	Unlikely TB	Negative	-1.3	0.31		Male	Peru
C042	9.302776852	PYGL	P06737	Unlikely TB	Negative	-1.3	0.31		Male	Peru
C042	12.47609787	NPM1	P06748	Unlikely TB	Negative	-1.3	0.31		Male	Peru
C042	8.978710947	TPM3	P06753	Unlikely TB	Negative	-1.3	0.31		Male	Peru
C042	10.62477731	LDHB	P07195	Unlikely TB	Negative	-1.3	0.31		Male	Peru
C042	12.04384996	PROS1	P07225	Unlikely TB	Negative	-1.3	0.31		Male	Peru
C042	9.825225381	P4HB	P07237	Unlikely TB	Negative	-1.3	0.31		Male	Peru
C042	9.778575905	CSF1R	P07333	Unlikely TB	Negative	-1.3	0.31		Male	Peru
C042	12.23130675	C8A	P07357	Unlikely TB	Negative	-1.3	0.31		Male	Peru
C042	12.65937511	C8B	P07358	Unlikely TB	Negative	-1.3	0.31		Male	Peru
C042	10.39497027	GP1BA	P07359	Unlikely TB	Negative	-1.3	0.31		Male	Peru
C042	13.1152823	C8G	P07360	Unlikely TB	Negative	-1.3	0.31		Male	Peru
C042	9.331270275	CAPN1	P07384	Unlikely TB	Negative	-1.3	0.31		Male	Peru
C042	10.31174648	TUBB	P07437	Unlikely TB	Negative	-1.3	0.31		Male	Peru
C042	11.04752495	PFN1	P07737	Unlikely TB	Negative	-1.3	0.31		Male	Peru
C042	9.266444896	BPGM	P07738	Unlikely TB	Negative	-1.3	0.31		Male	Peru
C042	13.10053179	EPRS1	P07814	Unlikely TB	Negative	-1.3	0.31		Male	Peru
C042	9.160688976	HSP90AA1	P07900	Unlikely TB	Negative	-1.3	0.31		Male	Peru
C042	9.229217812	HNRNPC	P07910	Unlikely TB	Negative	-1.3	0.31		Male	Peru
C042	9.196712659	TPM2	P07951	Unlikely TB	Negative	-1.3	0.31		Male	Peru
C042	8.782642236	SFTPB	P07988	Unlikely TB	Negative	-1.3	0.31		Male	Peru
C042	10.40342141	THBS1	P07996	Unlikely TB	Negative	-1.3	0.31		Male	Peru
C042	8.92492272	THBS1	P07996-19-1170	Unlikely TB	Negative	-1.3	0.31		Male	Peru
C042	16.89031206	ANXA6	P08133	Unlikely TB	Negative	-1.3	0.31		Male	Peru
C042	9.331784561	RHOC	P08134	Unlikely TB	Negative	-1.3	0.31		Male	Peru
C042	14.21382245	SERPINA6	P08185	Unlikely TB	Negative	-1.3	0.31		Male	Peru
C042	9.818108927	SLC3A2	P08195	Unlikely TB	Negative	-1.3	0.31		Male	Peru
C042	9.704817677	HSP90AB1	P08238	Unlikely TB	Negative	-1.3	0.31		Male	Peru
C042	9.50326193	HSP90AB1	P08238-2-724	Unlikely TB	Negative	-1.3	0.31		Male	Peru
C042	13.39537322	MMP2	P08253	Unlikely TB	Negative	-1.3	0.31		Male	Peru
C042	9.563411386	SOD3	P08294	Unlikely TB	Negative	-1.3	0.31		Male	Peru
C042	11.66345973	MGP	P08493	Unlikely TB	Negative	-1.3	0.31		Male	Peru
C042	9.979796562	ITGA2B	P08514	Unlikely TB	Negative	-1.3	0.31		Male	Peru
C042	9.352388593	LPA	P08519	Unlikely TB	Negative	-1.3	0.31		Male	Peru
C042	9.579031773	PLEK	P08567	Unlikely TB	Negative	-1.3	0.31		Male	Peru
C042	12.50053164	CD14	P08571	Unlikely TB	Negative	-1.3	0.31		Male	Peru
C042	10.18102195	CD14	P08571-20-367	Unlikely TB	Negative	-1.3	0.31		Male	Peru
C042	8.208190303	MYL3	P08590	Unlikely TB	Negative	-1.3	0.31		Male	Peru
C042	12.82194644	CFH	P08603	Unlikely TB	Negative	-1.3	0.31		Male	Peru
C042	9.128384984	FCGR3A	P08637	Unlikely TB	Negative	-1.3	0.31		Male	Peru
C042	11.40059904	FCGR3A	P08637-17-254	Unlikely TB	Negative	-1.3	0.31		Male	Peru
C042	8.620119934	VIM	P08670	Unlikely TB	Negative	-1.3	0.31		Male	Peru
C042	12.81691277	SERPINF2	P08697	Unlikely TB	Negative	-1.3	0.31		Male	Peru
C042	17.94633668	SERPINF2	P08697-40-491	Unlikely TB	Negative	-1.3	0.31		Male	Peru
C042	10.1173224	F7	P08709	Unlikely TB	Negative	-1.3	0.31		Male	Peru
C042	9.283453171	KRT16	P08779	Unlikely TB	Negative	-1.3	0.31		Male	Peru
C042	8.65655354	IGFBP1	P08833	Unlikely TB	Negative	-1.3	0.31		Male	Peru
C042	10.47517994	DBH	P09172	Unlikely TB	Negative	-1.3	0.31		Male	Peru
C042	10.04549473	GSTP1	P09211	Unlikely TB	Negative	-1.3	0.31		Male	Peru
C042	10.54879651	LGALS1	P09382	Unlikely TB	Negative	-1.3	0.31		Male	Peru
C042	9.616454526	SPARC	P09486	Unlikely TB	Negative	-1.3	0.31		Male	Peru
C042	9.041497029	TPM1	P09493	Unlikely TB	Negative	-1.3	0.31		Male	Peru
C042	11.91222794	C1S	P09871	Unlikely TB	Negative	-1.3	0.31		Male	Peru
C042	9.268694442	LTA4H	P09960	Unlikely TB	Negative	-1.3	0.31		Male	Peru
C042	12.88493825	C4A	P0C0L4	Unlikely TB	Negative	-1.3	0.31		Male	Peru
C042	12.26650188	C4B	P0C0L5	Unlikely TB	Negative	-1.3	0.31		Male	Peru
C042	9.917309151	C4B	P0C0L5-757-1446	Unlikely TB	Negative	-1.3	0.31		Male	Peru
C042	9.12101187	SAA1	P0DJI8	Unlikely TB	Negative	-1.3	0.31		Male	Peru
C042	9.502536095	SAA2	P0DJI9	Unlikely TB	Negative	-1.3	0.31		Male	Peru
C042	8.617076223	SAA2	P0DJI9-19-122	Unlikely TB	Negative	-1.3	0.31		Male	Peru
C042	9.846792163	HSPA1A	P0DMV8	Unlikely TB	Negative	-1.3	0.31		Male	Peru
C042	9.919328352	HSPA1A	P0DMV8-2-641	Unlikely TB	Negative	-1.3	0.31		Male	Peru
C042	12.04097822	IGLC2	P0DOY2	Unlikely TB	Negative	-1.3	0.31		Male	Peru
C042	19.78618434	IGLC2	P0DOY2-1-106	Unlikely TB	Negative	-1.3	0.31		Male	Peru
C042	9.163809791	IGLC3	P0DOY3	Unlikely TB	Negative	-1.3	0.31		Male	Peru
C042	8.888623689	IGHV1-8	P0DP01	Unlikely TB	Negative	-1.3	0.31		Male	Peru
C042	8.307129339	IGHV4-38-2	P0DP08-20-117	Unlikely TB	Negative	-1.3	0.31		Male	Peru
C042	8.969233998	CALM1	P0DP23	Unlikely TB	Negative	-1.3	0.31		Male	Peru
C042	10.68446569	IGHV3-38-3	P0DTE1	Unlikely TB	Negative	-1.3	0.31		Male	Peru
C042	11.98185705	SRGN	P10124	Unlikely TB	Negative	-1.3	0.31		Male	Peru
C042	8.488260593	TXN	P10599	Unlikely TB	Negative	-1.3	0.31		Male	Peru
C042	10.41742709	TXN	P10599-2-105	Unlikely TB	Negative	-1.3	0.31		Male	Peru
C042	10.16190239	CTSA	P10619	Unlikely TB	Negative	-1.3	0.31		Male	Peru
C042	11.38323418	C7	P10643	Unlikely TB	Negative	-1.3	0.31		Male	Peru
C042	9.846387964	PRKAR1A	P10644	Unlikely TB	Negative	-1.3	0.31		Male	Peru
C042	9.975955654	KIT	P10721	Unlikely TB	Negative	-1.3	0.31		Male	Peru
C042	9.69311805	HSPD1	P10809	Unlikely TB	Negative	-1.3	0.31		Male	Peru
C042	14.29116685	CLU	P10909	Unlikely TB	Negative	-1.3	0.31		Male	Peru
C042	12.91448182	CLU	P10909-23-449	Unlikely TB	Negative	-1.3	0.31		Male	Peru
C042	10.84361221	HSPA5	P11021	Unlikely TB	Negative	-1.3	0.31		Male	Peru
C042	9.468094121	HSPA8	P11142	Unlikely TB	Negative	-1.3	0.31		Male	Peru
C042	8.895354512	SLC2A1	P11166	Unlikely TB	Negative	-1.3	0.31		Male	Peru
C042	8.873810292	SLC2A3	P11169	Unlikely TB	Negative	-1.3	0.31		Male	Peru
C042	9.826425994	EPB41	P11171	Unlikely TB	Negative	-1.3	0.31		Male	Peru
C042	11.06821392	MBL2	P11226	Unlikely TB	Negative	-1.3	0.31		Male	Peru
C042	9.373723084	SPTB	P11277	Unlikely TB	Negative	-1.3	0.31		Male	Peru
C042	8.823892074	G6PD	P11413	Unlikely TB	Negative	-1.3	0.31		Male	Peru
C042	9.813322825	MTHFD1	P11586	Unlikely TB	Negative	-1.3	0.31		Male	Peru
C042	11.46167796	CETP	P11597	Unlikely TB	Negative	-1.3	0.31		Male	Peru
C042	12.05730488	CETP	P11597-18-493	Unlikely TB	Negative	-1.3	0.31		Male	Peru
C042	10.08534729	COL6A3	P12111	Unlikely TB	Negative	-1.3	0.31		Male	Peru
C042	9.445325689	COL6A3	P12111-26-3177	Unlikely TB	Negative	-1.3	0.31		Male	Peru
C042	9.470840173	SLC25A4	P12235	Unlikely TB	Negative	-1.3	0.31		Male	Peru
C042	9.716207748	SLC25A6	P12236	Unlikely TB	Negative	-1.3	0.31		Male	Peru
C042	10.86510334	F5	P12259	Unlikely TB	Negative	-1.3	0.31		Male	Peru
C042	9.542266184	ACTN1	P12814	Unlikely TB	Negative	-1.3	0.31		Male	Peru
C042	12.21135567	CDH1	P12830	Unlikely TB	Negative	-1.3	0.31		Male	Peru
C042	9.625437668	SRC	P12931	Unlikely TB	Negative	-1.3	0.31		Male	Peru
C042	9.888353605	GP1BB	P13224	Unlikely TB	Negative	-1.3	0.31		Male	Peru
C042	9.856815429	NCAM1	P13591	Unlikely TB	Negative	-1.3	0.31		Male	Peru
C042	10.97481858	ICAM2	P13598	Unlikely TB	Negative	-1.3	0.31		Male	Peru
C042	10.11117202	EEF2	P13639	Unlikely TB	Negative	-1.3	0.31		Male	Peru
C042	10.27841576	KRT10	P13645	Unlikely TB	Negative	-1.3	0.31		Male	Peru
C042	9.947302317	KRT5	P13647	Unlikely TB	Negative	-1.3	0.31		Male	Peru
C042	12.19237804	C6	P13671	Unlikely TB	Negative	-1.3	0.31		Male	Peru
C042	9.126668877	ALAD	P13716	Unlikely TB	Negative	-1.3	0.31		Male	Peru
C042	9.719309969	LCP1	P13796	Unlikely TB	Negative	-1.3	0.31		Male	Peru
C042	10.12049121	APEH	P13798	Unlikely TB	Negative	-1.3	0.31		Male	Peru
C042	9.158727425	ETFA	P13804	Unlikely TB	Negative	-1.3	0.31		Male	Peru
C042	11.22557689	SELL	P14151	Unlikely TB	Negative	-1.3	0.31		Male	Peru
C042	9.403530332	NID1	P14543	Unlikely TB	Negative	-1.3	0.31		Male	Peru
C042	10.41440793	PKM	P14618	Unlikely TB	Negative	-1.3	0.31		Male	Peru
C042	9.301385148	HSP90B1	P14625	Unlikely TB	Negative	-1.3	0.31		Male	Peru
C042	9.613565033	GP9	P14770	Unlikely TB	Negative	-1.3	0.31		Male	Peru
C042	9.419618903	MMP9	P14780	Unlikely TB	Negative	-1.3	0.31		Male	Peru
C042	9.901351885	MMP9	P14780-20-93	Unlikely TB	Negative	-1.3	0.31		Male	Peru
C042	9.590672104	RAC2	P15153	Unlikely TB	Negative	-1.3	0.31		Male	Peru
C042	12.23502418	CPN1	P15169	Unlikely TB	Negative	-1.3	0.31		Male	Peru
C042	9.611091999	GSPT1	P15170	Unlikely TB	Negative	-1.3	0.31		Male	Peru
C042	8.342786461	NME1	P15531	Unlikely TB	Negative	-1.3	0.31		Male	Peru
C042	9.619666517	IGLL1	P15814	Unlikely TB	Negative	-1.3	0.31		Male	Peru
C042	11.94243718	CD44	P16070	Unlikely TB	Negative	-1.3	0.31		Male	Peru
C042	9.351760861	ANK1	P16157	Unlikely TB	Negative	-1.3	0.31		Male	Peru
C042	9.510939479	GLB1	P16278	Unlikely TB	Negative	-1.3	0.31		Male	Peru
C042	9.549763765	PECAM1	P16284	Unlikely TB	Negative	-1.3	0.31		Male	Peru
C042	8.986386766	EPB42	P16452	Unlikely TB	Negative	-1.3	0.31		Male	Peru
C042	9.35171635	ATP2A2	P16615	Unlikely TB	Negative	-1.3	0.31		Male	Peru
C042	11.09210133	CD36	P16671	Unlikely TB	Negative	-1.3	0.31		Male	Peru
C042	10.42935541	FAH	P16930	Unlikely TB	Negative	-1.3	0.31		Male	Peru
C042	9.218486188	GOT1	P17174	Unlikely TB	Negative	-1.3	0.31		Male	Peru
C042	9.658082776	ITGA2	P17301	Unlikely TB	Negative	-1.3	0.31		Male	Peru
C042	11.78477732	IGFBP3	P17936	Unlikely TB	Negative	-1.3	0.31		Male	Peru
C042	9.242197489	PSMC3	P17980	Unlikely TB	Negative	-1.3	0.31		Male	Peru
C042	9.754600865	TCP1	P17987	Unlikely TB	Negative	-1.3	0.31		Male	Peru
C042	9.314486895	ALOX12	P18054	Unlikely TB	Negative	-1.3	0.31		Male	Peru
C042	10.11438161	VCL	P18206	Unlikely TB	Negative	-1.3	0.31		Male	Peru
C042	11.68331708	LBP	P18428	Unlikely TB	Negative	-1.3	0.31		Male	Peru
C042	9.903105331	PGAM1	P18669	Unlikely TB	Negative	-1.3	0.31		Male	Peru
C042	9.231736508	SDC1	P18827	Unlikely TB	Negative	-1.3	0.31		Male	Peru
C042	9.554512764	GNAZ	P19086	Unlikely TB	Negative	-1.3	0.31		Male	Peru
C042	10.63474734	VCAM1	P19320	Unlikely TB	Negative	-1.3	0.31		Male	Peru
C042	8.736755143	HK1	P19367	Unlikely TB	Negative	-1.3	0.31		Male	Peru
C042	11.19268165	ORM2	P19652	Unlikely TB	Negative	-1.3	0.31		Male	Peru
C042	11.4179482	ORM2	P19652-19-201	Unlikely TB	Negative	-1.3	0.31		Male	Peru
C042	12.2718379	ITIH2	P19823	Unlikely TB	Negative	-1.3	0.31		Male	Peru
C042	12.79150496	ITIH1	P19827	Unlikely TB	Negative	-1.3	0.31		Male	Peru
C042	10.10667385	RAB6A	P20340	Unlikely TB	Negative	-1.3	0.31		Male	Peru
C042	9.15250144	PSMB1	P20618	Unlikely TB	Negative	-1.3	0.31		Male	Peru
C042	10.378762	PZP	P20742	Unlikely TB	Negative	-1.3	0.31		Male	Peru
C042	12.12280948	C4BPB	P20851	Unlikely TB	Negative	-1.3	0.31		Male	Peru
C042	13.55925396	COL5A1	P20908	Unlikely TB	Negative	-1.3	0.31		Male	Peru
C042	11.09282443	CSRP1	P21291	Unlikely TB	Negative	-1.3	0.31		Male	Peru
C042	9.97496776	FLNA	P21333	Unlikely TB	Negative	-1.3	0.31		Male	Peru
C042	8.865009722	CD9	P21926-2-228	Unlikely TB	Negative	-1.3	0.31		Male	Peru
C042	9.327501568	COMT	P21964	Unlikely TB	Negative	-1.3	0.31		Male	Peru
C042	9.345769232	TGM2	P21980	Unlikely TB	Negative	-1.3	0.31		Male	Peru
C042	11.07825638	TNXB	P22105	Unlikely TB	Negative	-1.3	0.31		Male	Peru
C042	9.17790248	PAICS	P22234	Unlikely TB	Negative	-1.3	0.31		Male	Peru
C042	9.529491479	UBA1	P22314	Unlikely TB	Negative	-1.3	0.31		Male	Peru
C042	13.30390645	GPX3	P22352	Unlikely TB	Negative	-1.3	0.31		Male	Peru
C042	9.513329758	NME2	P22392	Unlikely TB	Negative	-1.3	0.31		Male	Peru
C042	9.121588072	HNRNPA2B1	P22626	Unlikely TB	Negative	-1.3	0.31		Male	Peru
C042	12.61590293	CPN2	P22792	Unlikely TB	Negative	-1.3	0.31		Male	Peru
C042	11.20160418	PROZ	P22891	Unlikely TB	Negative	-1.3	0.31		Male	Peru
C042	9.399795634	MRC1	P22897	Unlikely TB	Negative	-1.3	0.31		Male	Peru
C042	10.36450803	IGHV1-2	P23083	Unlikely TB	Negative	-1.3	0.31		Male	Peru
C042	11.58451834	FBLN1	P23142	Unlikely TB	Negative	-1.3	0.31		Male	Peru
C042	11.77257951	FBLN1	P23142-30-703	Unlikely TB	Negative	-1.3	0.31		Male	Peru
C042	13.00117504	TCEA1	P23193	Unlikely TB	Negative	-1.3	0.31		Male	Peru
C042	9.136709733	ITGA6	P23229	Unlikely TB	Negative	-1.3	0.31		Male	Peru
C042	9.179120278	PPIB	P23284	Unlikely TB	Negative	-1.3	0.31		Male	Peru
C042	9.348394076	WARS1	P23381	Unlikely TB	Negative	-1.3	0.31		Male	Peru
C042	11.67191864	PTPRG	P23470	Unlikely TB	Negative	-1.3	0.31		Male	Peru
C042	9.272511481	AHCY	P23526	Unlikely TB	Negative	-1.3	0.31		Male	Peru
C042	10.4301589	CFL1	P23528	Unlikely TB	Negative	-1.3	0.31		Male	Peru
C042	8.949453465	PRTN3	P24158	Unlikely TB	Negative	-1.3	0.31		Male	Peru
C042	9.228900096	EEF1B2	P24534	Unlikely TB	Negative	-1.3	0.31		Male	Peru
C042	8.966192846	TBXAS1	P24557	Unlikely TB	Negative	-1.3	0.31		Male	Peru
C042	10.50942101	IGFBP6	P24592	Unlikely TB	Negative	-1.3	0.31		Male	Peru
C042	11.47584179	IGFBP5	P24593	Unlikely TB	Negative	-1.3	0.31		Male	Peru
C042	10.07473561	TNC	P24821	Unlikely TB	Negative	-1.3	0.31		Male	Peru
C042	9.604218531	MYL9	P24844	Unlikely TB	Negative	-1.3	0.31		Male	Peru
C042	9.603997925	AZGP1	P25311	Unlikely TB	Negative	-1.3	0.31		Male	Peru
C042	9.731133556	ATP5F1A	P25705	Unlikely TB	Negative	-1.3	0.31		Male	Peru
C042	7.93257331	PSMA1	P25786	Unlikely TB	Negative	-1.3	0.31		Male	Peru
C042	9.231395542	PSMA2	P25787	Unlikely TB	Negative	-1.3	0.31		Male	Peru
C042	9.426315331	PSMA3	P25788	Unlikely TB	Negative	-1.3	0.31		Male	Peru
C042	9.568000557	MSN	P26038	Unlikely TB	Negative	-1.3	0.31		Male	Peru
C042	9.782407766	S100A4	P26447	Unlikely TB	Negative	-1.3	0.31		Male	Peru
C042	8.783119514	EEF1G	P26641	Unlikely TB	Negative	-1.3	0.31		Male	Peru
C042	11.57734746	MST1	P26927	Unlikely TB	Negative	-1.3	0.31		Male	Peru
C042	9.036078779	STOM	P27105	Unlikely TB	Negative	-1.3	0.31		Male	Peru
C042	15.45499215	PON1	P27169	Unlikely TB	Negative	-1.3	0.31		Male	Peru
C042	9.28821726	YWHAQ	P27348	Unlikely TB	Negative	-1.3	0.31		Male	Peru
C042	9.097144172	CALR	P27797	Unlikely TB	Negative	-1.3	0.31		Male	Peru
C042	9.084713002	CANX	P27824	Unlikely TB	Negative	-1.3	0.31		Male	Peru
C042	12.13433144	CFP	P27918	Unlikely TB	Negative	-1.3	0.31		Male	Peru
C042	8.824480899	PSMA5	P28066	Unlikely TB	Negative	-1.3	0.31		Male	Peru
C042	10.25612093	PTPN6	P29350	Unlikely TB	Negative	-1.3	0.31		Male	Peru
C042	9.064212067	TKT	P29401	Unlikely TB	Negative	-1.3	0.31		Male	Peru
C042	10.03816974	SERPINA4	P29622	Unlikely TB	Negative	-1.3	0.31		Male	Peru
C042	9.13648201	EEF1D	P29692	Unlikely TB	Negative	-1.3	0.31		Male	Peru
C042	9.753271149	PRDX6	P30041	Unlikely TB	Negative	-1.3	0.31		Male	Peru
C042	9.129678028	BLVRB	P30043	Unlikely TB	Negative	-1.3	0.31		Male	Peru
C042	9.657641104	PRDX5	P30044	Unlikely TB	Negative	-1.3	0.31		Male	Peru
C042	9.380295017	PRDX3	P30048	Unlikely TB	Negative	-1.3	0.31		Male	Peru
C042	10.7454807	PEBP1	P30086	Unlikely TB	Negative	-1.3	0.31		Male	Peru
C042	9.907430544	PDIA3	P30101	Unlikely TB	Negative	-1.3	0.31		Male	Peru
C042	8.836228582	PPP2R1A	P30153	Unlikely TB	Negative	-1.3	0.31		Male	Peru
C042	9.593433415	SERPINB1	P30740	Unlikely TB	Negative	-1.3	0.31		Male	Peru
C042	9.565010301	SERPINB1	P30740-1-379	Unlikely TB	Negative	-1.3	0.31		Male	Peru
C042	10.67829569	CPS1	P31327	Unlikely TB	Negative	-1.3	0.31		Male	Peru
C042	9.123580721	ATIC	P31939	Unlikely TB	Negative	-1.3	0.31		Male	Peru
C042	11.17547243	YWHAB	P31946	Unlikely TB	Negative	-1.3	0.31		Male	Peru
C042	9.578603643	STIP1	P31948	Unlikely TB	Negative	-1.3	0.31		Male	Peru
C042	9.731939597	PRDX2	P32119	Unlikely TB	Negative	-1.3	0.31		Male	Peru
C042	10.28643934	CDH5	P33151	Unlikely TB	Negative	-1.3	0.31		Male	Peru
C042	13.10827735	KIF5B	P33176	Unlikely TB	Negative	-1.3	0.31		Male	Peru
C042	10.36367719	MAN1A1	P33908	Unlikely TB	Negative	-1.3	0.31		Male	Peru
C042	9.173199733	HSPA4	P34932	Unlikely TB	Negative	-1.3	0.31		Male	Peru
C042	10.17895851	PRSS3	P35030	Unlikely TB	Negative	-1.3	0.31		Male	Peru
C042	8.713718692	PHB	P35232	Unlikely TB	Negative	-1.3	0.31		Male	Peru
C042	9.484489767	THBS4	P35443	Unlikely TB	Negative	-1.3	0.31		Male	Peru
C042	11.09372577	KRT9	P35527	Unlikely TB	Negative	-1.3	0.31		Male	Peru
C042	12.36898241	SAA4	P35542	Unlikely TB	Negative	-1.3	0.31		Male	Peru
C042	9.61375673	MYH9	P35579	Unlikely TB	Negative	-1.3	0.31		Male	Peru
C042	9.696470702	COPB2	P35606	Unlikely TB	Negative	-1.3	0.31		Male	Peru
C042	9.529250537	BSG	P35613	Unlikely TB	Negative	-1.3	0.31		Male	Peru
C042	12.15850129	IGFALS	P35858	Unlikely TB	Negative	-1.3	0.31		Male	Peru
C042	10.49448983	KRT2	P35908	Unlikely TB	Negative	-1.3	0.31		Male	Peru
C042	14.86353632	ATP5F1C	P36542	Unlikely TB	Negative	-1.3	0.31		Male	Peru
C042	12.12774265	SERPINF1	P36955	Unlikely TB	Negative	-1.3	0.31		Male	Peru
C042	11.83315513	CFHR2	P36980	Unlikely TB	Negative	-1.3	0.31		Male	Peru
C042	9.954031753	HPCAL1	P37235	Unlikely TB	Negative	-1.3	0.31		Male	Peru
C042	10.44168651	TAGLN2	P37802	Unlikely TB	Negative	-1.3	0.31		Male	Peru
C042	9.438048057	TALDO1	P37837	Unlikely TB	Negative	-1.3	0.31		Male	Peru
C042	9.197751478	SNCA	P37840-1-140	Unlikely TB	Negative	-1.3	0.31		Male	Peru
C042	9.684447165	HSPA9	P38646	Unlikely TB	Negative	-1.3	0.31		Male	Peru
C042	9.991373062	DDOST	P39656	Unlikely TB	Negative	-1.3	0.31		Male	Peru
C042	9.507469683	GP5	P40197	Unlikely TB	Negative	-1.3	0.31		Male	Peru
C042	9.195200656	CCT6A	P40227	Unlikely TB	Negative	-1.3	0.31		Male	Peru
C042	9.650098314	MDH1	P40925	Unlikely TB	Negative	-1.3	0.31		Male	Peru
C042	9.307554091	MDH2	P40926	Unlikely TB	Negative	-1.3	0.31		Male	Peru
C042	9.61246342	EIF2S3	P41091	Unlikely TB	Negative	-1.3	0.31		Male	Peru
C042	11.05208901	PTGDS	P41222	Unlikely TB	Negative	-1.3	0.31		Male	Peru
C042	9.608371271	ACTR1B	P42025	Unlikely TB	Negative	-1.3	0.31		Male	Peru
C042	9.425749393	PRCP	P42785	Unlikely TB	Negative	-1.3	0.31		Male	Peru
C042	10.08632055	MCAM	P43121	Unlikely TB	Negative	-1.3	0.31		Male	Peru
C042	12.57410853	BTD	P43251	Unlikely TB	Negative	-1.3	0.31		Male	Peru
C042	8.760487198	GPD2	P43304	Unlikely TB	Negative	-1.3	0.31		Male	Peru
C042	11.74445435	AFM	P43652	Unlikely TB	Negative	-1.3	0.31		Male	Peru
C042	8.814126535	AFM	P43652-22-599	Unlikely TB	Negative	-1.3	0.31		Male	Peru
C042	8.911005147	USP5	P45974	Unlikely TB	Negative	-1.3	0.31		Male	Peru
C042	9.793572142	CAPZA2	P47755	Unlikely TB	Negative	-1.3	0.31		Male	Peru
C042	9.603418574	CAPZB	P47756	Unlikely TB	Negative	-1.3	0.31		Male	Peru
C042	9.498976042	LIMS1	P48059	Unlikely TB	Negative	-1.3	0.31		Male	Peru
C042	8.94465783	ME1	P48163	Unlikely TB	Negative	-1.3	0.31		Male	Peru
C042	9.766086337	ARCN1	P48444	Unlikely TB	Negative	-1.3	0.31		Male	Peru
C042	8.74828359	CCT5	P48643	Unlikely TB	Negative	-1.3	0.31		Male	Peru
C042	11.109219	IDH2	P48735	Unlikely TB	Negative	-1.3	0.31		Male	Peru
C042	10.36768974	MASP1	P48740	Unlikely TB	Negative	-1.3	0.31		Male	Peru
C042	9.395299677	CCT3	P49368	Unlikely TB	Negative	-1.3	0.31		Male	Peru
C042	8.258318092	TUFM	P49411	Unlikely TB	Negative	-1.3	0.31		Male	Peru
C042	9.108326891	PSMB3	P49720	Unlikely TB	Negative	-1.3	0.31		Male	Peru
C042	9.503515143	PSMB2	P49721	Unlikely TB	Negative	-1.3	0.31		Male	Peru
C042	10.52387576	COMP	P49747	Unlikely TB	Negative	-1.3	0.31		Male	Peru
C042	9.373456928	TMED10	P49755	Unlikely TB	Negative	-1.3	0.31		Male	Peru
C042	11.75974482	SELENOP	P49908	Unlikely TB	Negative	-1.3	0.31		Male	Peru
C042	11.47433455	CAMP	P49913	Unlikely TB	Negative	-1.3	0.31		Male	Peru
C042	9.452433426	GDI2	P50395	Unlikely TB	Negative	-1.3	0.31		Male	Peru
C042	9.306900416	VASP	P50552	Unlikely TB	Negative	-1.3	0.31		Male	Peru
C042	8.893073059	CCT8	P50990	Unlikely TB	Negative	-1.3	0.31		Male	Peru
C042	9.100783232	CCT4	P50991	Unlikely TB	Negative	-1.3	0.31		Male	Peru
C042	9.391532438	RAB5C	P51148	Unlikely TB	Negative	-1.3	0.31		Male	Peru
C042	10.54945577	RAB7A	P51149	Unlikely TB	Negative	-1.3	0.31		Male	Peru
C042	10.15815132	SSR4	P51571	Unlikely TB	Negative	-1.3	0.31		Male	Peru
C042	9.829722214	ALDH3A2	P51648	Unlikely TB	Negative	-1.3	0.31		Male	Peru
C042	14.29807946	LUM	P51884	Unlikely TB	Negative	-1.3	0.31		Male	Peru
C042	9.913792587	LUM	P51884-19-338	Unlikely TB	Negative	-1.3	0.31		Male	Peru
C042	9.635653415	ARHGDIA	P52565	Unlikely TB	Negative	-1.3	0.31		Male	Peru
C042	9.129647158	CAPZA1	P52907	Unlikely TB	Negative	-1.3	0.31		Male	Peru
C042	9.968867911	ACLY	P53396	Unlikely TB	Negative	-1.3	0.31		Male	Peru
C042	10.1052479	COPB1	P53618	Unlikely TB	Negative	-1.3	0.31		Male	Peru
C042	9.623297974	COPA	P53621	Unlikely TB	Negative	-1.3	0.31		Male	Peru
C042	8.811468965	RAD23B	P54727	Unlikely TB	Negative	-1.3	0.31		Male	Peru
C042	8.992334442	AK2	P54819	Unlikely TB	Negative	-1.3	0.31		Male	Peru
C042	8.879143954	NAPA	P54920	Unlikely TB	Negative	-1.3	0.31		Male	Peru
C042	13.86258365	EIF5	P55010	Unlikely TB	Negative	-1.3	0.31		Male	Peru
C042	12.53302563	APOC4	P55056	Unlikely TB	Negative	-1.3	0.31		Male	Peru
C042	11.22380898	PLTP	P55058	Unlikely TB	Negative	-1.3	0.31		Male	Peru
C042	9.305148384	PLTP	P55058-18-493	Unlikely TB	Negative	-1.3	0.31		Male	Peru
C042	9.516968335	VCP	P55072	Unlikely TB	Negative	-1.3	0.31		Male	Peru
C042	9.391914519	NAP1L1	P55209	Unlikely TB	Negative	-1.3	0.31		Male	Peru
C042	11.15289841	CDH13	P55290	Unlikely TB	Negative	-1.3	0.31		Male	Peru
C042	9.042971526	NPEPPS	P55786	Unlikely TB	Negative	-1.3	0.31		Male	Peru
C042	10.48227737	MARS1	P56192	Unlikely TB	Negative	-1.3	0.31		Male	Peru
C042	11.11122019	ANTXR2	P58335	Unlikely TB	Negative	-1.3	0.31		Male	Peru
C042	9.045756137	MTPN	P58546	Unlikely TB	Negative	-1.3	0.31		Male	Peru
C042	9.48434545	MYL6	P60660	Unlikely TB	Negative	-1.3	0.31		Male	Peru
C042	11.09622956	ACTB	P60709	Unlikely TB	Negative	-1.3	0.31		Male	Peru
C042	9.833006976	EIF4A1	P60842	Unlikely TB	Negative	-1.3	0.31		Male	Peru
C042	8.932635743	PSMA6	P60900	Unlikely TB	Negative	-1.3	0.31		Male	Peru
C042	9.060706562	CDC42	P60953	Unlikely TB	Negative	-1.3	0.31		Male	Peru
C042	9.249406331	DSTN	P60981	Unlikely TB	Negative	-1.3	0.31		Male	Peru
C042	9.760730308	KRTDAP	P60985	Unlikely TB	Negative	-1.3	0.31		Male	Peru
C042	9.476011274	RAB8A	P61006	Unlikely TB	Negative	-1.3	0.31		Male	Peru
C042	9.532510087	RAB5B	P61020	Unlikely TB	Negative	-1.3	0.31		Male	Peru
C042	10.77295829	RAB10	P61026	Unlikely TB	Negative	-1.3	0.31		Male	Peru
C042	8.566087784	UBE2N	P61088	Unlikely TB	Negative	-1.3	0.31		Male	Peru
C042	10.0247021	RAB14	P61106	Unlikely TB	Negative	-1.3	0.31		Male	Peru
C042	9.555690848	ACTR3	P61158	Unlikely TB	Negative	-1.3	0.31		Male	Peru
C042	9.616462331	ACTR2	P61160	Unlikely TB	Negative	-1.3	0.31		Male	Peru
C042	9.041954142	ACTR1A	P61163	Unlikely TB	Negative	-1.3	0.31		Male	Peru
C042	9.571789441	ARF3	P61204	Unlikely TB	Negative	-1.3	0.31		Male	Peru
C042	10.42475302	RAP1B	P61224	Unlikely TB	Negative	-1.3	0.31		Male	Peru
C042	9.353491606	RAP2B	P61225	Unlikely TB	Negative	-1.3	0.31		Male	Peru
C042	9.499199167	HSPE1	P61604	Unlikely TB	Negative	-1.3	0.31		Male	Peru
C042	16.3177709	LYZ	P61626-19-148	Unlikely TB	Negative	-1.3	0.31		Male	Peru
C042	10.11959232	B2M	P61769	Unlikely TB	Negative	-1.3	0.31		Male	Peru
C042	9.476208155	B2M	P61769-21-119	Unlikely TB	Negative	-1.3	0.31		Male	Peru
C042	9.740612692	HNRNPK	P61978	Unlikely TB	Negative	-1.3	0.31		Male	Peru
C042	9.211679245	YWHAG	P61981	Unlikely TB	Negative	-1.3	0.31		Male	Peru
C042	9.58401645	YWHAE	P62258	Unlikely TB	Negative	-1.3	0.31		Male	Peru
C042	9.311075196	RPS13	P62277	Unlikely TB	Negative	-1.3	0.31		Male	Peru
C042	10.94295962	TMSB4X	P62328	Unlikely TB	Negative	-1.3	0.31		Male	Peru
C042	9.590977932	PSMC6	P62333	Unlikely TB	Negative	-1.3	0.31		Male	Peru
C042	9.37704316	RPS6	P62753	Unlikely TB	Negative	-1.3	0.31		Male	Peru
C042	10.40292016	H4C1	P62805	Unlikely TB	Negative	-1.3	0.31		Male	Peru
C042	9.612579209	RAB1A	P62820	Unlikely TB	Negative	-1.3	0.31		Male	Peru
C042	9.152419508	RAN	P62826	Unlikely TB	Negative	-1.3	0.31		Male	Peru
C042	8.686799536	GNB1	P62873	Unlikely TB	Negative	-1.3	0.31		Male	Peru
C042	8.991328701	RPL10A	P62906	Unlikely TB	Negative	-1.3	0.31		Male	Peru
C042	9.69457207	PPIA	P62937	Unlikely TB	Negative	-1.3	0.31		Male	Peru
C042	10.26489065	PPIA	P62937-1-165	Unlikely TB	Negative	-1.3	0.31		Male	Peru
C042	13.64077163	RPS27A	P62979	Unlikely TB	Negative	-1.3	0.31		Male	Peru
C042	8.390158791	AP2B1	P63010	Unlikely TB	Negative	-1.3	0.31		Male	Peru
C042	9.653569723	YWHAZ	P63104	Unlikely TB	Negative	-1.3	0.31		Male	Peru
C042	8.969079034	EIF5A	P63241	Unlikely TB	Negative	-1.3	0.31		Male	Peru
C042	8.801448838	ACTG1	P63261	Unlikely TB	Negative	-1.3	0.31		Male	Peru
C042	9.382496451	TPM4	P67936	Unlikely TB	Negative	-1.3	0.31		Male	Peru
C042	9.038525906	ACTC1	P68032	Unlikely TB	Negative	-1.3	0.31		Male	Peru
C042	9.897734137	EEF1A1	P68104	Unlikely TB	Negative	-1.3	0.31		Male	Peru
C042	10.92064356	TUBA1B	P68363	Unlikely TB	Negative	-1.3	0.31		Male	Peru
C042	10.89188116	TUBA4A	P68366	Unlikely TB	Negative	-1.3	0.31		Male	Peru
C042	9.913629275	TUBB4B	P68371	Unlikely TB	Negative	-1.3	0.31		Male	Peru
C042	10.36488312	HBB	P68871	Unlikely TB	Negative	-1.3	0.31		Male	Peru
C042	9.350261636	HBG2	P69892	Unlikely TB	Negative	-1.3	0.31		Male	Peru
C042	11.4655839	HBA1	P69905	Unlikely TB	Negative	-1.3	0.31		Male	Peru
C042	9.272017128	CCT2	P78371	Unlikely TB	Negative	-1.3	0.31		Male	Peru
C042	9.305483028	GSTO1	P78417	Unlikely TB	Negative	-1.3	0.31		Male	Peru
C042	12.69570948	GPLD1	P80108	Unlikely TB	Negative	-1.3	0.31		Male	Peru
C042	9.731874223	S100A12	P80511	Unlikely TB	Negative	-1.3	0.31		Male	Peru
C042	11.51431839	IGLV3-21	P80748	Unlikely TB	Negative	-1.3	0.31		Male	Peru
C042	9.950316122	HSPG2	P98160	Unlikely TB	Negative	-1.3	0.31		Male	Peru
C042	11.89401559	CYCS	P99999	Unlikely TB	Negative	-1.3	0.31		Male	Peru
C042	9.436528253	Rv3404c	P9WKZ3	Unlikely TB	Negative	-1.3	0.31		Male	Peru
C042	9.612081944	atpA	P9WPU7	Unlikely TB	Negative	-1.3	0.31		Male	Peru
C042	8.634527489	MPP1	Q00013	Unlikely TB	Negative	-1.3	0.31		Male	Peru
C042	9.42008761	CLTC	Q00610	Unlikely TB	Negative	-1.3	0.31		Male	Peru
C042	9.696270684	CAP1	Q01518	Unlikely TB	Negative	-1.3	0.31		Male	Peru
C042	9.628900269	PFKP	Q01813	Unlikely TB	Negative	-1.3	0.31		Male	Peru
C042	8.591927192	GUCY1B1	Q02153	Unlikely TB	Negative	-1.3	0.31		Male	Peru
C042	9.158057681	PLGLB1	Q02325	Unlikely TB	Negative	-1.3	0.31		Male	Peru
C042	9.532781128	NUCB1	Q02818	Unlikely TB	Negative	-1.3	0.31		Male	Peru
C042	9.59406874	CFHR3	Q02985	Unlikely TB	Negative	-1.3	0.31		Male	Peru
C042	9.400819377	CFHR1	Q03591	Unlikely TB	Negative	-1.3	0.31		Male	Peru
C042	12.03054773	HGFAC	Q04756	Unlikely TB	Negative	-1.3	0.31		Male	Peru
C042	9.456593769	GLO1	Q04760	Unlikely TB	Negative	-1.3	0.31		Male	Peru
C042	9.32005499	YWHAH	Q04917	Unlikely TB	Negative	-1.3	0.31		Male	Peru
C042	9.782557282	PRKCD	Q05655	Unlikely TB	Negative	-1.3	0.31		Male	Peru
C042	11.17151345	CALD1	Q05682	Unlikely TB	Negative	-1.3	0.31		Male	Peru
C042	12.13212817	ITIH3	Q06033	Unlikely TB	Negative	-1.3	0.31		Male	Peru
C042	9.320700854	ITIH3	Q06033-35-651	Unlikely TB	Negative	-1.3	0.31		Male	Peru
C042	9.927016413	PSME1	Q06323	Unlikely TB	Negative	-1.3	0.31		Male	Peru
C042	10.14442437	FMOD	Q06828	Unlikely TB	Negative	-1.3	0.31		Male	Peru
C042	9.665574883	PRDX1	Q06830	Unlikely TB	Negative	-1.3	0.31		Male	Peru
C042	9.631513347	KLC1	Q07866	Unlikely TB	Negative	-1.3	0.31		Male	Peru
C042	9.195053575	LRP1	Q07954	Unlikely TB	Negative	-1.3	0.31		Male	Peru
C042	11.01325159	LGALS3BP	Q08380	Unlikely TB	Negative	-1.3	0.31		Male	Peru
C042	9.893202594	FGL1	Q08830	Unlikely TB	Negative	-1.3	0.31		Male	Peru
C042	9.050454332	nrp	Q10896	Unlikely TB	Negative	-1.3	0.31		Male	Peru
C042	10.61229524	EFEMP1	Q12805	Unlikely TB	Negative	-1.3	0.31		Male	Peru
C042	12.67780149	EFEMP1	Q12805-18-493	Unlikely TB	Negative	-1.3	0.31		Male	Peru
C042	12.33068352	CNTN1	Q12860	Unlikely TB	Negative	-1.3	0.31		Male	Peru
C042	9.463224062	SPP2	Q13103	Unlikely TB	Negative	-1.3	0.31		Male	Peru
C042	9.283575291	MMRN1	Q13201	Unlikely TB	Negative	-1.3	0.31		Male	Peru
C042	9.211191684	SELENBP1	Q13228	Unlikely TB	Negative	-1.3	0.31		Male	Peru
C042	12.18870673	SEMA3F	Q13275	Unlikely TB	Negative	-1.3	0.31		Male	Peru
C042	10.39885967	ILK	Q13418	Unlikely TB	Negative	-1.3	0.31		Male	Peru
C042	9.052477199	DCTN2	Q13561	Unlikely TB	Negative	-1.3	0.31		Male	Peru
C042	14.82029545	IQGAP2	Q13576	Unlikely TB	Negative	-1.3	0.31		Male	Peru
C042	8.656077468	STIM1	Q13586	Unlikely TB	Negative	-1.3	0.31		Male	Peru
C042	9.50393513	FHL1	Q13642	Unlikely TB	Negative	-1.3	0.31		Male	Peru
C042	13.44754074	APOF	Q13790	Unlikely TB	Negative	-1.3	0.31		Male	Peru
C042	9.745175257	ENPP2	Q13822	Unlikely TB	Negative	-1.3	0.31		Male	Peru
C042	10.33813531	DSG2	Q14126	Unlikely TB	Negative	-1.3	0.31		Male	Peru
C042	9.252153134	SEPTIN6	Q14141	Unlikely TB	Negative	-1.3	0.31		Male	Peru
C042	9.185574563	DCTN1	Q14203	Unlikely TB	Negative	-1.3	0.31		Male	Peru
C042	10.27093491	DYNC1H1	Q14204	Unlikely TB	Negative	-1.3	0.31		Male	Peru
C042	10.37249893	CTTN	Q14247	Unlikely TB	Negative	-1.3	0.31		Male	Peru
C042	9.321789932	FLOT2	Q14254	Unlikely TB	Negative	-1.3	0.31		Male	Peru
C042	7.98602085	FGL2	Q14314	Unlikely TB	Negative	-1.3	0.31		Male	Peru
C042	10.67766876	SPARCL1	Q14515	Unlikely TB	Negative	-1.3	0.31		Male	Peru
C042	11.44508389	HABP2	Q14520	Unlikely TB	Negative	-1.3	0.31		Male	Peru
C042	13.23246956	ITIH4	Q14624	Unlikely TB	Negative	-1.3	0.31		Male	Peru
C042	11.47612884	ITIH4	Q14624-29-661	Unlikely TB	Negative	-1.3	0.31		Male	Peru
C042	9.551663945	ITIH4	Q14624-689-930	Unlikely TB	Negative	-1.3	0.31		Male	Peru
C042	9.272707405	GANAB	Q14697	Unlikely TB	Negative	-1.3	0.31		Male	Peru
C042	9.382156085	LTBP1	Q14766	Unlikely TB	Negative	-1.3	0.31		Male	Peru
C042	9.257240491	KPNB1	Q14974	Unlikely TB	Negative	-1.3	0.31		Male	Peru
C042	9.064646175	SEPTIN2	Q15019	Unlikely TB	Negative	-1.3	0.31		Male	Peru
C042	10.61363281	POSTN	Q15063	Unlikely TB	Negative	-1.3	0.31		Male	Peru
C042	9.117244298	PDIA6	Q15084	Unlikely TB	Negative	-1.3	0.31		Male	Peru
C042	11.44171885	PCOLCE	Q15113	Unlikely TB	Negative	-1.3	0.31		Male	Peru
C042	12.2388256	PON3	Q15166	Unlikely TB	Negative	-1.3	0.31		Male	Peru
C042	10.96281454	PCBP1	Q15365	Unlikely TB	Negative	-1.3	0.31		Male	Peru
C042	9.895199041	PCBP2	Q15366	Unlikely TB	Negative	-1.3	0.31		Male	Peru
C042	10.4209686	RSU1	Q15404	Unlikely TB	Negative	-1.3	0.31		Male	Peru
C042	10.34851847	FCN2	Q15485	Unlikely TB	Negative	-1.3	0.31		Male	Peru
C042	9.94736985	TGFBI	Q15582	Unlikely TB	Negative	-1.3	0.31		Male	Peru
C042	9.705581594	MAPRE1	Q15691	Unlikely TB	Negative	-1.3	0.31		Male	Peru
C042	9.42076883	CD226	Q15762	Unlikely TB	Negative	-1.3	0.31		Male	Peru
C042	8.943412999	STXBP2	Q15833	Unlikely TB	Negative	-1.3	0.31		Male	Peru
C042	9.425918108	ZYX	Q15942	Unlikely TB	Negative	-1.3	0.31		Male	Peru
C042	8.685439168	SEPTIN7	Q16181	Unlikely TB	Negative	-1.3	0.31		Male	Peru
C042	11.74878403	ECM1	Q16610	Unlikely TB	Negative	-1.3	0.31		Male	Peru
C042	9.65846031	DBN1	Q16643	Unlikely TB	Negative	-1.3	0.31		Male	Peru
C042	11.32102361	MAN2A1	Q16706	Unlikely TB	Negative	-1.3	0.31		Male	Peru
C042	9.701733563	AOC3	Q16853	Unlikely TB	Negative	-1.3	0.31		Male	Peru
C042	9.213858593	IMMT	Q16891	Unlikely TB	Negative	-1.3	0.31		Male	Peru
C042	9.061464933	INF2	Q27J81	Unlikely TB	Negative	-1.3	0.31		Male	Peru
C042	9.966934173	DDI2	Q5TDH0	Unlikely TB	Negative	-1.3	0.31		Male	Peru
C042	14.05139851	ZFYVE26	Q68DK2	Unlikely TB	Negative	-1.3	0.31		Male	Peru
C042	9.982662595	VASN	Q6EMK4	Unlikely TB	Negative	-1.3	0.31		Male	Peru
C042	13.9656889	VASN	Q6EMK4-24-673	Unlikely TB	Negative	-1.3	0.31		Male	Peru
C042	8.949115435	LAIR1	Q6GTX8	Unlikely TB	Negative	-1.3	0.31		Male	Peru
C042	7.979364094	LAMTOR1	Q6IAA8	Unlikely TB	Negative	-1.3	0.31		Male	Peru
C042	9.081081586	TWF2	Q6IBS0	Unlikely TB	Negative	-1.3	0.31		Male	Peru
C042	19.70275774	FAHD1	Q6P587	Unlikely TB	Negative	-1.3	0.31		Male	Peru
C042	10.61159083	PLXDC2	Q6UX71	Unlikely TB	Negative	-1.3	0.31		Male	Peru
C042	11.17854304	PI16	Q6UXB8	Unlikely TB	Negative	-1.3	0.31		Male	Peru
C042	9.897794236	CD109	Q6YHK3	Unlikely TB	Negative	-1.3	0.31		Male	Peru
C042	8.314740564	UNC13D	Q70J99	Unlikely TB	Negative	-1.3	0.31		Male	Peru
C042	9.232080299	TUBA1A	Q71U36	Unlikely TB	Negative	-1.3	0.31		Male	Peru
C042	11.07138684	ADAMTS13	Q76LX8	Unlikely TB	Negative	-1.3	0.31		Male	Peru
C042	9.52347009	DOK3	Q7L591	Unlikely TB	Negative	-1.3	0.31		Male	Peru
C042	10.38777724	ABI3BP	Q7Z7G0	Unlikely TB	Negative	-1.3	0.31		Male	Peru
C042	10.00243732	MEGF8	Q7Z7M0	Unlikely TB	Negative	-1.3	0.31		Male	Peru
C042	9.819889777	SERPINA11	Q86U17	Unlikely TB	Negative	-1.3	0.31		Male	Peru
C042	10.03031536	OAF	Q86UD1	Unlikely TB	Negative	-1.3	0.31		Male	Peru
C042	9.668289377	FERMT3	Q86UX7	Unlikely TB	Negative	-1.3	0.31		Male	Peru
C042	9.450852849	CD163	Q86VB7	Unlikely TB	Negative	-1.3	0.31		Male	Peru
C042	9.282349231	CAND1	Q86VP6	Unlikely TB	Negative	-1.3	0.31		Male	Peru
C042	9.589149191	TREML1	Q86YW5	Unlikely TB	Negative	-1.3	0.31		Male	Peru
C042	9.713175319	LILRA3	Q8N6C8	Unlikely TB	Negative	-1.3	0.31		Male	Peru
C042	9.241344003	GOLM1	Q8NBJ4	Unlikely TB	Negative	-1.3	0.31		Male	Peru
C042	8.788226126	PCYOX1L	Q8NBM8	Unlikely TB	Negative	-1.3	0.31		Male	Peru
C042	10.50244082	PCSK9	Q8NBP7	Unlikely TB	Negative	-1.3	0.31		Male	Peru
C042	9.951121801	TXNDC5	Q8NBS9	Unlikely TB	Negative	-1.3	0.31		Male	Peru
C042	11.87091173	ANGPTL6	Q8NI99	Unlikely TB	Negative	-1.3	0.31		Male	Peru
C042	9.348930984	PDCD6IP	Q8WUM4	Unlikely TB	Negative	-1.3	0.31		Male	Peru
C042	8.85782721	BRK1	Q8WUW1	Unlikely TB	Negative	-1.3	0.31		Male	Peru
C042	10.70202871	OIT3	Q8WWZ8	Unlikely TB	Negative	-1.3	0.31		Male	Peru
C042	10.194516	MUC16	Q8WXI7	Unlikely TB	Negative	-1.3	0.31		Male	Peru
C042	11.30392751	TTN	Q8WZ42	Unlikely TB	Negative	-1.3	0.31		Male	Peru
C042	10.67838234	CFHR4	Q92496	Unlikely TB	Negative	-1.3	0.31		Male	Peru
C042	11.10354066	PRG4	Q92954	Unlikely TB	Negative	-1.3	0.31		Male	Peru
C042	8.961997484	ATP2A3	Q93084	Unlikely TB	Negative	-1.3	0.31		Male	Peru
C042	8.72824152	PDLIM5	Q96HC4	Unlikely TB	Negative	-1.3	0.31		Male	Peru
C042	11.13506897	CPB2	Q96IY4	Unlikely TB	Negative	-1.3	0.31		Male	Peru
C042	15.88600584	CPB2	Q96IY4-23-114	Unlikely TB	Negative	-1.3	0.31		Male	Peru
C042	9.337148404	CNDP1	Q96KN2	Unlikely TB	Negative	-1.3	0.31		Male	Peru
C042	11.71414616	PRAP1	Q96NZ9	Unlikely TB	Negative	-1.3	0.31		Male	Peru
C042	9.103261044	PRAP1	Q96NZ9-21-151	Unlikely TB	Negative	-1.3	0.31		Male	Peru
C042	11.80394384	PGLYRP2	Q96PD5	Unlikely TB	Negative	-1.3	0.31		Male	Peru
C042	12.1125897	PUS7	Q96PZ0	Unlikely TB	Negative	-1.3	0.31		Male	Peru
C042	8.827846424	VPS35	Q96QK1	Unlikely TB	Negative	-1.3	0.31		Male	Peru
C042	11.35982131	SCGB3A1	Q96QR1	Unlikely TB	Negative	-1.3	0.31		Male	Peru
C042	9.88544935	CNN2	Q99439	Unlikely TB	Negative	-1.3	0.31		Male	Peru
C042	10.51473627	PARK7	Q99497	Unlikely TB	Negative	-1.3	0.31		Male	Peru
C042	8.968997459	PHB2	Q99623	Unlikely TB	Negative	-1.3	0.31		Male	Peru
C042	10.25782565	OLFM1	Q99784	Unlikely TB	Negative	-1.3	0.31		Male	Peru
C042	9.106119764	CCT7	Q99832	Unlikely TB	Negative	-1.3	0.31		Male	Peru
C042	10.97126305	RARRES2	Q99969	Unlikely TB	Negative	-1.3	0.31		Male	Peru
C042	8.391230723	CORO1B	Q9BR76	Unlikely TB	Negative	-1.3	0.31		Male	Peru
C042	9.450914223	ESYT1	Q9BSJ8	Unlikely TB	Negative	-1.3	0.31		Male	Peru
C042	8.748642876	FUCA2	Q9BTY2	Unlikely TB	Negative	-1.3	0.31		Male	Peru
C042	10.15202101	PDCD10	Q9BUL8	Unlikely TB	Negative	-1.3	0.31		Male	Peru
C042	11.15068786	COLEC11	Q9BWP8	Unlikely TB	Negative	-1.3	0.31		Male	Peru
C042	10.47146602	CFHR5	Q9BXR6	Unlikely TB	Negative	-1.3	0.31		Male	Peru
C042	13.06531827	CRNKL1	Q9BZJ0	Unlikely TB	Negative	-1.3	0.31		Male	Peru
C042	9.695501398	RTN4R	Q9BZR6	Unlikely TB	Negative	-1.3	0.31		Male	Peru
C042	9.966416685	TOLLIP	Q9H0E2	Unlikely TB	Negative	-1.3	0.31		Male	Peru
C042	8.738349418	RAB1B	Q9H0U4	Unlikely TB	Negative	-1.3	0.31		Male	Peru
C042	11.35322776	SH3BGRL3	Q9H299	Unlikely TB	Negative	-1.3	0.31		Male	Peru
C042	17.3168391	RNPEP	Q9H4A4	Unlikely TB	Negative	-1.3	0.31		Male	Peru
C042	9.260889533	RNPEP	Q9H4A4-2-650	Unlikely TB	Negative	-1.3	0.31		Male	Peru
C042	11.53517263	DPEP2	Q9H4A9	Unlikely TB	Negative	-1.3	0.31		Male	Peru
C042	9.747818605	TUBB1	Q9H4B7	Unlikely TB	Negative	-1.3	0.31		Male	Peru
C042	8.450957525	PLEKHA4	Q9H4M7	Unlikely TB	Negative	-1.3	0.31		Male	Peru
C042	9.349088991	EHD1	Q9H4M9	Unlikely TB	Negative	-1.3	0.31		Male	Peru
C042	9.361975413	RGCC	Q9H4X1	Unlikely TB	Negative	-1.3	0.31		Male	Peru
C042	9.98614328	PARVB	Q9HBI1	Unlikely TB	Negative	-1.3	0.31		Male	Peru
C042	9.335233053	APMAP	Q9HDC9	Unlikely TB	Negative	-1.3	0.31		Male	Peru
C042	9.063288904	VTA1	Q9NP79	Unlikely TB	Negative	-1.3	0.31		Male	Peru
C042	11.25840436	IL1RAP	Q9NPH3	Unlikely TB	Negative	-1.3	0.31		Male	Peru
C042	10.21577413	CRTAC1	Q9NQ79	Unlikely TB	Negative	-1.3	0.31		Male	Peru
C042	9.183200159	RTN4	Q9NQC3	Unlikely TB	Negative	-1.3	0.31		Male	Peru
C042	9.464774519	XPNPEP1	Q9NQW7	Unlikely TB	Negative	-1.3	0.31		Male	Peru
C042	8.473463624	PDLIM7	Q9NR12	Unlikely TB	Negative	-1.3	0.31		Male	Peru
C042	10.58190337	SAR1A	Q9NR31	Unlikely TB	Negative	-1.3	0.31		Male	Peru
C042	9.416640281	ATG3	Q9NT62	Unlikely TB	Negative	-1.3	0.31		Male	Peru
C042	8.920528304	OLA1	Q9NTK5	Unlikely TB	Negative	-1.3	0.31		Male	Peru
C042	18.58630166	CBLN4	Q9NTU7	Unlikely TB	Negative	-1.3	0.31		Male	Peru
C042	9.263216352	ARL8B	Q9NVJ2	Unlikely TB	Negative	-1.3	0.31		Male	Peru
C042	9.899567304	TUBA8	Q9NY65	Unlikely TB	Negative	-1.3	0.31		Male	Peru
C042	9.774825769	ERAP1	Q9NZ08	Unlikely TB	Negative	-1.3	0.31		Male	Peru
C042	10.59438267	ADA2	Q9NZK5	Unlikely TB	Negative	-1.3	0.31		Male	Peru
C042	9.178796021	C1RL	Q9NZP8	Unlikely TB	Negative	-1.3	0.31		Male	Peru
C042	9.1487591	C1RL	Q9NZP8-36-487	Unlikely TB	Negative	-1.3	0.31		Male	Peru
C042	9.837096721	ABRACL	Q9P1F3	Unlikely TB	Negative	-1.3	0.31		Male	Peru
C042	8.727762135	BIN2	Q9UBW5	Unlikely TB	Negative	-1.3	0.31		Male	Peru
C042	11.38105763	FBLN5	Q9UBX5	Unlikely TB	Negative	-1.3	0.31		Male	Peru
C042	12.03220925	FETUB	Q9UGM5	Unlikely TB	Negative	-1.3	0.31		Male	Peru
C042	10.97096684	PCYOX1	Q9UHG3	Unlikely TB	Negative	-1.3	0.31		Male	Peru
C042	14.78668001	DDX20	Q9UHI6	Unlikely TB	Negative	-1.3	0.31		Male	Peru
C042	9.226792698	DBNL	Q9UJU6	Unlikely TB	Negative	-1.3	0.31		Male	Peru
C042	10.45738265	SERPINA10	Q9UK55	Unlikely TB	Negative	-1.3	0.31		Male	Peru
C042	9.969697996	PSME2	Q9UL46	Unlikely TB	Negative	-1.3	0.31		Male	Peru
C042	13.83621998	TRPC5	Q9UL62	Unlikely TB	Negative	-1.3	0.31		Male	Peru
C042	10.0907904	HEG1	Q9ULI3	Unlikely TB	Negative	-1.3	0.31		Male	Peru
C042	8.734824582	CORO1C	Q9ULV4	Unlikely TB	Negative	-1.3	0.31		Male	Peru
C042	10.24864511	MINPP1	Q9UNW1	Unlikely TB	Negative	-1.3	0.31		Male	Peru
C042	9.480721622	RUVBL2	Q9Y230	Unlikely TB	Negative	-1.3	0.31		Male	Peru
C042	10.26795967	RUVBL1	Q9Y265	Unlikely TB	Negative	-1.3	0.31		Male	Peru
C042	10.05329351	TLN1	Q9Y490	Unlikely TB	Negative	-1.3	0.31		Male	Peru
C042	20.0177875	MYO5A	Q9Y4I1	Unlikely TB	Negative	-1.3	0.31		Male	Peru
C042	9.840002124	HYOU1	Q9Y4L1	Unlikely TB	Negative	-1.3	0.31		Male	Peru
C042	8.942071179	SUPT16H	Q9Y5B9	Unlikely TB	Negative	-1.3	0.31		Male	Peru
C042	10.72934511	ANGPTL3	Q9Y5C1	Unlikely TB	Negative	-1.3	0.31		Male	Peru
C042	9.493885795	COPG1	Q9Y678	Unlikely TB	Negative	-1.3	0.31		Male	Peru
C042	10.02842807	FCGBP	Q9Y6R7	Unlikely TB	Negative	-1.3	0.31		Male	Peru
C042	10.46261796	FCGBP	Q9Y6R7-24-5405	Unlikely TB	Negative	-1.3	0.31		Male	Peru
C042	11.60372448	COLEC10	Q9Y6Z7	Unlikely TB	Negative	-1.3	0.31		Male	Peru
C043	13.32358399	IGLV8-61	A0A075B6I0	Unlikely TB	Negative	-0.41			Female	Peru
C043	8.996216963	IGLV5-37	A0A075B6J1-20-123	Unlikely TB	Negative	-0.41			Female	Peru
C043	8.706379876	IGLV2-18	A0A075B6J9	Unlikely TB	Negative	-0.41			Female	Peru
C043	10.14868147	IGLV3-12	A0A075B6K2	Unlikely TB	Negative	-0.41			Female	Peru
C043	11.82371053	IGLV3-10	A0A075B6K4	Unlikely TB	Negative	-0.41			Female	Peru
C043	8.053972595	IGLV3-10	A0A075B6K4-20-115	Unlikely TB	Negative	-0.41			Female	Peru
C043	9.794769327	IGLV3-9	A0A075B6K5	Unlikely TB	Negative	-0.41			Female	Peru
C043	17.06660406	IGKV2-28	A0A075B6P5-20-120	Unlikely TB	Negative	-0.41			Female	Peru
C043	10.44585204	IGHV3-64	A0A075B6Q5	Unlikely TB	Negative	-0.41			Female	Peru
C043	12.57017668	IGKV2D-24	A0A075B6R9	Unlikely TB	Negative	-0.41			Female	Peru
C043	7.932647801	IGKV1D-17	A0A075B6S4-23-117	Unlikely TB	Negative	-0.41			Female	Peru
C043	11.07607223	IGKV1-27	A0A075B6S5	Unlikely TB	Negative	-0.41			Female	Peru
C043	16.81472066	IGKV1-37	A0A075B6S9-23-117	Unlikely TB	Negative	-0.41			Female	Peru
C043	9.297556477	IGKV3D-15	A0A087WSY6	Unlikely TB	Negative	-0.41			Female	Peru
C043	12.48038368	IGKV3D-15	A0A087WSY6-21-115	Unlikely TB	Negative	-0.41			Female	Peru
C043	13.95600911	IGKV2-40	A0A087WW87	Unlikely TB	Negative	-0.41			Female	Peru
C043	11.75349221	IGHV3-49	A0A0A0MS15	Unlikely TB	Negative	-0.41			Female	Peru
C043	10.28612223	IGHV3-49	A0A0A0MS15-20-119	Unlikely TB	Negative	-0.41			Female	Peru
C043	8.854352212	IGKV6D-21	A0A0A0MT36	Unlikely TB	Negative	-0.41			Female	Peru
C043	12.38273529	IGLV1-36	A0A0B4J1U3	Unlikely TB	Negative	-0.41			Female	Peru
C043	11.42184845	IGHV3-15	A0A0B4J1V0	Unlikely TB	Negative	-0.41			Female	Peru
C043	14.58626186	IGHV3-15	A0A0B4J1V0-20-119	Unlikely TB	Negative	-0.41			Female	Peru
C043	8.420195855	IGHV2-26	A0A0B4J1V2	Unlikely TB	Negative	-0.41			Female	Peru
C043	11.41746881	IGHV3-73	A0A0B4J1V6	Unlikely TB	Negative	-0.41			Female	Peru
C043	15.11114883	IGHV3-73	A0A0B4J1V6-20-119	Unlikely TB	Negative	-0.41			Female	Peru
C043	9.865399076	IGHV3-74	A0A0B4J1X5	Unlikely TB	Negative	-0.41			Female	Peru
C043	11.79047372	IGHV3-43	A0A0B4J1X8-20-118	Unlikely TB	Negative	-0.41			Female	Peru
C043	9.478755787	IGLV9-49	A0A0B4J1Y8	Unlikely TB	Negative	-0.41			Female	Peru
C043	9.462288774	IGLV9-49	A0A0B4J1Y8-20-123	Unlikely TB	Negative	-0.41			Female	Peru
C043	11.00747479	IGHV3-72	A0A0B4J1Y9	Unlikely TB	Negative	-0.41			Female	Peru
C043	10.06738372	IGKV1D-13	A0A0B4J2D9-23-117	Unlikely TB	Negative	-0.41			Female	Peru
C043	13.29819047	IGHV1-69D	A0A0B4J2H0	Unlikely TB	Negative	-0.41			Female	Peru
C043	11.32674693	IGKV6-21	A0A0C4DH24-20-114	Unlikely TB	Negative	-0.41			Female	Peru
C043	11.81375057	IGKV3D-20	A0A0C4DH25-21-116	Unlikely TB	Negative	-0.41			Female	Peru
C043	10.66648609	IGHV1-3	A0A0C4DH29	Unlikely TB	Negative	-0.41			Female	Peru
C043	8.640697448	IGHV1-18	A0A0C4DH31	Unlikely TB	Negative	-0.41			Female	Peru
C043	11.9172306	IGHV3-20	A0A0C4DH32-20-117	Unlikely TB	Negative	-0.41			Female	Peru
C043	11.45331088	IGHV1-24	A0A0C4DH33-20-117	Unlikely TB	Negative	-0.41			Female	Peru
C043	8.920058427	IGHV4-28	A0A0C4DH34	Unlikely TB	Negative	-0.41			Female	Peru
C043	14.04480593	IGHV3-35	A0A0C4DH35	Unlikely TB	Negative	-0.41			Female	Peru
C043	13.88707811	IGHV3-38	A0A0C4DH36	Unlikely TB	Negative	-0.41			Female	Peru
C043	14.16556718	IGHV5-51	A0A0C4DH38	Unlikely TB	Negative	-0.41			Female	Peru
C043	12.75497341	IGHV5-51	A0A0C4DH38-20-117	Unlikely TB	Negative	-0.41			Female	Peru
C043	11.82045985	IGHV3-66	A0A0C4DH42-20-116	Unlikely TB	Negative	-0.41			Female	Peru
C043	8.759994138	IGHV2-70D	A0A0C4DH43	Unlikely TB	Negative	-0.41			Female	Peru
C043	12.6124474	IGKV3D-7	A0A0C4DH55-24-119	Unlikely TB	Negative	-0.41			Female	Peru
C043	13.17193531	IGKV1-9	A0A0C4DH69-23-117	Unlikely TB	Negative	-0.41			Female	Peru
C043	11.83948263	IGKV1-6	A0A0C4DH72-23-117	Unlikely TB	Negative	-0.41			Female	Peru
C043	15.21992977	IGKV1-12	A0A0C4DH73-23-117	Unlikely TB	Negative	-0.41			Female	Peru
C043	13.76790921	IGHV7-4-1	A0A0J9YVY3-20-117	Unlikely TB	Negative	-0.41			Female	Peru
C043	14.30901874	IGHV3-64D	A0A0J9YX35	Unlikely TB	Negative	-0.41			Female	Peru
C043	10.72594608	IGLL5	B9A064	Unlikely TB	Negative	-0.41			Female	Peru
C043	9.527728862	PDLIM1	O00151	Unlikely TB	Negative	-0.41			Female	Peru
C043	9.90828722	MASP2	O00187	Unlikely TB	Negative	-0.41			Female	Peru
C043	13.97324508	MASP2	O00187-16-686	Unlikely TB	Negative	-0.41			Female	Peru
C043	9.04839361	RAB27B	O00194	Unlikely TB	Negative	-0.41			Female	Peru
C043	9.605702639	PSMD11	O00231	Unlikely TB	Negative	-0.41			Female	Peru
C043	9.630348166	PSMD12	O00232	Unlikely TB	Negative	-0.41			Female	Peru
C043	9.231611987	CLIC1	O00299	Unlikely TB	Negative	-0.41			Female	Peru
C043	11.19281282	QSOX1	O00391	Unlikely TB	Negative	-0.41			Female	Peru
C043	9.122655416	IPO5	O00410	Unlikely TB	Negative	-0.41			Female	Peru
C043	9.087725472	DNM1L	O00429	Unlikely TB	Negative	-0.41			Female	Peru
C043	8.707459969	STK25	O00506	Unlikely TB	Negative	-0.41			Female	Peru
C043	10.44621195	CHL1	O00533	Unlikely TB	Negative	-0.41			Female	Peru
C043	10.75513903	CHL1	O00533-25-1208	Unlikely TB	Negative	-0.41			Female	Peru
C043	10.36958496	NRP1	O14786	Unlikely TB	Negative	-0.41			Female	Peru
C043	11.56631449	APOL1	O14791	Unlikely TB	Negative	-0.41			Female	Peru
C043	9.808072077	PSMA7	O14818	Unlikely TB	Negative	-0.41			Female	Peru
C043	9.842734353	MYL12B	O14950	Unlikely TB	Negative	-0.41			Female	Peru
C043	9.273382588	XPO1	O14980	Unlikely TB	Negative	-0.41			Female	Peru
C043	9.708351978	ARPC1B	O15143	Unlikely TB	Negative	-0.41			Female	Peru
C043	16.45797611	ARPC2	O15144	Unlikely TB	Negative	-0.41			Female	Peru
C043	9.259767356	ARPC3	O15145	Unlikely TB	Negative	-0.41			Female	Peru
C043	9.310641774	ARPC5	O15511	Unlikely TB	Negative	-0.41			Female	Peru
C043	13.40670873	EIF4G3	O43432	Unlikely TB	Negative	-0.41			Female	Peru
C043	8.815186212	ACTN4	O43707	Unlikely TB	Negative	-0.41			Female	Peru
C043	12.38844129	CD5L	O43866	Unlikely TB	Negative	-0.41			Female	Peru
C043	8.975059839	CD5L	O43866-20-347	Unlikely TB	Negative	-0.41			Female	Peru
C043	9.392098064	PLIN3	O60664	Unlikely TB	Negative	-0.41			Female	Peru
C043	10.49565523	H2BC12	O60814	Unlikely TB	Negative	-0.41			Female	Peru
C043	12.44707389	FCGR3B	O75015	Unlikely TB	Negative	-0.41			Female	Peru
C043	7.856536146	FCGR3B	O75015-17-200	Unlikely TB	Negative	-0.41			Female	Peru
C043	9.297941928	WDR1	O75083	Unlikely TB	Negative	-0.41			Female	Peru
C043	12.0446396	ICOSLG	O75144	Unlikely TB	Negative	-0.41			Female	Peru
C043	8.8460943	CS	O75390	Unlikely TB	Negative	-0.41			Female	Peru
C043	9.387093212	SEC22B	O75396	Unlikely TB	Negative	-0.41			Female	Peru
C043	8.963137737	SKAP2	O75563	Unlikely TB	Negative	-0.41			Female	Peru
C043	12.27901731	FCN3	O75636	Unlikely TB	Negative	-0.41			Female	Peru
C043	9.817034199	ZMPSTE24	O75844	Unlikely TB	Negative	-0.41			Female	Peru
C043	8.761800485	IDH1	O75874	Unlikely TB	Negative	-0.41			Female	Peru
C043	10.84203268	ATRN	O75882	Unlikely TB	Negative	-0.41			Female	Peru
C043	7.956523416	ARL6IP5	O75915	Unlikely TB	Negative	-0.41			Female	Peru
C043	11.79867605	APOM	O95445	Unlikely TB	Negative	-0.41			Female	Peru
C043	13.77763315	PARN	O95453	Unlikely TB	Negative	-0.41			Female	Peru
C043	9.636140263	H6PD	O95479	Unlikely TB	Negative	-0.41			Female	Peru
C043	9.604108594	VNN1	O95497	Unlikely TB	Negative	-0.41			Female	Peru
C043	9.424931989	AP2A1	O95782	Unlikely TB	Negative	-0.41			Female	Peru
C043	9.364318093	CAVIN2	O95810	Unlikely TB	Negative	-0.41			Female	Peru
C043	10.35368304	LDHA	P00338	Unlikely TB	Negative	-0.41			Female	Peru
C043	9.400907677	ALDH1A1	P00352	Unlikely TB	Negative	-0.41			Female	Peru
C043	9.495831607	GLUD1	P00367	Unlikely TB	Negative	-0.41			Female	Peru
C043	9.200022699	CYB5R3	P00387	Unlikely TB	Negative	-0.41			Female	Peru
C043	12.75967407	CP	P00450	Unlikely TB	Negative	-0.41			Female	Peru
C043	9.634507589	CP	P00450-20-1065	Unlikely TB	Negative	-0.41			Female	Peru
C043	10.98951054	F13A1	P00488	Unlikely TB	Negative	-0.41			Female	Peru
C043	9.182067645	PNP	P00491	Unlikely TB	Negative	-0.41			Female	Peru
C043	9.351603815	HPRT1	P00492	Unlikely TB	Negative	-0.41			Female	Peru
C043	10.08299362	PGK1	P00558	Unlikely TB	Negative	-0.41			Female	Peru
C043	8.628907086	AK1	P00568	Unlikely TB	Negative	-0.41			Female	Peru
C043	12.92042255	F2	P00734	Unlikely TB	Negative	-0.41			Female	Peru
C043	9.065635329	F2	P00734-364-622	Unlikely TB	Negative	-0.41			Female	Peru
C043	12.39871618	F2	P00734-44-622	Unlikely TB	Negative	-0.41			Female	Peru
C043	11.80233816	C1R	P00736	Unlikely TB	Negative	-0.41			Female	Peru
C043	14.74791751	HP	P00738	Unlikely TB	Negative	-0.41			Female	Peru
C043	14.13431906	HP	P00738-162-406	Unlikely TB	Negative	-0.41			Female	Peru
C043	11.65149507	HP	P00738-19-406	Unlikely TB	Negative	-0.41			Female	Peru
C043	11.92554462	HPR	P00739	Unlikely TB	Negative	-0.41			Female	Peru
C043	11.74627743	F9	P00740	Unlikely TB	Negative	-0.41			Female	Peru
C043	12.69053632	F10	P00742	Unlikely TB	Negative	-0.41			Female	Peru
C043	11.46477144	CFD	P00746	Unlikely TB	Negative	-0.41			Female	Peru
C043	12.4894825	PLG	P00747	Unlikely TB	Negative	-0.41			Female	Peru
C043	10.66491336	PLG	P00747-20-810	Unlikely TB	Negative	-0.41			Female	Peru
C043	11.86441605	F12	P00748	Unlikely TB	Negative	-0.41			Female	Peru
C043	12.23635219	CFB	P00751	Unlikely TB	Negative	-0.41			Female	Peru
C043	9.677292327	CFB	P00751-26-764	Unlikely TB	Negative	-0.41			Female	Peru
C043	9.050868133	CA1	P00915	Unlikely TB	Negative	-0.41			Female	Peru
C043	9.097771881	CA2	P00918	Unlikely TB	Negative	-0.41			Female	Peru
C043	13.31628929	SERPINC1	P01008	Unlikely TB	Negative	-0.41			Female	Peru
C043	13.43462282	SERPINC1	P01008-33-464	Unlikely TB	Negative	-0.41			Female	Peru
C043	11.90260635	SERPINA1	P01009	Unlikely TB	Negative	-0.41			Female	Peru
C043	10.54990857	SERPINA1	P01009-25-418	Unlikely TB	Negative	-0.41			Female	Peru
C043	12.63005303	SERPINA1	P01009-375-418	Unlikely TB	Negative	-0.41			Female	Peru
C043	11.28889492	SERPINA3	P01011	Unlikely TB	Negative	-0.41			Female	Peru
C043	12.92333164	SERPINA3	P01011-26-423	Unlikely TB	Negative	-0.41			Female	Peru
C043	12.09066855	AGT	P01019	Unlikely TB	Negative	-0.41			Female	Peru
C043	13.96417197	A2M	P01023	Unlikely TB	Negative	-0.41			Female	Peru
C043	13.125001	A2M	P01023-24-1474	Unlikely TB	Negative	-0.41			Female	Peru
C043	13.04055132	C3	P01024	Unlikely TB	Negative	-0.41			Female	Peru
C043	11.79239249	C3	P01024-23-1663	Unlikely TB	Negative	-0.41			Female	Peru
C043	12.43798653	C5	P01031	Unlikely TB	Negative	-0.41			Female	Peru
C043	8.819803084	TIMP1	P01033-24-207	Unlikely TB	Negative	-0.41			Female	Peru
C043	10.86529639	CST3	P01034	Unlikely TB	Negative	-0.41			Female	Peru
C043	12.46961362	KNG1	P01042	Unlikely TB	Negative	-0.41			Female	Peru
C043	9.161934925	TGFB1	P01137	Unlikely TB	Negative	-0.41			Female	Peru
C043	12.33252825	IGF2	P01344	Unlikely TB	Negative	-0.41			Female	Peru
C043	9.877582711	IGF2	P01344-25-91	Unlikely TB	Negative	-0.41			Female	Peru
C043	14.80206352	JCHAIN	P01591	Unlikely TB	Negative	-0.41			Female	Peru
C043	10.43955055	JCHAIN	P01591-23-159	Unlikely TB	Negative	-0.41			Female	Peru
C043	13.50366607	IGKV1D-33	P01593	Unlikely TB	Negative	-0.41			Female	Peru
C043	16.78140765	IGKV1D-33	P01593-23-117	Unlikely TB	Negative	-0.41			Female	Peru
C043	13.71790562	IGKV1-39	P01597	Unlikely TB	Negative	-0.41			Female	Peru
C043	11.18995783	IGKV1-17	P01599	Unlikely TB	Negative	-0.41			Female	Peru
C043	9.058878862	IGKV1-5	P01602	Unlikely TB	Negative	-0.41			Female	Peru
C043	16.0289061	IGKV1-5	P01602-23-117	Unlikely TB	Negative	-0.41			Female	Peru
C043	10.75797308	IGKV3-20	P01619	Unlikely TB	Negative	-0.41			Female	Peru
C043	16.25499779	IGKV3-20	P01619-21-116	Unlikely TB	Negative	-0.41			Female	Peru
C043	14.26763184	IGLV1-47	P01700	Unlikely TB	Negative	-0.41			Female	Peru
C043	14.22136976	IGLV1-47	P01700-20-117	Unlikely TB	Negative	-0.41			Female	Peru
C043	11.97920048	IGLV1-51	P01701	Unlikely TB	Negative	-0.41			Female	Peru
C043	16.43479801	IGLV1-51	P01701-20-117	Unlikely TB	Negative	-0.41			Female	Peru
C043	15.85703943	IGLV1-40	P01703-20-118	Unlikely TB	Negative	-0.41			Female	Peru
C043	9.372357033	IGLV2-14	P01704	Unlikely TB	Negative	-0.41			Female	Peru
C043	8.780984464	IGLV3-19	P01714	Unlikely TB	Negative	-0.41			Female	Peru
C043	13.61331469	IGLV3-19	P01714-21-112	Unlikely TB	Negative	-0.41			Female	Peru
C043	11.20412601	IGLV3-25	P01717	Unlikely TB	Negative	-0.41			Female	Peru
C043	14.74720683	IGLV3-27	P01718-21-113	Unlikely TB	Negative	-0.41			Female	Peru
C043	11.57860324	IGLV6-57	P01721-20-117	Unlikely TB	Negative	-0.41			Female	Peru
C043	8.04007489	IGHV1-69	P01742	Unlikely TB	Negative	-0.41			Female	Peru
C043	14.89437191	IGHV1-46	P01743	Unlikely TB	Negative	-0.41			Female	Peru
C043	15.04432608	IGHV3-11	P01762-20-117	Unlikely TB	Negative	-0.41			Female	Peru
C043	12.2488094	IGHV3-23	P01764	Unlikely TB	Negative	-0.41			Female	Peru
C043	14.32431542	IGHV3-23	P01764-20-117	Unlikely TB	Negative	-0.41			Female	Peru
C043	9.315134226	IGHV3-13	P01766	Unlikely TB	Negative	-0.41			Female	Peru
C043	13.2807713	IGHV3-53	P01767-20-116	Unlikely TB	Negative	-0.41			Female	Peru
C043	15.49167955	IGHV3-30	P01768-20-117	Unlikely TB	Negative	-0.41			Female	Peru
C043	17.23975583	IGHV3-33	P01772	Unlikely TB	Negative	-0.41			Female	Peru
C043	9.43545623	IGHV3-7	P01780	Unlikely TB	Negative	-0.41			Female	Peru
C043	9.182947458	IGHV3-7	P01780-20-117	Unlikely TB	Negative	-0.41			Female	Peru
C043	12.28055665	IGHV3-9	P01782	Unlikely TB	Negative	-0.41			Female	Peru
C043	10.35899921	IGHV2-5	P01817	Unlikely TB	Negative	-0.41			Female	Peru
C043	9.867702073	IGHV4-39	P01824	Unlikely TB	Negative	-0.41			Female	Peru
C043	13.67794006	IGHV4-39	P01824-27-125	Unlikely TB	Negative	-0.41			Female	Peru
C043	10.28961965	PIGR	P01833	Unlikely TB	Negative	-0.41			Female	Peru
C043	11.79235721	PIGR	P01833-19-764	Unlikely TB	Negative	-0.41			Female	Peru
C043	13.72846987	IGKC	P01834	Unlikely TB	Negative	-0.41			Female	Peru
C043	11.55826169	IGHE	P01854	Unlikely TB	Negative	-0.41			Female	Peru
C043	14.29110379	IGHG1	P01857	Unlikely TB	Negative	-0.41			Female	Peru
C043	11.70020413	IGHG1	P01857-1-330	Unlikely TB	Negative	-0.41			Female	Peru
C043	13.11880989	IGHG2	P01859	Unlikely TB	Negative	-0.41			Female	Peru
C043	12.53702199	IGHG3	P01860	Unlikely TB	Negative	-0.41			Female	Peru
C043	15.3468218	IGHG4	P01861	Unlikely TB	Negative	-0.41			Female	Peru
C043	13.42715223	IGHM	P01871	Unlikely TB	Negative	-0.41			Female	Peru
C043	10.76525955	IGHM	P01871-1-453	Unlikely TB	Negative	-0.41			Female	Peru
C043	14.86663692	IGHA1	P01876	Unlikely TB	Negative	-0.41			Female	Peru
C043	12.02838969	IGHA1	P01876-1-353	Unlikely TB	Negative	-0.41			Female	Peru
C043	10.04231067	IGHA2	P01877	Unlikely TB	Negative	-0.41			Female	Peru
C043	10.58814274	IGHA2	P01877-1-340	Unlikely TB	Negative	-0.41			Female	Peru
C043	12.42614797	IGHD	P01880	Unlikely TB	Negative	-0.41			Female	Peru
C043	9.832989639	IGHD	P01880-1-384	Unlikely TB	Negative	-0.41			Female	Peru
C043	11.94564265	HLA-B	P01889	Unlikely TB	Negative	-0.41			Female	Peru
C043	10.56730514	HBE1	P02100	Unlikely TB	Negative	-0.41			Female	Peru
C043	10.78725249	COL1A1	P02452	Unlikely TB	Negative	-0.41			Female	Peru
C043	12.18737308	COL1A1	P02452-1219-1464	Unlikely TB	Negative	-0.41			Female	Peru
C043	8.98573006	KRT14	P02533	Unlikely TB	Negative	-0.41			Female	Peru
C043	9.427758795	KRT6A	P02538	Unlikely TB	Negative	-0.41			Female	Peru
C043	9.51052205	SPTA1	P02549	Unlikely TB	Negative	-0.41			Female	Peru
C043	14.25679219	APOA1	P02647	Unlikely TB	Negative	-0.41			Female	Peru
C043	11.79640768	APOA1	P02647-25-266	Unlikely TB	Negative	-0.41			Female	Peru
C043	13.38849657	APOE	P02649	Unlikely TB	Negative	-0.41			Female	Peru
C043	12.96036978	APOA2	P02652	Unlikely TB	Negative	-0.41			Female	Peru
C043	13.56768387	APOC1	P02654	Unlikely TB	Negative	-0.41			Female	Peru
C043	14.73131394	APOC1	P02654-29-83	Unlikely TB	Negative	-0.41			Female	Peru
C043	13.52513998	APOC2	P02655	Unlikely TB	Negative	-0.41			Female	Peru
C043	12.87223636	APOC2	P02655-23-101	Unlikely TB	Negative	-0.41			Female	Peru
C043	17.26108659	APOC2	P02655-29-101	Unlikely TB	Negative	-0.41			Female	Peru
C043	12.37639915	APOC3	P02656	Unlikely TB	Negative	-0.41			Female	Peru
C043	12.83388316	APOC3	P02656-21-99	Unlikely TB	Negative	-0.41			Female	Peru
C043	12.61219989	FGA	P02671	Unlikely TB	Negative	-0.41			Female	Peru
C043	14.65784801	FGA	P02671-20-35	Unlikely TB	Negative	-0.41			Female	Peru
C043	13.12166019	FGB	P02675	Unlikely TB	Negative	-0.41			Female	Peru
C043	16.10913703	FGB	P02675-31-44	Unlikely TB	Negative	-0.41			Female	Peru
C043	13.76302087	FGG	P02679	Unlikely TB	Negative	-0.41			Female	Peru
C043	10.37096491	FGG	P02679-27-453	Unlikely TB	Negative	-0.41			Female	Peru
C043	9.727578842	SLC4A1	P02730	Unlikely TB	Negative	-0.41			Female	Peru
C043	9.40096478	CRP	P02741	Unlikely TB	Negative	-0.41			Female	Peru
C043	11.9578865	APCS	P02743	Unlikely TB	Negative	-0.41			Female	Peru
C043	11.15765418	C1QA	P02745	Unlikely TB	Negative	-0.41			Female	Peru
C043	11.98194107	C1QB	P02746	Unlikely TB	Negative	-0.41			Female	Peru
C043	13.01940616	C1QC	P02747	Unlikely TB	Negative	-0.41			Female	Peru
C043	11.98855586	C9	P02748	Unlikely TB	Negative	-0.41			Female	Peru
C043	12.75944437	APOH	P02749	Unlikely TB	Negative	-0.41			Female	Peru
C043	14.60507756	LRG1	P02750	Unlikely TB	Negative	-0.41			Female	Peru
C043	8.821957728	LRG1	P02750-36-347	Unlikely TB	Negative	-0.41			Female	Peru
C043	12.75371747	FN1	P02751	Unlikely TB	Negative	-0.41			Female	Peru
C043	11.50577907	RBP4	P02753	Unlikely TB	Negative	-0.41			Female	Peru
C043	13.76807285	AMBP	P02760	Unlikely TB	Negative	-0.41			Female	Peru
C043	9.325118135	AMBP	P02760-206-352	Unlikely TB	Negative	-0.41			Female	Peru
C043	12.44551616	ORM1	P02763	Unlikely TB	Negative	-0.41			Female	Peru
C043	12.41074381	AHSG	P02765	Unlikely TB	Negative	-0.41			Female	Peru
C043	12.62259022	TTR	P02766	Unlikely TB	Negative	-0.41			Female	Peru
C043	14.2447753	ALB	P02768	Unlikely TB	Negative	-0.41			Female	Peru
C043	12.0702897	ALB	P02768-25-609	Unlikely TB	Negative	-0.41			Female	Peru
C043	12.36715099	GC	P02774	Unlikely TB	Negative	-0.41			Female	Peru
C043	11.72981613	PPBP	P02775	Unlikely TB	Negative	-0.41			Female	Peru
C043	13.86074151	PPBP	P02775-35-128	Unlikely TB	Negative	-0.41			Female	Peru
C043	11.86599328	PF4	P02776	Unlikely TB	Negative	-0.41			Female	Peru
C043	11.46247347	TFRC	P02786	Unlikely TB	Negative	-0.41			Female	Peru
C043	14.50864676	TF	P02787	Unlikely TB	Negative	-0.41			Female	Peru
C043	10.28946086	TF	P02787-20-698	Unlikely TB	Negative	-0.41			Female	Peru
C043	9.265541838	LTF	P02788	Unlikely TB	Negative	-0.41			Female	Peru
C043	9.922334025	LTF	P02788-20-710	Unlikely TB	Negative	-0.41			Female	Peru
C043	13.52405898	HPX	P02790	Unlikely TB	Negative	-0.41			Female	Peru
C043	9.15673879	HPX	P02790-24-462	Unlikely TB	Negative	-0.41			Female	Peru
C043	9.034230123	ANG	P03950	Unlikely TB	Negative	-0.41			Female	Peru
C043	11.87951974	F11	P03951	Unlikely TB	Negative	-0.41			Female	Peru
C043	12.51211938	KLKB1	P03952	Unlikely TB	Negative	-0.41			Female	Peru
C043	14.56834773	KLKB1	P03952-20-390	Unlikely TB	Negative	-0.41			Female	Peru
C043	12.35380216	C4BPA	P04003	Unlikely TB	Negative	-0.41			Female	Peru
C043	15.18081302	VTN	P04004	Unlikely TB	Negative	-0.41			Female	Peru
C043	9.443834923	CAT	P04040	Unlikely TB	Negative	-0.41			Female	Peru
C043	10.92100326	FUCA1	P04066	Unlikely TB	Negative	-0.41			Female	Peru
C043	10.92594631	PROC	P04070	Unlikely TB	Negative	-0.41			Female	Peru
C043	10.20190953	ALDOA	P04075	Unlikely TB	Negative	-0.41			Female	Peru
C043	8.540760559	ANXA1	P04083	Unlikely TB	Negative	-0.41			Female	Peru
C043	11.72026566	APOB	P04114	Unlikely TB	Negative	-0.41			Female	Peru
C043	10.18357912	APOB	P04114-28-4563	Unlikely TB	Negative	-0.41			Female	Peru
C043	11.30910804	LCAT	P04180	Unlikely TB	Negative	-0.41			Female	Peru
C043	12.47486836	HRG	P04196	Unlikely TB	Negative	-0.41			Female	Peru
C043	9.344264273	HRG	P04196-19-525	Unlikely TB	Negative	-0.41			Female	Peru
C043	13.58868564	A1BG	P04217	Unlikely TB	Negative	-0.41			Female	Peru
C043	10.17446854	A1BG	P04217-22-495	Unlikely TB	Negative	-0.41			Female	Peru
C043	10.14165633	KRT1	P04264	Unlikely TB	Negative	-0.41			Female	Peru
C043	10.78162199	VWF	P04275	Unlikely TB	Negative	-0.41			Female	Peru
C043	12.53620428	SHBG	P04278	Unlikely TB	Negative	-0.41			Female	Peru
C043	10.26089334	GAPDH	P04406	Unlikely TB	Negative	-0.41			Female	Peru
C043	12.24669496	IGKV1-16	P04430	Unlikely TB	Negative	-0.41			Female	Peru
C043	12.82104871	IGKV3-11	P04433	Unlikely TB	Negative	-0.41			Female	Peru
C043	16.88510999	IGKV3-11	P04433-21-115	Unlikely TB	Negative	-0.41			Female	Peru
C043	9.768921467	HLA-A	P04439	Unlikely TB	Negative	-0.41			Female	Peru
C043	8.680191424	CAPNS1	P04632	Unlikely TB	Negative	-0.41			Female	Peru
C043	9.349587272	HSPB1	P04792	Unlikely TB	Negative	-0.41			Female	Peru
C043	9.681250917	RPN1	P04843	Unlikely TB	Negative	-0.41			Female	Peru
C043	9.666054219	RPN2	P04844	Unlikely TB	Negative	-0.41			Female	Peru
C043	9.203115865	GNAI2	P04899	Unlikely TB	Negative	-0.41			Female	Peru
C043	9.508854593	ALDOB	P05062	Unlikely TB	Negative	-0.41			Female	Peru
C043	9.599294623	APP	P05067	Unlikely TB	Negative	-0.41			Female	Peru
C043	12.4686266	APOD	P05090	Unlikely TB	Negative	-0.41			Female	Peru
C043	10.3578925	APOD	P05090-21-189	Unlikely TB	Negative	-0.41			Female	Peru
C043	8.986731761	ITGB3	P05106	Unlikely TB	Negative	-0.41			Female	Peru
C043	8.941223772	S100A8	P05109	Unlikely TB	Negative	-0.41			Female	Peru
C043	10.00660892	SERPINA5	P05154	Unlikely TB	Negative	-0.41			Female	Peru
C043	12.95866625	SERPING1	P05155	Unlikely TB	Negative	-0.41			Female	Peru
C043	8.769262842	SERPING1	P05155-23-500	Unlikely TB	Negative	-0.41			Female	Peru
C043	12.83330173	CFI	P05156	Unlikely TB	Negative	-0.41			Female	Peru
C043	10.70831171	F13B	P05160	Unlikely TB	Negative	-0.41			Female	Peru
C043	10.52482616	MPO	P05164	Unlikely TB	Negative	-0.41			Female	Peru
C043	10.04517455	ICAM1	P05362	Unlikely TB	Negative	-0.41			Female	Peru
C043	8.948979451	RPLP0	P05388	Unlikely TB	Negative	-0.41			Female	Peru
C043	13.00085228	CLEC3B	P05452	Unlikely TB	Negative	-0.41			Female	Peru
C043	8.729600294	CLEC3B	P05452-22-202	Unlikely TB	Negative	-0.41			Female	Peru
C043	10.76917803	SERPINA7	P05543	Unlikely TB	Negative	-0.41			Female	Peru
C043	12.76654363	SERPIND1	P05546	Unlikely TB	Negative	-0.41			Female	Peru
C043	9.64493602	ITGB1	P05556	Unlikely TB	Negative	-0.41			Female	Peru
C043	12.03002365	BCHE	P06276	Unlikely TB	Negative	-0.41			Female	Peru
C043	10.5461174	IGKV4-1	P06312	Unlikely TB	Negative	-0.41			Female	Peru
C043	15.29254068	IGKV4-1	P06312-21-121	Unlikely TB	Negative	-0.41			Female	Peru
C043	9.031794539	IGHV4-34	P06331	Unlikely TB	Negative	-0.41			Female	Peru
C043	11.99908235	GSN	P06396	Unlikely TB	Negative	-0.41			Female	Peru
C043	17.91106323	GSN	P06396-28-782	Unlikely TB	Negative	-0.41			Female	Peru
C043	9.312659589	PTMA	P06454	Unlikely TB	Negative	-0.41			Female	Peru
C043	8.669494844	ATP5F1B	P06576	Unlikely TB	Negative	-0.41			Female	Peru
C043	12.97707743	C2	P06681	Unlikely TB	Negative	-0.41			Female	Peru
C043	9.003092817	S100A9	P06702	Unlikely TB	Negative	-0.41			Female	Peru
C043	12.88884088	APOA4	P06727	Unlikely TB	Negative	-0.41			Female	Peru
C043	8.720614634	APOA4	P06727-21-396	Unlikely TB	Negative	-0.41			Female	Peru
C043	10.09710105	ENO1	P06733	Unlikely TB	Negative	-0.41			Female	Peru
C043	8.993527266	PYGL	P06737	Unlikely TB	Negative	-0.41			Female	Peru
C043	12.85938549	NPM1	P06748	Unlikely TB	Negative	-0.41			Female	Peru
C043	9.441279739	TPM3	P06753	Unlikely TB	Negative	-0.41			Female	Peru
C043	10.1294232	LDHB	P07195	Unlikely TB	Negative	-0.41			Female	Peru
C043	11.84411227	PROS1	P07225	Unlikely TB	Negative	-0.41			Female	Peru
C043	9.777984167	P4HB	P07237	Unlikely TB	Negative	-0.41			Female	Peru
C043	9.637988837	CSF1R	P07333	Unlikely TB	Negative	-0.41			Female	Peru
C043	12.281447	C8A	P07357	Unlikely TB	Negative	-0.41			Female	Peru
C043	13.29003298	C8B	P07358	Unlikely TB	Negative	-0.41			Female	Peru
C043	10.14157118	GP1BA	P07359	Unlikely TB	Negative	-0.41			Female	Peru
C043	13.43440318	C8G	P07360	Unlikely TB	Negative	-0.41			Female	Peru
C043	9.250145458	CAPN1	P07384	Unlikely TB	Negative	-0.41			Female	Peru
C043	9.57408728	TUBB	P07437	Unlikely TB	Negative	-0.41			Female	Peru
C043	10.98282676	PFN1	P07737	Unlikely TB	Negative	-0.41			Female	Peru
C043	9.369541714	BPGM	P07738	Unlikely TB	Negative	-0.41			Female	Peru
C043	13.33405172	EPRS1	P07814	Unlikely TB	Negative	-0.41			Female	Peru
C043	9.530431115	HSP90AA1	P07900	Unlikely TB	Negative	-0.41			Female	Peru
C043	8.845777054	HNRNPC	P07910	Unlikely TB	Negative	-0.41			Female	Peru
C043	9.621651654	TPM2	P07951	Unlikely TB	Negative	-0.41			Female	Peru
C043	9.30570222	SFTPB	P07988	Unlikely TB	Negative	-0.41			Female	Peru
C043	11.38125968	THBS1	P07996	Unlikely TB	Negative	-0.41			Female	Peru
C043	9.144585183	THBS1	P07996-19-1170	Unlikely TB	Negative	-0.41			Female	Peru
C043	16.40920089	ANXA6	P08133	Unlikely TB	Negative	-0.41			Female	Peru
C043	9.105677873	RHOC	P08134	Unlikely TB	Negative	-0.41			Female	Peru
C043	13.93042018	SERPINA6	P08185	Unlikely TB	Negative	-0.41			Female	Peru
C043	9.539626275	SLC3A2	P08195	Unlikely TB	Negative	-0.41			Female	Peru
C043	11.5164759	HSP90AB1	P08238	Unlikely TB	Negative	-0.41			Female	Peru
C043	8.737547561	HSP90AB1	P08238-2-724	Unlikely TB	Negative	-0.41			Female	Peru
C043	13.16501453	MMP2	P08253	Unlikely TB	Negative	-0.41			Female	Peru
C043	10.60338344	SOD3	P08294	Unlikely TB	Negative	-0.41			Female	Peru
C043	13.02774708	MGP	P08493	Unlikely TB	Negative	-0.41			Female	Peru
C043	9.346138551	ITGA2B	P08514	Unlikely TB	Negative	-0.41			Female	Peru
C043	10.29610173	LPA	P08519	Unlikely TB	Negative	-0.41			Female	Peru
C043	8.719143369	PLEK	P08567	Unlikely TB	Negative	-0.41			Female	Peru
C043	11.73032212	CD14	P08571	Unlikely TB	Negative	-0.41			Female	Peru
C043	10.62298602	CD14	P08571-20-367	Unlikely TB	Negative	-0.41			Female	Peru
C043	7.841036928	MYL3	P08590	Unlikely TB	Negative	-0.41			Female	Peru
C043	13.04428928	CFH	P08603	Unlikely TB	Negative	-0.41			Female	Peru
C043	8.627103308	FCGR3A	P08637	Unlikely TB	Negative	-0.41			Female	Peru
C043	11.86790217	FCGR3A	P08637-17-254	Unlikely TB	Negative	-0.41			Female	Peru
C043	10.33651276	VIM	P08670	Unlikely TB	Negative	-0.41			Female	Peru
C043	12.30273627	SERPINF2	P08697	Unlikely TB	Negative	-0.41			Female	Peru
C043	17.63374507	SERPINF2	P08697-40-491	Unlikely TB	Negative	-0.41			Female	Peru
C043	11.43260189	F7	P08709	Unlikely TB	Negative	-0.41			Female	Peru
C043	8.918825228	KRT16	P08779	Unlikely TB	Negative	-0.41			Female	Peru
C043	10.21844041	IGFBP1	P08833	Unlikely TB	Negative	-0.41			Female	Peru
C043	11.58502827	DBH	P09172	Unlikely TB	Negative	-0.41			Female	Peru
C043	8.429064464	GSTP1	P09211	Unlikely TB	Negative	-0.41			Female	Peru
C043	9.924820272	LGALS1	P09382	Unlikely TB	Negative	-0.41			Female	Peru
C043	9.48976224	SPARC	P09486	Unlikely TB	Negative	-0.41			Female	Peru
C043	9.314546903	TPM1	P09493	Unlikely TB	Negative	-0.41			Female	Peru
C043	12.03861987	C1S	P09871	Unlikely TB	Negative	-0.41			Female	Peru
C043	8.96843443	LTA4H	P09960	Unlikely TB	Negative	-0.41			Female	Peru
C043	13.29841586	C4A	P0C0L4	Unlikely TB	Negative	-0.41			Female	Peru
C043	12.42507782	C4B	P0C0L5	Unlikely TB	Negative	-0.41			Female	Peru
C043	8.978788737	C4B	P0C0L5-757-1446	Unlikely TB	Negative	-0.41			Female	Peru
C043	9.82637185	SAA1	P0DJI8	Unlikely TB	Negative	-0.41			Female	Peru
C043	9.372713096	SAA2	P0DJI9	Unlikely TB	Negative	-0.41			Female	Peru
C043	11.33513549	SAA2	P0DJI9-19-122	Unlikely TB	Negative	-0.41			Female	Peru
C043	9.010604143	HSPA1A	P0DMV8	Unlikely TB	Negative	-0.41			Female	Peru
C043	8.774415301	HSPA1A	P0DMV8-2-641	Unlikely TB	Negative	-0.41			Female	Peru
C043	12.28874437	IGLC2	P0DOY2	Unlikely TB	Negative	-0.41			Female	Peru
C043	19.81789716	IGLC2	P0DOY2-1-106	Unlikely TB	Negative	-0.41			Female	Peru
C043	10.33408893	IGLC3	P0DOY3	Unlikely TB	Negative	-0.41			Female	Peru
C043	11.3527328	IGHV1-8	P0DP01	Unlikely TB	Negative	-0.41			Female	Peru
C043	12.39633104	IGHV4-38-2	P0DP08-20-117	Unlikely TB	Negative	-0.41			Female	Peru
C043	9.633153328	CALM1	P0DP23	Unlikely TB	Negative	-0.41			Female	Peru
C043	9.567600165	IGHV3-38-3	P0DTE1	Unlikely TB	Negative	-0.41			Female	Peru
C043	12.95965605	SRGN	P10124	Unlikely TB	Negative	-0.41			Female	Peru
C043	9.475629754	TXN	P10599	Unlikely TB	Negative	-0.41			Female	Peru
C043	8.668414719	TXN	P10599-2-105	Unlikely TB	Negative	-0.41			Female	Peru
C043	8.824559031	CTSA	P10619	Unlikely TB	Negative	-0.41			Female	Peru
C043	11.61847367	C7	P10643	Unlikely TB	Negative	-0.41			Female	Peru
C043	7.446012207	PRKAR1A	P10644	Unlikely TB	Negative	-0.41			Female	Peru
C043	9.95772429	KIT	P10721	Unlikely TB	Negative	-0.41			Female	Peru
C043	9.69467798	HSPD1	P10809	Unlikely TB	Negative	-0.41			Female	Peru
C043	14.00323471	CLU	P10909	Unlikely TB	Negative	-0.41			Female	Peru
C043	12.30145462	CLU	P10909-23-449	Unlikely TB	Negative	-0.41			Female	Peru
C043	10.91283107	HSPA5	P11021	Unlikely TB	Negative	-0.41			Female	Peru
C043	9.596732811	HSPA8	P11142	Unlikely TB	Negative	-0.41			Female	Peru
C043	9.08488454	SLC2A1	P11166	Unlikely TB	Negative	-0.41			Female	Peru
C043	9.029616928	SLC2A3	P11169	Unlikely TB	Negative	-0.41			Female	Peru
C043	9.636589178	EPB41	P11171	Unlikely TB	Negative	-0.41			Female	Peru
C043	10.22915181	MBL2	P11226	Unlikely TB	Negative	-0.41			Female	Peru
C043	9.220170268	SPTB	P11277	Unlikely TB	Negative	-0.41			Female	Peru
C043	9.400390593	G6PD	P11413	Unlikely TB	Negative	-0.41			Female	Peru
C043	8.98079257	MTHFD1	P11586	Unlikely TB	Negative	-0.41			Female	Peru
C043	10.35404558	CETP	P11597	Unlikely TB	Negative	-0.41			Female	Peru
C043	12.45793282	CETP	P11597-18-493	Unlikely TB	Negative	-0.41			Female	Peru
C043	9.523167003	COL6A3	P12111	Unlikely TB	Negative	-0.41			Female	Peru
C043	10.7031588	COL6A3	P12111-26-3177	Unlikely TB	Negative	-0.41			Female	Peru
C043	10.51305785	SLC25A4	P12235	Unlikely TB	Negative	-0.41			Female	Peru
C043	8.775370516	SLC25A6	P12236	Unlikely TB	Negative	-0.41			Female	Peru
C043	11.19717762	F5	P12259	Unlikely TB	Negative	-0.41			Female	Peru
C043	9.240632892	ACTN1	P12814	Unlikely TB	Negative	-0.41			Female	Peru
C043	10.58648553	CDH1	P12830	Unlikely TB	Negative	-0.41			Female	Peru
C043	9.241811682	SRC	P12931	Unlikely TB	Negative	-0.41			Female	Peru
C043	10.75491605	GP1BB	P13224	Unlikely TB	Negative	-0.41			Female	Peru
C043	9.710146107	NCAM1	P13591	Unlikely TB	Negative	-0.41			Female	Peru
C043	10.67119811	ICAM2	P13598	Unlikely TB	Negative	-0.41			Female	Peru
C043	8.687280225	EEF2	P13639	Unlikely TB	Negative	-0.41			Female	Peru
C043	9.941852495	KRT10	P13645	Unlikely TB	Negative	-0.41			Female	Peru
C043	9.270806738	KRT5	P13647	Unlikely TB	Negative	-0.41			Female	Peru
C043	13.04028197	C6	P13671	Unlikely TB	Negative	-0.41			Female	Peru
C043	9.084153514	ALAD	P13716	Unlikely TB	Negative	-0.41			Female	Peru
C043	10.17362736	LCP1	P13796	Unlikely TB	Negative	-0.41			Female	Peru
C043	9.191945932	APEH	P13798	Unlikely TB	Negative	-0.41			Female	Peru
C043	9.72242502	ETFA	P13804	Unlikely TB	Negative	-0.41			Female	Peru
C043	11.52639477	SELL	P14151	Unlikely TB	Negative	-0.41			Female	Peru
C043	10.20477754	NID1	P14543	Unlikely TB	Negative	-0.41			Female	Peru
C043	9.528925175	PKM	P14618	Unlikely TB	Negative	-0.41			Female	Peru
C043	9.46707425	HSP90B1	P14625	Unlikely TB	Negative	-0.41			Female	Peru
C043	9.263367838	GP9	P14770	Unlikely TB	Negative	-0.41			Female	Peru
C043	10.42913136	MMP9	P14780	Unlikely TB	Negative	-0.41			Female	Peru
C043	9.208168417	MMP9	P14780-20-93	Unlikely TB	Negative	-0.41			Female	Peru
C043	8.869231569	RAC2	P15153	Unlikely TB	Negative	-0.41			Female	Peru
C043	11.28345498	CPN1	P15169	Unlikely TB	Negative	-0.41			Female	Peru
C043	8.554422981	GSPT1	P15170	Unlikely TB	Negative	-0.41			Female	Peru
C043	9.436161229	NME1	P15531	Unlikely TB	Negative	-0.41			Female	Peru
C043	10.83955667	IGLL1	P15814	Unlikely TB	Negative	-0.41			Female	Peru
C043	12.66301991	CD44	P16070	Unlikely TB	Negative	-0.41			Female	Peru
C043	9.00547197	ANK1	P16157	Unlikely TB	Negative	-0.41			Female	Peru
C043	8.440882191	GLB1	P16278	Unlikely TB	Negative	-0.41			Female	Peru
C043	9.355426993	PECAM1	P16284	Unlikely TB	Negative	-0.41			Female	Peru
C043	9.031762914	EPB42	P16452	Unlikely TB	Negative	-0.41			Female	Peru
C043	8.821636344	ATP2A2	P16615	Unlikely TB	Negative	-0.41			Female	Peru
C043	9.834552959	CD36	P16671	Unlikely TB	Negative	-0.41			Female	Peru
C043	9.039725158	FAH	P16930	Unlikely TB	Negative	-0.41			Female	Peru
C043	8.782814248	GOT1	P17174	Unlikely TB	Negative	-0.41			Female	Peru
C043	9.145939178	ITGA2	P17301	Unlikely TB	Negative	-0.41			Female	Peru
C043	13.97532946	IGFBP3	P17936	Unlikely TB	Negative	-0.41			Female	Peru
C043	9.124832171	PSMC3	P17980	Unlikely TB	Negative	-0.41			Female	Peru
C043	8.967328881	TCP1	P17987	Unlikely TB	Negative	-0.41			Female	Peru
C043	8.000797519	ALOX12	P18054	Unlikely TB	Negative	-0.41			Female	Peru
C043	9.38686039	VCL	P18206	Unlikely TB	Negative	-0.41			Female	Peru
C043	11.8010807	LBP	P18428	Unlikely TB	Negative	-0.41			Female	Peru
C043	9.601111449	PGAM1	P18669	Unlikely TB	Negative	-0.41			Female	Peru
C043	8.709557507	SDC1	P18827	Unlikely TB	Negative	-0.41			Female	Peru
C043	9.718892307	GNAZ	P19086	Unlikely TB	Negative	-0.41			Female	Peru
C043	10.40181835	VCAM1	P19320	Unlikely TB	Negative	-0.41			Female	Peru
C043	9.068694154	HK1	P19367	Unlikely TB	Negative	-0.41			Female	Peru
C043	10.4775191	ORM2	P19652	Unlikely TB	Negative	-0.41			Female	Peru
C043	13.11626485	ORM2	P19652-19-201	Unlikely TB	Negative	-0.41			Female	Peru
C043	12.27216798	ITIH2	P19823	Unlikely TB	Negative	-0.41			Female	Peru
C043	12.65981238	ITIH1	P19827	Unlikely TB	Negative	-0.41			Female	Peru
C043	9.750358787	RAB6A	P20340	Unlikely TB	Negative	-0.41			Female	Peru
C043	9.950924356	PSMB1	P20618	Unlikely TB	Negative	-0.41			Female	Peru
C043	12.87282458	PZP	P20742	Unlikely TB	Negative	-0.41			Female	Peru
C043	12.47693879	C4BPB	P20851	Unlikely TB	Negative	-0.41			Female	Peru
C043	14.90955239	COL5A1	P20908	Unlikely TB	Negative	-0.41			Female	Peru
C043	8.667434266	CSRP1	P21291	Unlikely TB	Negative	-0.41			Female	Peru
C043	9.408180862	FLNA	P21333	Unlikely TB	Negative	-0.41			Female	Peru
C043	10.69362901	CD9	P21926-2-228	Unlikely TB	Negative	-0.41			Female	Peru
C043	8.818937297	COMT	P21964	Unlikely TB	Negative	-0.41			Female	Peru
C043	9.641688726	TGM2	P21980	Unlikely TB	Negative	-0.41			Female	Peru
C043	10.10544516	TNXB	P22105	Unlikely TB	Negative	-0.41			Female	Peru
C043	8.906301591	PAICS	P22234	Unlikely TB	Negative	-0.41			Female	Peru
C043	9.687140063	UBA1	P22314	Unlikely TB	Negative	-0.41			Female	Peru
C043	13.22506556	GPX3	P22352	Unlikely TB	Negative	-0.41			Female	Peru
C043	8.801199423	NME2	P22392	Unlikely TB	Negative	-0.41			Female	Peru
C043	10.10139454	HNRNPA2B1	P22626	Unlikely TB	Negative	-0.41			Female	Peru
C043	12.70116065	CPN2	P22792	Unlikely TB	Negative	-0.41			Female	Peru
C043	12.31658913	PROZ	P22891	Unlikely TB	Negative	-0.41			Female	Peru
C043	8.822481098	MRC1	P22897	Unlikely TB	Negative	-0.41			Female	Peru
C043	11.34272319	IGHV1-2	P23083	Unlikely TB	Negative	-0.41			Female	Peru
C043	11.83607855	FBLN1	P23142	Unlikely TB	Negative	-0.41			Female	Peru
C043	11.6657863	FBLN1	P23142-30-703	Unlikely TB	Negative	-0.41			Female	Peru
C043	13.2918637	TCEA1	P23193	Unlikely TB	Negative	-0.41			Female	Peru
C043	9.030725327	ITGA6	P23229	Unlikely TB	Negative	-0.41			Female	Peru
C043	9.890263343	PPIB	P23284	Unlikely TB	Negative	-0.41			Female	Peru
C043	9.027001267	WARS1	P23381	Unlikely TB	Negative	-0.41			Female	Peru
C043	9.76456682	PTPRG	P23470	Unlikely TB	Negative	-0.41			Female	Peru
C043	9.20098712	AHCY	P23526	Unlikely TB	Negative	-0.41			Female	Peru
C043	9.0530351	CFL1	P23528	Unlikely TB	Negative	-0.41			Female	Peru
C043	9.374464864	PRTN3	P24158	Unlikely TB	Negative	-0.41			Female	Peru
C043	8.973868952	EEF1B2	P24534	Unlikely TB	Negative	-0.41			Female	Peru
C043	8.992145995	TBXAS1	P24557	Unlikely TB	Negative	-0.41			Female	Peru
C043	11.75445157	IGFBP6	P24592	Unlikely TB	Negative	-0.41			Female	Peru
C043	12.08252411	IGFBP5	P24593	Unlikely TB	Negative	-0.41			Female	Peru
C043	9.854898647	TNC	P24821	Unlikely TB	Negative	-0.41			Female	Peru
C043	9.449142967	MYL9	P24844	Unlikely TB	Negative	-0.41			Female	Peru
C043	9.598675055	AZGP1	P25311	Unlikely TB	Negative	-0.41			Female	Peru
C043	8.705259648	ATP5F1A	P25705	Unlikely TB	Negative	-0.41			Female	Peru
C043	8.96177887	PSMA1	P25786	Unlikely TB	Negative	-0.41			Female	Peru
C043	8.962930794	PSMA2	P25787	Unlikely TB	Negative	-0.41			Female	Peru
C043	9.373095793	PSMA3	P25788	Unlikely TB	Negative	-0.41			Female	Peru
C043	9.279412316	MSN	P26038	Unlikely TB	Negative	-0.41			Female	Peru
C043	9.739848737	S100A4	P26447	Unlikely TB	Negative	-0.41			Female	Peru
C043	9.583594057	EEF1G	P26641	Unlikely TB	Negative	-0.41			Female	Peru
C043	12.17617734	MST1	P26927	Unlikely TB	Negative	-0.41			Female	Peru
C043	9.553144558	STOM	P27105	Unlikely TB	Negative	-0.41			Female	Peru
C043	15.41230725	PON1	P27169	Unlikely TB	Negative	-0.41			Female	Peru
C043	8.58975307	YWHAQ	P27348	Unlikely TB	Negative	-0.41			Female	Peru
C043	9.832447959	CALR	P27797	Unlikely TB	Negative	-0.41			Female	Peru
C043	9.238813263	CANX	P27824	Unlikely TB	Negative	-0.41			Female	Peru
C043	12.22152988	CFP	P27918	Unlikely TB	Negative	-0.41			Female	Peru
C043	8.80501756	PSMA5	P28066	Unlikely TB	Negative	-0.41			Female	Peru
C043	9.048874984	PTPN6	P29350	Unlikely TB	Negative	-0.41			Female	Peru
C043	9.088473545	TKT	P29401	Unlikely TB	Negative	-0.41			Female	Peru
C043	9.81672134	SERPINA4	P29622	Unlikely TB	Negative	-0.41			Female	Peru
C043	8.612864657	EEF1D	P29692	Unlikely TB	Negative	-0.41			Female	Peru
C043	9.559277627	PRDX6	P30041	Unlikely TB	Negative	-0.41			Female	Peru
C043	9.488718735	BLVRB	P30043	Unlikely TB	Negative	-0.41			Female	Peru
C043	8.760917651	PRDX5	P30044	Unlikely TB	Negative	-0.41			Female	Peru
C043	9.774949602	PRDX3	P30048	Unlikely TB	Negative	-0.41			Female	Peru
C043	8.559531447	PEBP1	P30086	Unlikely TB	Negative	-0.41			Female	Peru
C043	9.814739573	PDIA3	P30101	Unlikely TB	Negative	-0.41			Female	Peru
C043	9.249028885	PPP2R1A	P30153	Unlikely TB	Negative	-0.41			Female	Peru
C043	8.972592976	SERPINB1	P30740	Unlikely TB	Negative	-0.41			Female	Peru
C043	8.151849885	SERPINB1	P30740-1-379	Unlikely TB	Negative	-0.41			Female	Peru
C043	9.296618863	CPS1	P31327	Unlikely TB	Negative	-0.41			Female	Peru
C043	10.11508527	ATIC	P31939	Unlikely TB	Negative	-0.41			Female	Peru
C043	9.085330449	YWHAB	P31946	Unlikely TB	Negative	-0.41			Female	Peru
C043	9.346458362	STIP1	P31948	Unlikely TB	Negative	-0.41			Female	Peru
C043	9.424359504	PRDX2	P32119	Unlikely TB	Negative	-0.41			Female	Peru
C043	10.04710259	CDH5	P33151	Unlikely TB	Negative	-0.41			Female	Peru
C043	12.75127824	KIF5B	P33176	Unlikely TB	Negative	-0.41			Female	Peru
C043	11.08883628	MAN1A1	P33908	Unlikely TB	Negative	-0.41			Female	Peru
C043	8.975133317	HSPA4	P34932	Unlikely TB	Negative	-0.41			Female	Peru
C043	7.688515381	PRSS3	P35030	Unlikely TB	Negative	-0.41			Female	Peru
C043	9.110441658	PHB	P35232	Unlikely TB	Negative	-0.41			Female	Peru
C043	8.702976735	THBS4	P35443	Unlikely TB	Negative	-0.41			Female	Peru
C043	9.512231188	KRT9	P35527	Unlikely TB	Negative	-0.41			Female	Peru
C043	12.39264172	SAA4	P35542	Unlikely TB	Negative	-0.41			Female	Peru
C043	9.528745072	MYH9	P35579	Unlikely TB	Negative	-0.41			Female	Peru
C043	9.84673204	COPB2	P35606	Unlikely TB	Negative	-0.41			Female	Peru
C043	8.703360739	BSG	P35613	Unlikely TB	Negative	-0.41			Female	Peru
C043	12.77854008	IGFALS	P35858	Unlikely TB	Negative	-0.41			Female	Peru
C043	10.75669625	KRT2	P35908	Unlikely TB	Negative	-0.41			Female	Peru
C043	8.225170377	ATP5F1C	P36542	Unlikely TB	Negative	-0.41			Female	Peru
C043	12.28386615	SERPINF1	P36955	Unlikely TB	Negative	-0.41			Female	Peru
C043	11.70275591	CFHR2	P36980	Unlikely TB	Negative	-0.41			Female	Peru
C043	8.973590199	HPCAL1	P37235	Unlikely TB	Negative	-0.41			Female	Peru
C043	8.922812965	TAGLN2	P37802	Unlikely TB	Negative	-0.41			Female	Peru
C043	9.225833289	TALDO1	P37837	Unlikely TB	Negative	-0.41			Female	Peru
C043	8.890748714	SNCA	P37840-1-140	Unlikely TB	Negative	-0.41			Female	Peru
C043	8.556831415	HSPA9	P38646	Unlikely TB	Negative	-0.41			Female	Peru
C043	9.116182384	DDOST	P39656	Unlikely TB	Negative	-0.41			Female	Peru
C043	8.953138901	GP5	P40197	Unlikely TB	Negative	-0.41			Female	Peru
C043	9.029897616	CCT6A	P40227	Unlikely TB	Negative	-0.41			Female	Peru
C043	8.95507831	MDH1	P40925	Unlikely TB	Negative	-0.41			Female	Peru
C043	8.981240935	MDH2	P40926	Unlikely TB	Negative	-0.41			Female	Peru
C043	8.85420402	EIF2S3	P41091	Unlikely TB	Negative	-0.41			Female	Peru
C043	10.49268545	PTGDS	P41222	Unlikely TB	Negative	-0.41			Female	Peru
C043	9.930500338	ACTR1B	P42025	Unlikely TB	Negative	-0.41			Female	Peru
C043	9.109427953	PRCP	P42785	Unlikely TB	Negative	-0.41			Female	Peru
C043	10.6758357	MCAM	P43121	Unlikely TB	Negative	-0.41			Female	Peru
C043	12.84962708	BTD	P43251	Unlikely TB	Negative	-0.41			Female	Peru
C043	9.011206523	GPD2	P43304	Unlikely TB	Negative	-0.41			Female	Peru
C043	11.44457974	AFM	P43652	Unlikely TB	Negative	-0.41			Female	Peru
C043	9.067758612	AFM	P43652-22-599	Unlikely TB	Negative	-0.41			Female	Peru
C043	9.686768039	USP5	P45974	Unlikely TB	Negative	-0.41			Female	Peru
C043	9.55340171	CAPZA2	P47755	Unlikely TB	Negative	-0.41			Female	Peru
C043	9.179881983	CAPZB	P47756	Unlikely TB	Negative	-0.41			Female	Peru
C043	8.536650726	LIMS1	P48059	Unlikely TB	Negative	-0.41			Female	Peru
C043	9.15646505	ME1	P48163	Unlikely TB	Negative	-0.41			Female	Peru
C043	9.466030507	ARCN1	P48444	Unlikely TB	Negative	-0.41			Female	Peru
C043	8.641059804	CCT5	P48643	Unlikely TB	Negative	-0.41			Female	Peru
C043	10.85443444	IDH2	P48735	Unlikely TB	Negative	-0.41			Female	Peru
C043	10.56216108	MASP1	P48740	Unlikely TB	Negative	-0.41			Female	Peru
C043	8.851536456	CCT3	P49368	Unlikely TB	Negative	-0.41			Female	Peru
C043	9.017107964	TUFM	P49411	Unlikely TB	Negative	-0.41			Female	Peru
C043	9.057166861	PSMB3	P49720	Unlikely TB	Negative	-0.41			Female	Peru
C043	8.780281785	PSMB2	P49721	Unlikely TB	Negative	-0.41			Female	Peru
C043	10.46277505	COMP	P49747	Unlikely TB	Negative	-0.41			Female	Peru
C043	8.940369933	TMED10	P49755	Unlikely TB	Negative	-0.41			Female	Peru
C043	12.43932142	SELENOP	P49908	Unlikely TB	Negative	-0.41			Female	Peru
C043	11.80734699	CAMP	P49913	Unlikely TB	Negative	-0.41			Female	Peru
C043	9.083305759	GDI2	P50395	Unlikely TB	Negative	-0.41			Female	Peru
C043	9.303940907	VASP	P50552	Unlikely TB	Negative	-0.41			Female	Peru
C043	9.870525816	CCT8	P50990	Unlikely TB	Negative	-0.41			Female	Peru
C043	9.013728751	CCT4	P50991	Unlikely TB	Negative	-0.41			Female	Peru
C043	9.017828952	RAB5C	P51148	Unlikely TB	Negative	-0.41			Female	Peru
C043	8.834154463	RAB7A	P51149	Unlikely TB	Negative	-0.41			Female	Peru
C043	9.049138459	SSR4	P51571	Unlikely TB	Negative	-0.41			Female	Peru
C043	8.898082293	ALDH3A2	P51648	Unlikely TB	Negative	-0.41			Female	Peru
C043	14.37347994	LUM	P51884	Unlikely TB	Negative	-0.41			Female	Peru
C043	8.608445196	LUM	P51884-19-338	Unlikely TB	Negative	-0.41			Female	Peru
C043	8.894834308	ARHGDIA	P52565	Unlikely TB	Negative	-0.41			Female	Peru
C043	8.9469823	CAPZA1	P52907	Unlikely TB	Negative	-0.41			Female	Peru
C043	9.057830573	ACLY	P53396	Unlikely TB	Negative	-0.41			Female	Peru
C043	8.76309282	COPB1	P53618	Unlikely TB	Negative	-0.41			Female	Peru
C043	9.992827424	COPA	P53621	Unlikely TB	Negative	-0.41			Female	Peru
C043	8.976424457	RAD23B	P54727	Unlikely TB	Negative	-0.41			Female	Peru
C043	8.734939632	AK2	P54819	Unlikely TB	Negative	-0.41			Female	Peru
C043	9.762384382	NAPA	P54920	Unlikely TB	Negative	-0.41			Female	Peru
C043	9.46319717	EIF5	P55010	Unlikely TB	Negative	-0.41			Female	Peru
C043	13.62240203	APOC4	P55056	Unlikely TB	Negative	-0.41			Female	Peru
C043	10.78320306	PLTP	P55058	Unlikely TB	Negative	-0.41			Female	Peru
C043	9.818379853	PLTP	P55058-18-493	Unlikely TB	Negative	-0.41			Female	Peru
C043	9.237081033	VCP	P55072	Unlikely TB	Negative	-0.41			Female	Peru
C043	8.878179177	NAP1L1	P55209	Unlikely TB	Negative	-0.41			Female	Peru
C043	10.92143781	CDH13	P55290	Unlikely TB	Negative	-0.41			Female	Peru
C043	9.179023796	NPEPPS	P55786	Unlikely TB	Negative	-0.41			Female	Peru
C043	9.100200536	MARS1	P56192	Unlikely TB	Negative	-0.41			Female	Peru
C043	10.37918167	ANTXR2	P58335	Unlikely TB	Negative	-0.41			Female	Peru
C043	9.239326226	MTPN	P58546	Unlikely TB	Negative	-0.41			Female	Peru
C043	9.18744271	MYL6	P60660	Unlikely TB	Negative	-0.41			Female	Peru
C043	11.30503475	ACTB	P60709	Unlikely TB	Negative	-0.41			Female	Peru
C043	8.336732042	EIF4A1	P60842	Unlikely TB	Negative	-0.41			Female	Peru
C043	11.07562439	PSMA6	P60900	Unlikely TB	Negative	-0.41			Female	Peru
C043	9.712134681	CDC42	P60953	Unlikely TB	Negative	-0.41			Female	Peru
C043	9.051231836	DSTN	P60981	Unlikely TB	Negative	-0.41			Female	Peru
C043	8.678879559	KRTDAP	P60985	Unlikely TB	Negative	-0.41			Female	Peru
C043	8.900577852	RAB8A	P61006	Unlikely TB	Negative	-0.41			Female	Peru
C043	9.373013597	RAB5B	P61020	Unlikely TB	Negative	-0.41			Female	Peru
C043	9.417309887	RAB10	P61026	Unlikely TB	Negative	-0.41			Female	Peru
C043	8.540192131	UBE2N	P61088	Unlikely TB	Negative	-0.41			Female	Peru
C043	8.408021825	RAB14	P61106	Unlikely TB	Negative	-0.41			Female	Peru
C043	9.067787317	ACTR3	P61158	Unlikely TB	Negative	-0.41			Female	Peru
C043	8.706577012	ACTR2	P61160	Unlikely TB	Negative	-0.41			Female	Peru
C043	9.408629498	ACTR1A	P61163	Unlikely TB	Negative	-0.41			Female	Peru
C043	8.958271535	ARF3	P61204	Unlikely TB	Negative	-0.41			Female	Peru
C043	10.04146874	RAP1B	P61224	Unlikely TB	Negative	-0.41			Female	Peru
C043	8.751774457	RAP2B	P61225	Unlikely TB	Negative	-0.41			Female	Peru
C043	9.516664741	HSPE1	P61604	Unlikely TB	Negative	-0.41			Female	Peru
C043	15.89221589	LYZ	P61626-19-148	Unlikely TB	Negative	-0.41			Female	Peru
C043	8.862617278	B2M	P61769	Unlikely TB	Negative	-0.41			Female	Peru
C043	9.128008559	B2M	P61769-21-119	Unlikely TB	Negative	-0.41			Female	Peru
C043	9.308720626	HNRNPK	P61978	Unlikely TB	Negative	-0.41			Female	Peru
C043	8.697077544	YWHAG	P61981	Unlikely TB	Negative	-0.41			Female	Peru
C043	9.408468141	YWHAE	P62258	Unlikely TB	Negative	-0.41			Female	Peru
C043	8.880899793	RPS13	P62277	Unlikely TB	Negative	-0.41			Female	Peru
C043	10.84334212	TMSB4X	P62328	Unlikely TB	Negative	-0.41			Female	Peru
C043	8.497613276	PSMC6	P62333	Unlikely TB	Negative	-0.41			Female	Peru
C043	13.86164966	RPS6	P62753	Unlikely TB	Negative	-0.41			Female	Peru
C043	11.28450519	H4C1	P62805	Unlikely TB	Negative	-0.41			Female	Peru
C043	9.418414992	RAB1A	P62820	Unlikely TB	Negative	-0.41			Female	Peru
C043	8.750549746	RAN	P62826	Unlikely TB	Negative	-0.41			Female	Peru
C043	9.012124766	GNB1	P62873	Unlikely TB	Negative	-0.41			Female	Peru
C043	11.6476192	RPL10A	P62906	Unlikely TB	Negative	-0.41			Female	Peru
C043	9.439228511	PPIA	P62937	Unlikely TB	Negative	-0.41			Female	Peru
C043	8.989593433	PPIA	P62937-1-165	Unlikely TB	Negative	-0.41			Female	Peru
C043	13.8659595	RPS27A	P62979	Unlikely TB	Negative	-0.41			Female	Peru
C043	9.581748711	AP2B1	P63010	Unlikely TB	Negative	-0.41			Female	Peru
C043	9.074848745	YWHAZ	P63104	Unlikely TB	Negative	-0.41			Female	Peru
C043	10.78837662	EIF5A	P63241	Unlikely TB	Negative	-0.41			Female	Peru
C043	9.233647382	ACTG1	P63261	Unlikely TB	Negative	-0.41			Female	Peru
C043	9.124127058	TPM4	P67936	Unlikely TB	Negative	-0.41			Female	Peru
C043	10.73683509	ACTC1	P68032	Unlikely TB	Negative	-0.41			Female	Peru
C043	9.625197596	EEF1A1	P68104	Unlikely TB	Negative	-0.41			Female	Peru
C043	10.66986605	TUBA1B	P68363	Unlikely TB	Negative	-0.41			Female	Peru
C043	10.03406881	TUBA4A	P68366	Unlikely TB	Negative	-0.41			Female	Peru
C043	9.090562932	TUBB4B	P68371	Unlikely TB	Negative	-0.41			Female	Peru
C043	10.76455174	HBB	P68871	Unlikely TB	Negative	-0.41			Female	Peru
C043	9.512987267	HBG2	P69892	Unlikely TB	Negative	-0.41			Female	Peru
C043	10.52621503	HBA1	P69905	Unlikely TB	Negative	-0.41			Female	Peru
C043	8.992451405	CCT2	P78371	Unlikely TB	Negative	-0.41			Female	Peru
C043	9.402034966	GSTO1	P78417	Unlikely TB	Negative	-0.41			Female	Peru
C043	12.02393046	GPLD1	P80108	Unlikely TB	Negative	-0.41			Female	Peru
C043	10.24726001	S100A12	P80511	Unlikely TB	Negative	-0.41			Female	Peru
C043	11.65366054	IGLV3-21	P80748	Unlikely TB	Negative	-0.41			Female	Peru
C043	8.820742566	HSPG2	P98160	Unlikely TB	Negative	-0.41			Female	Peru
C043	12.70965766	CYCS	P99999	Unlikely TB	Negative	-0.41			Female	Peru
C043	13.98262572	Rv3404c	P9WKZ3	Unlikely TB	Negative	-0.41			Female	Peru
C043	9.554704942	atpA	P9WPU7	Unlikely TB	Negative	-0.41			Female	Peru
C043	9.667352872	MPP1	Q00013	Unlikely TB	Negative	-0.41			Female	Peru
C043	9.079047182	CLTC	Q00610	Unlikely TB	Negative	-0.41			Female	Peru
C043	9.282041632	CAP1	Q01518	Unlikely TB	Negative	-0.41			Female	Peru
C043	8.680557875	PFKP	Q01813	Unlikely TB	Negative	-0.41			Female	Peru
C043	8.648938067	GUCY1B1	Q02153	Unlikely TB	Negative	-0.41			Female	Peru
C043	8.655565258	PLGLB1	Q02325	Unlikely TB	Negative	-0.41			Female	Peru
C043	9.266502887	NUCB1	Q02818	Unlikely TB	Negative	-0.41			Female	Peru
C043	11.66437042	CFHR3	Q02985	Unlikely TB	Negative	-0.41			Female	Peru
C043	9.045146687	CFHR1	Q03591	Unlikely TB	Negative	-0.41			Female	Peru
C043	12.38326997	HGFAC	Q04756	Unlikely TB	Negative	-0.41			Female	Peru
C043	8.163929633	GLO1	Q04760	Unlikely TB	Negative	-0.41			Female	Peru
C043	8.939536804	YWHAH	Q04917	Unlikely TB	Negative	-0.41			Female	Peru
C043	9.87497541	PRKCD	Q05655	Unlikely TB	Negative	-0.41			Female	Peru
C043	10.67290782	CALD1	Q05682	Unlikely TB	Negative	-0.41			Female	Peru
C043	12.25250926	ITIH3	Q06033	Unlikely TB	Negative	-0.41			Female	Peru
C043	9.654916457	ITIH3	Q06033-35-651	Unlikely TB	Negative	-0.41			Female	Peru
C043	9.62764955	PSME1	Q06323	Unlikely TB	Negative	-0.41			Female	Peru
C043	9.806880068	FMOD	Q06828	Unlikely TB	Negative	-0.41			Female	Peru
C043	9.844468842	PRDX1	Q06830	Unlikely TB	Negative	-0.41			Female	Peru
C043	7.910504334	KLC1	Q07866	Unlikely TB	Negative	-0.41			Female	Peru
C043	9.990853626	LRP1	Q07954	Unlikely TB	Negative	-0.41			Female	Peru
C043	10.47920571	LGALS3BP	Q08380	Unlikely TB	Negative	-0.41			Female	Peru
C043	10.01719391	FGL1	Q08830	Unlikely TB	Negative	-0.41			Female	Peru
C043	9.204195244	nrp	Q10896	Unlikely TB	Negative	-0.41			Female	Peru
C043	10.92748273	EFEMP1	Q12805	Unlikely TB	Negative	-0.41			Female	Peru
C043	13.00478053	EFEMP1	Q12805-18-493	Unlikely TB	Negative	-0.41			Female	Peru
C043	11.57372569	CNTN1	Q12860	Unlikely TB	Negative	-0.41			Female	Peru
C043	9.325411461	SPP2	Q13103	Unlikely TB	Negative	-0.41			Female	Peru
C043	9.342017165	MMRN1	Q13201	Unlikely TB	Negative	-0.41			Female	Peru
C043	9.391825089	SELENBP1	Q13228	Unlikely TB	Negative	-0.41			Female	Peru
C043	12.43443122	SEMA3F	Q13275	Unlikely TB	Negative	-0.41			Female	Peru
C043	9.720445986	ILK	Q13418	Unlikely TB	Negative	-0.41			Female	Peru
C043	7.716206172	DCTN2	Q13561	Unlikely TB	Negative	-0.41			Female	Peru
C043	13.07565738	IQGAP2	Q13576	Unlikely TB	Negative	-0.41			Female	Peru
C043	8.73831009	STIM1	Q13586	Unlikely TB	Negative	-0.41			Female	Peru
C043	9.9526752	FHL1	Q13642	Unlikely TB	Negative	-0.41			Female	Peru
C043	11.5035418	APOF	Q13790	Unlikely TB	Negative	-0.41			Female	Peru
C043	10.09454479	ENPP2	Q13822	Unlikely TB	Negative	-0.41			Female	Peru
C043	10.15265451	DSG2	Q14126	Unlikely TB	Negative	-0.41			Female	Peru
C043	8.205452885	SEPTIN6	Q14141	Unlikely TB	Negative	-0.41			Female	Peru
C043	8.990790508	DCTN1	Q14203	Unlikely TB	Negative	-0.41			Female	Peru
C043	9.895787167	DYNC1H1	Q14204	Unlikely TB	Negative	-0.41			Female	Peru
C043	8.411568169	CTTN	Q14247	Unlikely TB	Negative	-0.41			Female	Peru
C043	9.475319262	FLOT2	Q14254	Unlikely TB	Negative	-0.41			Female	Peru
C043	9.183519809	FGL2	Q14314	Unlikely TB	Negative	-0.41			Female	Peru
C043	9.642202253	SPARCL1	Q14515	Unlikely TB	Negative	-0.41			Female	Peru
C043	11.70639307	HABP2	Q14520	Unlikely TB	Negative	-0.41			Female	Peru
C043	12.44563748	ITIH4	Q14624	Unlikely TB	Negative	-0.41			Female	Peru
C043	10.76118138	ITIH4	Q14624-29-661	Unlikely TB	Negative	-0.41			Female	Peru
C043	9.835535428	ITIH4	Q14624-689-930	Unlikely TB	Negative	-0.41			Female	Peru
C043	9.74643718	GANAB	Q14697	Unlikely TB	Negative	-0.41			Female	Peru
C043	8.695171676	LTBP1	Q14766	Unlikely TB	Negative	-0.41			Female	Peru
C043	9.24638394	KPNB1	Q14974	Unlikely TB	Negative	-0.41			Female	Peru
C043	8.576361874	SEPTIN2	Q15019	Unlikely TB	Negative	-0.41			Female	Peru
C043	10.53976649	POSTN	Q15063	Unlikely TB	Negative	-0.41			Female	Peru
C043	8.718705548	PDIA6	Q15084	Unlikely TB	Negative	-0.41			Female	Peru
C043	10.07816166	PCOLCE	Q15113	Unlikely TB	Negative	-0.41			Female	Peru
C043	10.96826902	PON3	Q15166	Unlikely TB	Negative	-0.41			Female	Peru
C043	11.22153559	PCBP1	Q15365	Unlikely TB	Negative	-0.41			Female	Peru
C043	8.797026966	PCBP2	Q15366	Unlikely TB	Negative	-0.41			Female	Peru
C043	9.564651199	RSU1	Q15404	Unlikely TB	Negative	-0.41			Female	Peru
C043	10.25993445	FCN2	Q15485	Unlikely TB	Negative	-0.41			Female	Peru
C043	9.812833202	TGFBI	Q15582	Unlikely TB	Negative	-0.41			Female	Peru
C043	9.745704776	MAPRE1	Q15691	Unlikely TB	Negative	-0.41			Female	Peru
C043	9.442082559	CD226	Q15762	Unlikely TB	Negative	-0.41			Female	Peru
C043	9.366546763	STXBP2	Q15833	Unlikely TB	Negative	-0.41			Female	Peru
C043	9.015981689	ZYX	Q15942	Unlikely TB	Negative	-0.41			Female	Peru
C043	8.338150421	SEPTIN7	Q16181	Unlikely TB	Negative	-0.41			Female	Peru
C043	11.81403403	ECM1	Q16610	Unlikely TB	Negative	-0.41			Female	Peru
C043	8.986327153	DBN1	Q16643	Unlikely TB	Negative	-0.41			Female	Peru
C043	9.956345778	MAN2A1	Q16706	Unlikely TB	Negative	-0.41			Female	Peru
C043	11.28835312	AOC3	Q16853	Unlikely TB	Negative	-0.41			Female	Peru
C043	8.57103082	IMMT	Q16891	Unlikely TB	Negative	-0.41			Female	Peru
C043	8.989614949	INF2	Q27J81	Unlikely TB	Negative	-0.41			Female	Peru
C043	9.04070458	DDI2	Q5TDH0	Unlikely TB	Negative	-0.41			Female	Peru
C043	14.81003303	ZFYVE26	Q68DK2	Unlikely TB	Negative	-0.41			Female	Peru
C043	10.7650271	VASN	Q6EMK4	Unlikely TB	Negative	-0.41			Female	Peru
C043	13.26795715	VASN	Q6EMK4-24-673	Unlikely TB	Negative	-0.41			Female	Peru
C043	9.656827355	LAIR1	Q6GTX8	Unlikely TB	Negative	-0.41			Female	Peru
C043	9.651942108	LAMTOR1	Q6IAA8	Unlikely TB	Negative	-0.41			Female	Peru
C043	18.03117212	TWF2	Q6IBS0	Unlikely TB	Negative	-0.41			Female	Peru
C043	19.59892957	FAHD1	Q6P587	Unlikely TB	Negative	-0.41			Female	Peru
C043	9.898463496	PLXDC2	Q6UX71	Unlikely TB	Negative	-0.41			Female	Peru
C043	10.66597358	PI16	Q6UXB8	Unlikely TB	Negative	-0.41			Female	Peru
C043	9.815846977	CD109	Q6YHK3	Unlikely TB	Negative	-0.41			Female	Peru
C043	9.97807107	UNC13D	Q70J99	Unlikely TB	Negative	-0.41			Female	Peru
C043	9.08654751	TUBA1A	Q71U36	Unlikely TB	Negative	-0.41			Female	Peru
C043	12.76815524	ADAMTS13	Q76LX8	Unlikely TB	Negative	-0.41			Female	Peru
C043	7.921055764	DOK3	Q7L591	Unlikely TB	Negative	-0.41			Female	Peru
C043	11.94430982	ABI3BP	Q7Z7G0	Unlikely TB	Negative	-0.41			Female	Peru
C043	9.882578034	MEGF8	Q7Z7M0	Unlikely TB	Negative	-0.41			Female	Peru
C043	10.78306293	SERPINA11	Q86U17	Unlikely TB	Negative	-0.41			Female	Peru
C043	8.9192024	OAF	Q86UD1	Unlikely TB	Negative	-0.41			Female	Peru
C043	9.251092803	FERMT3	Q86UX7	Unlikely TB	Negative	-0.41			Female	Peru
C043	10.19655271	CD163	Q86VB7	Unlikely TB	Negative	-0.41			Female	Peru
C043	8.937715183	CAND1	Q86VP6	Unlikely TB	Negative	-0.41			Female	Peru
C043	8.990059878	TREML1	Q86YW5	Unlikely TB	Negative	-0.41			Female	Peru
C043	9.027963222	LILRA3	Q8N6C8	Unlikely TB	Negative	-0.41			Female	Peru
C043	8.767250499	GOLM1	Q8NBJ4	Unlikely TB	Negative	-0.41			Female	Peru
C043	9.903545564	PCYOX1L	Q8NBM8	Unlikely TB	Negative	-0.41			Female	Peru
C043	10.18821815	PCSK9	Q8NBP7	Unlikely TB	Negative	-0.41			Female	Peru
C043	8.092768057	TXNDC5	Q8NBS9	Unlikely TB	Negative	-0.41			Female	Peru
C043	9.756794245	ANGPTL6	Q8NI99	Unlikely TB	Negative	-0.41			Female	Peru
C043	9.417103631	PDCD6IP	Q8WUM4	Unlikely TB	Negative	-0.41			Female	Peru
C043	9.151529525	BRK1	Q8WUW1	Unlikely TB	Negative	-0.41			Female	Peru
C043	10.07916239	OIT3	Q8WWZ8	Unlikely TB	Negative	-0.41			Female	Peru
C043	9.478571407	MUC16	Q8WXI7	Unlikely TB	Negative	-0.41			Female	Peru
C043	11.72118254	TTN	Q8WZ42	Unlikely TB	Negative	-0.41			Female	Peru
C043	11.84130613	CFHR4	Q92496	Unlikely TB	Negative	-0.41			Female	Peru
C043	11.30029364	PRG4	Q92954	Unlikely TB	Negative	-0.41			Female	Peru
C043	9.219501208	ATP2A3	Q93084	Unlikely TB	Negative	-0.41			Female	Peru
C043	9.834986208	PDLIM5	Q96HC4	Unlikely TB	Negative	-0.41			Female	Peru
C043	11.38128963	CPB2	Q96IY4	Unlikely TB	Negative	-0.41			Female	Peru
C043	15.65504828	CPB2	Q96IY4-23-114	Unlikely TB	Negative	-0.41			Female	Peru
C043	11.74893769	CNDP1	Q96KN2	Unlikely TB	Negative	-0.41			Female	Peru
C043	10.79370803	PRAP1	Q96NZ9	Unlikely TB	Negative	-0.41			Female	Peru
C043	8.709017681	PRAP1	Q96NZ9-21-151	Unlikely TB	Negative	-0.41			Female	Peru
C043	12.13691056	PGLYRP2	Q96PD5	Unlikely TB	Negative	-0.41			Female	Peru
C043	8.898700846	PUS7	Q96PZ0	Unlikely TB	Negative	-0.41			Female	Peru
C043	9.615472584	VPS35	Q96QK1	Unlikely TB	Negative	-0.41			Female	Peru
C043	9.544163253	SCGB3A1	Q96QR1	Unlikely TB	Negative	-0.41			Female	Peru
C043	9.542563671	CNN2	Q99439	Unlikely TB	Negative	-0.41			Female	Peru
C043	9.310945737	PARK7	Q99497	Unlikely TB	Negative	-0.41			Female	Peru
C043	8.243748298	PHB2	Q99623	Unlikely TB	Negative	-0.41			Female	Peru
C043	10.17982962	OLFM1	Q99784	Unlikely TB	Negative	-0.41			Female	Peru
C043	8.938687542	CCT7	Q99832	Unlikely TB	Negative	-0.41			Female	Peru
C043	11.69595257	RARRES2	Q99969	Unlikely TB	Negative	-0.41			Female	Peru
C043	8.859796907	CORO1B	Q9BR76	Unlikely TB	Negative	-0.41			Female	Peru
C043	8.570804733	ESYT1	Q9BSJ8	Unlikely TB	Negative	-0.41			Female	Peru
C043	8.968456991	FUCA2	Q9BTY2	Unlikely TB	Negative	-0.41			Female	Peru
C043	9.931391938	PDCD10	Q9BUL8	Unlikely TB	Negative	-0.41			Female	Peru
C043	11.27139208	COLEC11	Q9BWP8	Unlikely TB	Negative	-0.41			Female	Peru
C043	10.67346392	CFHR5	Q9BXR6	Unlikely TB	Negative	-0.41			Female	Peru
C043	12.26822105	CRNKL1	Q9BZJ0	Unlikely TB	Negative	-0.41			Female	Peru
C043	8.460339752	RTN4R	Q9BZR6	Unlikely TB	Negative	-0.41			Female	Peru
C043	9.31300046	TOLLIP	Q9H0E2	Unlikely TB	Negative	-0.41			Female	Peru
C043	8.931325875	RAB1B	Q9H0U4	Unlikely TB	Negative	-0.41			Female	Peru
C043	10.36839636	SH3BGRL3	Q9H299	Unlikely TB	Negative	-0.41			Female	Peru
C043	16.37987893	RNPEP	Q9H4A4	Unlikely TB	Negative	-0.41			Female	Peru
C043	9.039390897	RNPEP	Q9H4A4-2-650	Unlikely TB	Negative	-0.41			Female	Peru
C043	9.819011603	DPEP2	Q9H4A9	Unlikely TB	Negative	-0.41			Female	Peru
C043	9.514815424	TUBB1	Q9H4B7	Unlikely TB	Negative	-0.41			Female	Peru
C043	9.362752384	PLEKHA4	Q9H4M7	Unlikely TB	Negative	-0.41			Female	Peru
C043	8.831781488	EHD1	Q9H4M9	Unlikely TB	Negative	-0.41			Female	Peru
C043	8.956470947	RGCC	Q9H4X1	Unlikely TB	Negative	-0.41			Female	Peru
C043	9.57612583	PARVB	Q9HBI1	Unlikely TB	Negative	-0.41			Female	Peru
C043	9.887769415	APMAP	Q9HDC9	Unlikely TB	Negative	-0.41			Female	Peru
C043	9.506843763	VTA1	Q9NP79	Unlikely TB	Negative	-0.41			Female	Peru
C043	12.86080476	IL1RAP	Q9NPH3	Unlikely TB	Negative	-0.41			Female	Peru
C043	9.955105903	CRTAC1	Q9NQ79	Unlikely TB	Negative	-0.41			Female	Peru
C043	8.680023961	RTN4	Q9NQC3	Unlikely TB	Negative	-0.41			Female	Peru
C043	8.385411402	XPNPEP1	Q9NQW7	Unlikely TB	Negative	-0.41			Female	Peru
C043	7.98596139	PDLIM7	Q9NR12	Unlikely TB	Negative	-0.41			Female	Peru
C043	10.05008115	SAR1A	Q9NR31	Unlikely TB	Negative	-0.41			Female	Peru
C043	8.835525223	ATG3	Q9NT62	Unlikely TB	Negative	-0.41			Female	Peru
C043	10.03671555	OLA1	Q9NTK5	Unlikely TB	Negative	-0.41			Female	Peru
C043	17.17705364	CBLN4	Q9NTU7	Unlikely TB	Negative	-0.41			Female	Peru
C043	10.02763238	ARL8B	Q9NVJ2	Unlikely TB	Negative	-0.41			Female	Peru
C043	9.160030191	TUBA8	Q9NY65	Unlikely TB	Negative	-0.41			Female	Peru
C043	8.655987612	ERAP1	Q9NZ08	Unlikely TB	Negative	-0.41			Female	Peru
C043	10.17420658	ADA2	Q9NZK5	Unlikely TB	Negative	-0.41			Female	Peru
C043	11.49583996	C1RL	Q9NZP8	Unlikely TB	Negative	-0.41			Female	Peru
C043	10.66221236	C1RL	Q9NZP8-36-487	Unlikely TB	Negative	-0.41			Female	Peru
C043	8.151107215	ABRACL	Q9P1F3	Unlikely TB	Negative	-0.41			Female	Peru
C043	8.538344268	BIN2	Q9UBW5	Unlikely TB	Negative	-0.41			Female	Peru
C043	11.0265193	FBLN5	Q9UBX5	Unlikely TB	Negative	-0.41			Female	Peru
C043	13.20657998	FETUB	Q9UGM5	Unlikely TB	Negative	-0.41			Female	Peru
C043	10.04685699	PCYOX1	Q9UHG3	Unlikely TB	Negative	-0.41			Female	Peru
C043	12.68298388	DDX20	Q9UHI6	Unlikely TB	Negative	-0.41			Female	Peru
C043	9.685780377	DBNL	Q9UJU6	Unlikely TB	Negative	-0.41			Female	Peru
C043	11.65353244	SERPINA10	Q9UK55	Unlikely TB	Negative	-0.41			Female	Peru
C043	9.537975561	PSME2	Q9UL46	Unlikely TB	Negative	-0.41			Female	Peru
C043	13.12171836	TRPC5	Q9UL62	Unlikely TB	Negative	-0.41			Female	Peru
C043	9.136165591	HEG1	Q9ULI3	Unlikely TB	Negative	-0.41			Female	Peru
C043	9.490589139	CORO1C	Q9ULV4	Unlikely TB	Negative	-0.41			Female	Peru
C043	9.942461061	MINPP1	Q9UNW1	Unlikely TB	Negative	-0.41			Female	Peru
C043	8.938654667	RUVBL2	Q9Y230	Unlikely TB	Negative	-0.41			Female	Peru
C043	9.709468691	RUVBL1	Q9Y265	Unlikely TB	Negative	-0.41			Female	Peru
C043	9.686928097	TLN1	Q9Y490	Unlikely TB	Negative	-0.41			Female	Peru
C043	19.49593982	MYO5A	Q9Y4I1	Unlikely TB	Negative	-0.41			Female	Peru
C043	11.30698005	HYOU1	Q9Y4L1	Unlikely TB	Negative	-0.41			Female	Peru
C043	10.71356248	SUPT16H	Q9Y5B9	Unlikely TB	Negative	-0.41			Female	Peru
C043	11.75653775	ANGPTL3	Q9Y5C1	Unlikely TB	Negative	-0.41			Female	Peru
C043	9.091561049	COPG1	Q9Y678	Unlikely TB	Negative	-0.41			Female	Peru
C043	10.44932502	FCGBP	Q9Y6R7	Unlikely TB	Negative	-0.41			Female	Peru
C043	10.75287594	FCGBP	Q9Y6R7-24-5405	Unlikely TB	Negative	-0.41			Female	Peru
C043	12.37927511	COLEC10	Q9Y6Z7	Unlikely TB	Negative	-0.41			Female	Peru
C044	10.96333148	IGLV8-61	A0A075B6I0	Unconfirmed TB	Negative	-1.83	0.27		Female	Peru
C044	10.28328074	IGLV5-37	A0A075B6J1-20-123	Unconfirmed TB	Negative	-1.83	0.27		Female	Peru
C044	11.89586699	IGLV2-18	A0A075B6J9	Unconfirmed TB	Negative	-1.83	0.27		Female	Peru
C044	9.91623599	IGLV3-12	A0A075B6K2	Unconfirmed TB	Negative	-1.83	0.27		Female	Peru
C044	11.390708	IGLV3-10	A0A075B6K4	Unconfirmed TB	Negative	-1.83	0.27		Female	Peru
C044	10.48236239	IGLV3-10	A0A075B6K4-20-115	Unconfirmed TB	Negative	-1.83	0.27		Female	Peru
C044	9.368529495	IGLV3-9	A0A075B6K5	Unconfirmed TB	Negative	-1.83	0.27		Female	Peru
C044	15.85384116	IGKV2-28	A0A075B6P5-20-120	Unconfirmed TB	Negative	-1.83	0.27		Female	Peru
C044	9.237773211	IGHV3-64	A0A075B6Q5	Unconfirmed TB	Negative	-1.83	0.27		Female	Peru
C044	8.649765707	IGKV2D-24	A0A075B6R9	Unconfirmed TB	Negative	-1.83	0.27		Female	Peru
C044	10.08832804	IGKV1D-17	A0A075B6S4-23-117	Unconfirmed TB	Negative	-1.83	0.27		Female	Peru
C044	10.82613739	IGKV1-27	A0A075B6S5	Unconfirmed TB	Negative	-1.83	0.27		Female	Peru
C044	16.34246351	IGKV1-37	A0A075B6S9-23-117	Unconfirmed TB	Negative	-1.83	0.27		Female	Peru
C044	9.913722734	IGKV3D-15	A0A087WSY6	Unconfirmed TB	Negative	-1.83	0.27		Female	Peru
C044	12.7672825	IGKV3D-15	A0A087WSY6-21-115	Unconfirmed TB	Negative	-1.83	0.27		Female	Peru
C044	11.47858798	IGKV2-40	A0A087WW87	Unconfirmed TB	Negative	-1.83	0.27		Female	Peru
C044	11.50969476	IGHV3-49	A0A0A0MS15	Unconfirmed TB	Negative	-1.83	0.27		Female	Peru
C044	9.68063886	IGHV3-49	A0A0A0MS15-20-119	Unconfirmed TB	Negative	-1.83	0.27		Female	Peru
C044	9.872822403	IGKV6D-21	A0A0A0MT36	Unconfirmed TB	Negative	-1.83	0.27		Female	Peru
C044	12.00004968	IGLV1-36	A0A0B4J1U3	Unconfirmed TB	Negative	-1.83	0.27		Female	Peru
C044	10.91531564	IGHV3-15	A0A0B4J1V0	Unconfirmed TB	Negative	-1.83	0.27		Female	Peru
C044	14.09274789	IGHV3-15	A0A0B4J1V0-20-119	Unconfirmed TB	Negative	-1.83	0.27		Female	Peru
C044	8.736886095	IGHV2-26	A0A0B4J1V2	Unconfirmed TB	Negative	-1.83	0.27		Female	Peru
C044	12.6038024	IGHV3-73	A0A0B4J1V6	Unconfirmed TB	Negative	-1.83	0.27		Female	Peru
C044	14.62627017	IGHV3-73	A0A0B4J1V6-20-119	Unconfirmed TB	Negative	-1.83	0.27		Female	Peru
C044	9.540092565	IGHV3-74	A0A0B4J1X5	Unconfirmed TB	Negative	-1.83	0.27		Female	Peru
C044	11.1438853	IGHV3-43	A0A0B4J1X8-20-118	Unconfirmed TB	Negative	-1.83	0.27		Female	Peru
C044	9.172657415	IGLV9-49	A0A0B4J1Y8	Unconfirmed TB	Negative	-1.83	0.27		Female	Peru
C044	9.071677414	IGLV9-49	A0A0B4J1Y8-20-123	Unconfirmed TB	Negative	-1.83	0.27		Female	Peru
C044	10.06450907	IGHV3-72	A0A0B4J1Y9	Unconfirmed TB	Negative	-1.83	0.27		Female	Peru
C044	11.90016384	IGKV1D-13	A0A0B4J2D9-23-117	Unconfirmed TB	Negative	-1.83	0.27		Female	Peru
C044	12.41234179	IGHV1-69D	A0A0B4J2H0	Unconfirmed TB	Negative	-1.83	0.27		Female	Peru
C044	9.70776043	IGKV6-21	A0A0C4DH24-20-114	Unconfirmed TB	Negative	-1.83	0.27		Female	Peru
C044	10.34843034	IGKV3D-20	A0A0C4DH25-21-116	Unconfirmed TB	Negative	-1.83	0.27		Female	Peru
C044	10.33417693	IGHV1-3	A0A0C4DH29	Unconfirmed TB	Negative	-1.83	0.27		Female	Peru
C044	9.429557718	IGHV1-18	A0A0C4DH31	Unconfirmed TB	Negative	-1.83	0.27		Female	Peru
C044	10.76438924	IGHV3-20	A0A0C4DH32-20-117	Unconfirmed TB	Negative	-1.83	0.27		Female	Peru
C044	11.56095853	IGHV1-24	A0A0C4DH33-20-117	Unconfirmed TB	Negative	-1.83	0.27		Female	Peru
C044	11.07376191	IGHV4-28	A0A0C4DH34	Unconfirmed TB	Negative	-1.83	0.27		Female	Peru
C044	13.08778155	IGHV3-35	A0A0C4DH35	Unconfirmed TB	Negative	-1.83	0.27		Female	Peru
C044	13.4177104	IGHV3-38	A0A0C4DH36	Unconfirmed TB	Negative	-1.83	0.27		Female	Peru
C044	13.1628934	IGHV5-51	A0A0C4DH38	Unconfirmed TB	Negative	-1.83	0.27		Female	Peru
C044	10.00677301	IGHV5-51	A0A0C4DH38-20-117	Unconfirmed TB	Negative	-1.83	0.27		Female	Peru
C044	11.6256134	IGHV3-66	A0A0C4DH42-20-116	Unconfirmed TB	Negative	-1.83	0.27		Female	Peru
C044	9.129204006	IGHV2-70D	A0A0C4DH43	Unconfirmed TB	Negative	-1.83	0.27		Female	Peru
C044	12.8701414	IGKV3D-7	A0A0C4DH55-24-119	Unconfirmed TB	Negative	-1.83	0.27		Female	Peru
C044	13.13671746	IGKV1-9	A0A0C4DH69-23-117	Unconfirmed TB	Negative	-1.83	0.27		Female	Peru
C044	12.12438727	IGKV1-6	A0A0C4DH72-23-117	Unconfirmed TB	Negative	-1.83	0.27		Female	Peru
C044	15.29070164	IGKV1-12	A0A0C4DH73-23-117	Unconfirmed TB	Negative	-1.83	0.27		Female	Peru
C044	13.81901464	IGHV7-4-1	A0A0J9YVY3-20-117	Unconfirmed TB	Negative	-1.83	0.27		Female	Peru
C044	12.04913624	IGHV3-64D	A0A0J9YX35	Unconfirmed TB	Negative	-1.83	0.27		Female	Peru
C044	9.115987364	IGLL5	B9A064	Unconfirmed TB	Negative	-1.83	0.27		Female	Peru
C044	9.72863962	PDLIM1	O00151	Unconfirmed TB	Negative	-1.83	0.27		Female	Peru
C044	10.86752493	MASP2	O00187	Unconfirmed TB	Negative	-1.83	0.27		Female	Peru
C044	13.05817497	MASP2	O00187-16-686	Unconfirmed TB	Negative	-1.83	0.27		Female	Peru
C044	9.31465908	RAB27B	O00194	Unconfirmed TB	Negative	-1.83	0.27		Female	Peru
C044	9.306279873	PSMD11	O00231	Unconfirmed TB	Negative	-1.83	0.27		Female	Peru
C044	10.09765204	PSMD12	O00232	Unconfirmed TB	Negative	-1.83	0.27		Female	Peru
C044	9.782926283	CLIC1	O00299	Unconfirmed TB	Negative	-1.83	0.27		Female	Peru
C044	10.38197303	QSOX1	O00391	Unconfirmed TB	Negative	-1.83	0.27		Female	Peru
C044	9.149160248	IPO5	O00410	Unconfirmed TB	Negative	-1.83	0.27		Female	Peru
C044	9.064834934	DNM1L	O00429	Unconfirmed TB	Negative	-1.83	0.27		Female	Peru
C044	9.149111435	STK25	O00506	Unconfirmed TB	Negative	-1.83	0.27		Female	Peru
C044	10.79248999	CHL1	O00533	Unconfirmed TB	Negative	-1.83	0.27		Female	Peru
C044	12.3334027	CHL1	O00533-25-1208	Unconfirmed TB	Negative	-1.83	0.27		Female	Peru
C044	9.417580838	NRP1	O14786	Unconfirmed TB	Negative	-1.83	0.27		Female	Peru
C044	11.06491823	APOL1	O14791	Unconfirmed TB	Negative	-1.83	0.27		Female	Peru
C044	8.871623828	PSMA7	O14818	Unconfirmed TB	Negative	-1.83	0.27		Female	Peru
C044	8.538146796	MYL12B	O14950	Unconfirmed TB	Negative	-1.83	0.27		Female	Peru
C044	9.285894422	XPO1	O14980	Unconfirmed TB	Negative	-1.83	0.27		Female	Peru
C044	9.620091448	ARPC1B	O15143	Unconfirmed TB	Negative	-1.83	0.27		Female	Peru
C044	15.26133638	ARPC2	O15144	Unconfirmed TB	Negative	-1.83	0.27		Female	Peru
C044	9.015179058	ARPC3	O15145	Unconfirmed TB	Negative	-1.83	0.27		Female	Peru
C044	8.516925256	ARPC5	O15511	Unconfirmed TB	Negative	-1.83	0.27		Female	Peru
C044	12.91778697	EIF4G3	O43432	Unconfirmed TB	Negative	-1.83	0.27		Female	Peru
C044	9.242951505	ACTN4	O43707	Unconfirmed TB	Negative	-1.83	0.27		Female	Peru
C044	11.24045388	CD5L	O43866	Unconfirmed TB	Negative	-1.83	0.27		Female	Peru
C044	9.787280836	CD5L	O43866-20-347	Unconfirmed TB	Negative	-1.83	0.27		Female	Peru
C044	8.060867435	PLIN3	O60664	Unconfirmed TB	Negative	-1.83	0.27		Female	Peru
C044	10.35989816	H2BC12	O60814	Unconfirmed TB	Negative	-1.83	0.27		Female	Peru
C044	13.1425507	FCGR3B	O75015	Unconfirmed TB	Negative	-1.83	0.27		Female	Peru
C044	9.571532177	FCGR3B	O75015-17-200	Unconfirmed TB	Negative	-1.83	0.27		Female	Peru
C044	8.896401521	WDR1	O75083	Unconfirmed TB	Negative	-1.83	0.27		Female	Peru
C044	12.64966509	ICOSLG	O75144	Unconfirmed TB	Negative	-1.83	0.27		Female	Peru
C044	8.294661355	CS	O75390	Unconfirmed TB	Negative	-1.83	0.27		Female	Peru
C044	9.732176178	SEC22B	O75396	Unconfirmed TB	Negative	-1.83	0.27		Female	Peru
C044	10.39053627	SKAP2	O75563	Unconfirmed TB	Negative	-1.83	0.27		Female	Peru
C044	12.36056388	FCN3	O75636	Unconfirmed TB	Negative	-1.83	0.27		Female	Peru
C044	9.640477684	ZMPSTE24	O75844	Unconfirmed TB	Negative	-1.83	0.27		Female	Peru
C044	9.552410589	IDH1	O75874	Unconfirmed TB	Negative	-1.83	0.27		Female	Peru
C044	10.70661165	ATRN	O75882	Unconfirmed TB	Negative	-1.83	0.27		Female	Peru
C044	9.534001867	ARL6IP5	O75915	Unconfirmed TB	Negative	-1.83	0.27		Female	Peru
C044	12.38163941	APOM	O95445	Unconfirmed TB	Negative	-1.83	0.27		Female	Peru
C044	14.86869566	PARN	O95453	Unconfirmed TB	Negative	-1.83	0.27		Female	Peru
C044	9.41326135	H6PD	O95479	Unconfirmed TB	Negative	-1.83	0.27		Female	Peru
C044	8.957796928	VNN1	O95497	Unconfirmed TB	Negative	-1.83	0.27		Female	Peru
C044	9.186065816	AP2A1	O95782	Unconfirmed TB	Negative	-1.83	0.27		Female	Peru
C044	9.461430449	CAVIN2	O95810	Unconfirmed TB	Negative	-1.83	0.27		Female	Peru
C044	10.58644771	LDHA	P00338	Unconfirmed TB	Negative	-1.83	0.27		Female	Peru
C044	9.412206697	ALDH1A1	P00352	Unconfirmed TB	Negative	-1.83	0.27		Female	Peru
C044	9.24571395	GLUD1	P00367	Unconfirmed TB	Negative	-1.83	0.27		Female	Peru
C044	9.263758532	CYB5R3	P00387	Unconfirmed TB	Negative	-1.83	0.27		Female	Peru
C044	12.61833148	CP	P00450	Unconfirmed TB	Negative	-1.83	0.27		Female	Peru
C044	10.222664	CP	P00450-20-1065	Unconfirmed TB	Negative	-1.83	0.27		Female	Peru
C044	10.96778472	F13A1	P00488	Unconfirmed TB	Negative	-1.83	0.27		Female	Peru
C044	8.990724245	PNP	P00491	Unconfirmed TB	Negative	-1.83	0.27		Female	Peru
C044	9.009530491	HPRT1	P00492	Unconfirmed TB	Negative	-1.83	0.27		Female	Peru
C044	10.95042485	PGK1	P00558	Unconfirmed TB	Negative	-1.83	0.27		Female	Peru
C044	8.880312793	AK1	P00568	Unconfirmed TB	Negative	-1.83	0.27		Female	Peru
C044	12.89106077	F2	P00734	Unconfirmed TB	Negative	-1.83	0.27		Female	Peru
C044	10.25614242	F2	P00734-364-622	Unconfirmed TB	Negative	-1.83	0.27		Female	Peru
C044	8.5801698	F2	P00734-44-622	Unconfirmed TB	Negative	-1.83	0.27		Female	Peru
C044	11.83652793	C1R	P00736	Unconfirmed TB	Negative	-1.83	0.27		Female	Peru
C044	14.14617898	HP	P00738	Unconfirmed TB	Negative	-1.83	0.27		Female	Peru
C044	11.61608591	HP	P00738-162-406	Unconfirmed TB	Negative	-1.83	0.27		Female	Peru
C044	10.85141972	HP	P00738-19-406	Unconfirmed TB	Negative	-1.83	0.27		Female	Peru
C044	12.38553991	HPR	P00739	Unconfirmed TB	Negative	-1.83	0.27		Female	Peru
C044	11.31129776	F9	P00740	Unconfirmed TB	Negative	-1.83	0.27		Female	Peru
C044	11.84884621	F10	P00742	Unconfirmed TB	Negative	-1.83	0.27		Female	Peru
C044	11.63496004	CFD	P00746	Unconfirmed TB	Negative	-1.83	0.27		Female	Peru
C044	12.1510468	PLG	P00747	Unconfirmed TB	Negative	-1.83	0.27		Female	Peru
C044	10.51464488	PLG	P00747-20-810	Unconfirmed TB	Negative	-1.83	0.27		Female	Peru
C044	12.20641716	F12	P00748	Unconfirmed TB	Negative	-1.83	0.27		Female	Peru
C044	12.9599174	CFB	P00751	Unconfirmed TB	Negative	-1.83	0.27		Female	Peru
C044	9.264607929	CFB	P00751-26-764	Unconfirmed TB	Negative	-1.83	0.27		Female	Peru
C044	9.341948888	CA1	P00915	Unconfirmed TB	Negative	-1.83	0.27		Female	Peru
C044	9.377259571	CA2	P00918	Unconfirmed TB	Negative	-1.83	0.27		Female	Peru
C044	13.75052529	SERPINC1	P01008	Unconfirmed TB	Negative	-1.83	0.27		Female	Peru
C044	13.37200211	SERPINC1	P01008-33-464	Unconfirmed TB	Negative	-1.83	0.27		Female	Peru
C044	12.26277507	SERPINA1	P01009	Unconfirmed TB	Negative	-1.83	0.27		Female	Peru
C044	10.99842017	SERPINA1	P01009-25-418	Unconfirmed TB	Negative	-1.83	0.27		Female	Peru
C044	12.16997902	SERPINA1	P01009-375-418	Unconfirmed TB	Negative	-1.83	0.27		Female	Peru
C044	12.32579073	SERPINA3	P01011	Unconfirmed TB	Negative	-1.83	0.27		Female	Peru
C044	12.69748472	SERPINA3	P01011-26-423	Unconfirmed TB	Negative	-1.83	0.27		Female	Peru
C044	12.66914977	AGT	P01019	Unconfirmed TB	Negative	-1.83	0.27		Female	Peru
C044	14.00005904	A2M	P01023	Unconfirmed TB	Negative	-1.83	0.27		Female	Peru
C044	10.81323959	A2M	P01023-24-1474	Unconfirmed TB	Negative	-1.83	0.27		Female	Peru
C044	13.02770899	C3	P01024	Unconfirmed TB	Negative	-1.83	0.27		Female	Peru
C044	11.59693869	C3	P01024-23-1663	Unconfirmed TB	Negative	-1.83	0.27		Female	Peru
C044	12.31843961	C5	P01031	Unconfirmed TB	Negative	-1.83	0.27		Female	Peru
C044	8.892044604	TIMP1	P01033-24-207	Unconfirmed TB	Negative	-1.83	0.27		Female	Peru
C044	9.922450342	CST3	P01034	Unconfirmed TB	Negative	-1.83	0.27		Female	Peru
C044	12.21163463	KNG1	P01042	Unconfirmed TB	Negative	-1.83	0.27		Female	Peru
C044	10.44022257	TGFB1	P01137	Unconfirmed TB	Negative	-1.83	0.27		Female	Peru
C044	11.39808299	IGF2	P01344	Unconfirmed TB	Negative	-1.83	0.27		Female	Peru
C044	9.037522014	IGF2	P01344-25-91	Unconfirmed TB	Negative	-1.83	0.27		Female	Peru
C044	13.84253092	JCHAIN	P01591	Unconfirmed TB	Negative	-1.83	0.27		Female	Peru
C044	10.16791685	JCHAIN	P01591-23-159	Unconfirmed TB	Negative	-1.83	0.27		Female	Peru
C044	14.01292936	IGKV1D-33	P01593	Unconfirmed TB	Negative	-1.83	0.27		Female	Peru
C044	16.04036465	IGKV1D-33	P01593-23-117	Unconfirmed TB	Negative	-1.83	0.27		Female	Peru
C044	13.55907489	IGKV1-39	P01597	Unconfirmed TB	Negative	-1.83	0.27		Female	Peru
C044	10.96582012	IGKV1-17	P01599	Unconfirmed TB	Negative	-1.83	0.27		Female	Peru
C044	8.767871362	IGKV1-5	P01602	Unconfirmed TB	Negative	-1.83	0.27		Female	Peru
C044	16.0039177	IGKV1-5	P01602-23-117	Unconfirmed TB	Negative	-1.83	0.27		Female	Peru
C044	10.75238451	IGKV3-20	P01619	Unconfirmed TB	Negative	-1.83	0.27		Female	Peru
C044	12.25355453	IGKV3-20	P01619-21-116	Unconfirmed TB	Negative	-1.83	0.27		Female	Peru
C044	13.63367976	IGLV1-47	P01700	Unconfirmed TB	Negative	-1.83	0.27		Female	Peru
C044	10.44880637	IGLV1-47	P01700-20-117	Unconfirmed TB	Negative	-1.83	0.27		Female	Peru
C044	11.93534375	IGLV1-51	P01701	Unconfirmed TB	Negative	-1.83	0.27		Female	Peru
C044	16.20690116	IGLV1-51	P01701-20-117	Unconfirmed TB	Negative	-1.83	0.27		Female	Peru
C044	14.71396438	IGLV1-40	P01703-20-118	Unconfirmed TB	Negative	-1.83	0.27		Female	Peru
C044	8.605480214	IGLV2-14	P01704	Unconfirmed TB	Negative	-1.83	0.27		Female	Peru
C044	9.331587361	IGLV3-19	P01714	Unconfirmed TB	Negative	-1.83	0.27		Female	Peru
C044	13.4439993	IGLV3-19	P01714-21-112	Unconfirmed TB	Negative	-1.83	0.27		Female	Peru
C044	11.23080236	IGLV3-25	P01717	Unconfirmed TB	Negative	-1.83	0.27		Female	Peru
C044	14.63490977	IGLV3-27	P01718-21-113	Unconfirmed TB	Negative	-1.83	0.27		Female	Peru
C044	11.81463798	IGLV6-57	P01721-20-117	Unconfirmed TB	Negative	-1.83	0.27		Female	Peru
C044	8.383988998	IGHV1-69	P01742	Unconfirmed TB	Negative	-1.83	0.27		Female	Peru
C044	15.47001943	IGHV1-46	P01743	Unconfirmed TB	Negative	-1.83	0.27		Female	Peru
C044	12.9045261	IGHV3-11	P01762-20-117	Unconfirmed TB	Negative	-1.83	0.27		Female	Peru
C044	9.00529669	IGHV3-23	P01764	Unconfirmed TB	Negative	-1.83	0.27		Female	Peru
C044	13.89569696	IGHV3-23	P01764-20-117	Unconfirmed TB	Negative	-1.83	0.27		Female	Peru
C044	8.664143572	IGHV3-13	P01766	Unconfirmed TB	Negative	-1.83	0.27		Female	Peru
C044	13.43294709	IGHV3-53	P01767-20-116	Unconfirmed TB	Negative	-1.83	0.27		Female	Peru
C044	15.34243586	IGHV3-30	P01768-20-117	Unconfirmed TB	Negative	-1.83	0.27		Female	Peru
C044	15.86582558	IGHV3-33	P01772	Unconfirmed TB	Negative	-1.83	0.27		Female	Peru
C044	9.503843931	IGHV3-7	P01780	Unconfirmed TB	Negative	-1.83	0.27		Female	Peru
C044	12.2326636	IGHV3-7	P01780-20-117	Unconfirmed TB	Negative	-1.83	0.27		Female	Peru
C044	13.32255066	IGHV3-9	P01782	Unconfirmed TB	Negative	-1.83	0.27		Female	Peru
C044	10.51869931	IGHV2-5	P01817	Unconfirmed TB	Negative	-1.83	0.27		Female	Peru
C044	10.13380182	IGHV4-39	P01824	Unconfirmed TB	Negative	-1.83	0.27		Female	Peru
C044	12.44218375	IGHV4-39	P01824-27-125	Unconfirmed TB	Negative	-1.83	0.27		Female	Peru
C044	11.16644651	PIGR	P01833	Unconfirmed TB	Negative	-1.83	0.27		Female	Peru
C044	11.40448255	PIGR	P01833-19-764	Unconfirmed TB	Negative	-1.83	0.27		Female	Peru
C044	13.4831549	IGKC	P01834	Unconfirmed TB	Negative	-1.83	0.27		Female	Peru
C044	9.872872882	IGHE	P01854	Unconfirmed TB	Negative	-1.83	0.27		Female	Peru
C044	14.26964444	IGHG1	P01857	Unconfirmed TB	Negative	-1.83	0.27		Female	Peru
C044	11.61081398	IGHG1	P01857-1-330	Unconfirmed TB	Negative	-1.83	0.27		Female	Peru
C044	12.58671614	IGHG2	P01859	Unconfirmed TB	Negative	-1.83	0.27		Female	Peru
C044	12.51841927	IGHG3	P01860	Unconfirmed TB	Negative	-1.83	0.27		Female	Peru
C044	14.1553506	IGHG4	P01861	Unconfirmed TB	Negative	-1.83	0.27		Female	Peru
C044	11.87075308	IGHM	P01871	Unconfirmed TB	Negative	-1.83	0.27		Female	Peru
C044	9.824742367	IGHM	P01871-1-453	Unconfirmed TB	Negative	-1.83	0.27		Female	Peru
C044	14.62305151	IGHA1	P01876	Unconfirmed TB	Negative	-1.83	0.27		Female	Peru
C044	11.74357735	IGHA1	P01876-1-353	Unconfirmed TB	Negative	-1.83	0.27		Female	Peru
C044	12.28639922	IGHA2	P01877	Unconfirmed TB	Negative	-1.83	0.27		Female	Peru
C044	10.73365488	IGHA2	P01877-1-340	Unconfirmed TB	Negative	-1.83	0.27		Female	Peru
C044	12.391822	IGHD	P01880	Unconfirmed TB	Negative	-1.83	0.27		Female	Peru
C044	7.770648923	IGHD	P01880-1-384	Unconfirmed TB	Negative	-1.83	0.27		Female	Peru
C044	12.30723483	HLA-B	P01889	Unconfirmed TB	Negative	-1.83	0.27		Female	Peru
C044	9.84175524	HBE1	P02100	Unconfirmed TB	Negative	-1.83	0.27		Female	Peru
C044	9.487381749	COL1A1	P02452	Unconfirmed TB	Negative	-1.83	0.27		Female	Peru
C044	12.49013043	COL1A1	P02452-1219-1464	Unconfirmed TB	Negative	-1.83	0.27		Female	Peru
C044	9.487140258	KRT14	P02533	Unconfirmed TB	Negative	-1.83	0.27		Female	Peru
C044	9.179271747	KRT6A	P02538	Unconfirmed TB	Negative	-1.83	0.27		Female	Peru
C044	9.49489784	SPTA1	P02549	Unconfirmed TB	Negative	-1.83	0.27		Female	Peru
C044	14.49157932	APOA1	P02647	Unconfirmed TB	Negative	-1.83	0.27		Female	Peru
C044	11.10674123	APOA1	P02647-25-266	Unconfirmed TB	Negative	-1.83	0.27		Female	Peru
C044	13.14133444	APOE	P02649	Unconfirmed TB	Negative	-1.83	0.27		Female	Peru
C044	12.65272193	APOA2	P02652	Unconfirmed TB	Negative	-1.83	0.27		Female	Peru
C044	13.11789332	APOC1	P02654	Unconfirmed TB	Negative	-1.83	0.27		Female	Peru
C044	15.47245132	APOC1	P02654-29-83	Unconfirmed TB	Negative	-1.83	0.27		Female	Peru
C044	13.60730784	APOC2	P02655	Unconfirmed TB	Negative	-1.83	0.27		Female	Peru
C044	12.15162301	APOC2	P02655-23-101	Unconfirmed TB	Negative	-1.83	0.27		Female	Peru
C044	18.0581902	APOC2	P02655-29-101	Unconfirmed TB	Negative	-1.83	0.27		Female	Peru
C044	12.61123731	APOC3	P02656	Unconfirmed TB	Negative	-1.83	0.27		Female	Peru
C044	11.69149109	APOC3	P02656-21-99	Unconfirmed TB	Negative	-1.83	0.27		Female	Peru
C044	12.40506101	FGA	P02671	Unconfirmed TB	Negative	-1.83	0.27		Female	Peru
C044	15.18596099	FGA	P02671-20-35	Unconfirmed TB	Negative	-1.83	0.27		Female	Peru
C044	13.03860914	FGB	P02675	Unconfirmed TB	Negative	-1.83	0.27		Female	Peru
C044	16.48757726	FGB	P02675-31-44	Unconfirmed TB	Negative	-1.83	0.27		Female	Peru
C044	13.86384695	FGG	P02679	Unconfirmed TB	Negative	-1.83	0.27		Female	Peru
C044	8.894120345	FGG	P02679-27-453	Unconfirmed TB	Negative	-1.83	0.27		Female	Peru
C044	9.622800711	SLC4A1	P02730	Unconfirmed TB	Negative	-1.83	0.27		Female	Peru
C044	10.37143081	CRP	P02741	Unconfirmed TB	Negative	-1.83	0.27		Female	Peru
C044	11.23023834	APCS	P02743	Unconfirmed TB	Negative	-1.83	0.27		Female	Peru
C044	11.24052404	C1QA	P02745	Unconfirmed TB	Negative	-1.83	0.27		Female	Peru
C044	12.04555414	C1QB	P02746	Unconfirmed TB	Negative	-1.83	0.27		Female	Peru
C044	12.88475837	C1QC	P02747	Unconfirmed TB	Negative	-1.83	0.27		Female	Peru
C044	12.59805797	C9	P02748	Unconfirmed TB	Negative	-1.83	0.27		Female	Peru
C044	12.34688308	APOH	P02749	Unconfirmed TB	Negative	-1.83	0.27		Female	Peru
C044	14.68962235	LRG1	P02750	Unconfirmed TB	Negative	-1.83	0.27		Female	Peru
C044	9.13165173	LRG1	P02750-36-347	Unconfirmed TB	Negative	-1.83	0.27		Female	Peru
C044	12.15836822	FN1	P02751	Unconfirmed TB	Negative	-1.83	0.27		Female	Peru
C044	10.59817355	RBP4	P02753	Unconfirmed TB	Negative	-1.83	0.27		Female	Peru
C044	13.65096354	AMBP	P02760	Unconfirmed TB	Negative	-1.83	0.27		Female	Peru
C044	9.111500231	AMBP	P02760-206-352	Unconfirmed TB	Negative	-1.83	0.27		Female	Peru
C044	12.75799546	ORM1	P02763	Unconfirmed TB	Negative	-1.83	0.27		Female	Peru
C044	11.94119931	AHSG	P02765	Unconfirmed TB	Negative	-1.83	0.27		Female	Peru
C044	12.26334202	TTR	P02766	Unconfirmed TB	Negative	-1.83	0.27		Female	Peru
C044	14.05786225	ALB	P02768	Unconfirmed TB	Negative	-1.83	0.27		Female	Peru
C044	11.99550638	ALB	P02768-25-609	Unconfirmed TB	Negative	-1.83	0.27		Female	Peru
C044	12.08091892	GC	P02774	Unconfirmed TB	Negative	-1.83	0.27		Female	Peru
C044	10.85075654	PPBP	P02775	Unconfirmed TB	Negative	-1.83	0.27		Female	Peru
C044	9.889727604	PPBP	P02775-35-128	Unconfirmed TB	Negative	-1.83	0.27		Female	Peru
C044	11.01991917	PF4	P02776	Unconfirmed TB	Negative	-1.83	0.27		Female	Peru
C044	11.13573487	TFRC	P02786	Unconfirmed TB	Negative	-1.83	0.27		Female	Peru
C044	14.1036867	TF	P02787	Unconfirmed TB	Negative	-1.83	0.27		Female	Peru
C044	10.7550984	TF	P02787-20-698	Unconfirmed TB	Negative	-1.83	0.27		Female	Peru
C044	9.560908604	LTF	P02788	Unconfirmed TB	Negative	-1.83	0.27		Female	Peru
C044	10.0042022	LTF	P02788-20-710	Unconfirmed TB	Negative	-1.83	0.27		Female	Peru
C044	13.84243314	HPX	P02790	Unconfirmed TB	Negative	-1.83	0.27		Female	Peru
C044	8.123988508	HPX	P02790-24-462	Unconfirmed TB	Negative	-1.83	0.27		Female	Peru
C044	8.645687672	ANG	P03950	Unconfirmed TB	Negative	-1.83	0.27		Female	Peru
C044	12.05441741	F11	P03951	Unconfirmed TB	Negative	-1.83	0.27		Female	Peru
C044	12.6256163	KLKB1	P03952	Unconfirmed TB	Negative	-1.83	0.27		Female	Peru
C044	14.4222154	KLKB1	P03952-20-390	Unconfirmed TB	Negative	-1.83	0.27		Female	Peru
C044	12.48916448	C4BPA	P04003	Unconfirmed TB	Negative	-1.83	0.27		Female	Peru
C044	15.22174075	VTN	P04004	Unconfirmed TB	Negative	-1.83	0.27		Female	Peru
C044	9.611092312	CAT	P04040	Unconfirmed TB	Negative	-1.83	0.27		Female	Peru
C044	10.34674062	FUCA1	P04066	Unconfirmed TB	Negative	-1.83	0.27		Female	Peru
C044	10.81927608	PROC	P04070	Unconfirmed TB	Negative	-1.83	0.27		Female	Peru
C044	10.30726088	ALDOA	P04075	Unconfirmed TB	Negative	-1.83	0.27		Female	Peru
C044	9.54141717	ANXA1	P04083	Unconfirmed TB	Negative	-1.83	0.27		Female	Peru
C044	11.48314436	APOB	P04114	Unconfirmed TB	Negative	-1.83	0.27		Female	Peru
C044	10.55016479	APOB	P04114-28-4563	Unconfirmed TB	Negative	-1.83	0.27		Female	Peru
C044	11.01251048	LCAT	P04180	Unconfirmed TB	Negative	-1.83	0.27		Female	Peru
C044	12.0257576	HRG	P04196	Unconfirmed TB	Negative	-1.83	0.27		Female	Peru
C044	8.755843892	HRG	P04196-19-525	Unconfirmed TB	Negative	-1.83	0.27		Female	Peru
C044	13.76252007	A1BG	P04217	Unconfirmed TB	Negative	-1.83	0.27		Female	Peru
C044	9.919703407	A1BG	P04217-22-495	Unconfirmed TB	Negative	-1.83	0.27		Female	Peru
C044	10.63107163	KRT1	P04264	Unconfirmed TB	Negative	-1.83	0.27		Female	Peru
C044	10.30538291	VWF	P04275	Unconfirmed TB	Negative	-1.83	0.27		Female	Peru
C044	12.38543046	SHBG	P04278	Unconfirmed TB	Negative	-1.83	0.27		Female	Peru
C044	9.929583156	GAPDH	P04406	Unconfirmed TB	Negative	-1.83	0.27		Female	Peru
C044	11.5460455	IGKV1-16	P04430	Unconfirmed TB	Negative	-1.83	0.27		Female	Peru
C044	10.13953071	IGKV3-11	P04433	Unconfirmed TB	Negative	-1.83	0.27		Female	Peru
C044	16.34933466	IGKV3-11	P04433-21-115	Unconfirmed TB	Negative	-1.83	0.27		Female	Peru
C044	8.643308434	HLA-A	P04439	Unconfirmed TB	Negative	-1.83	0.27		Female	Peru
C044	10.99145636	CAPNS1	P04632	Unconfirmed TB	Negative	-1.83	0.27		Female	Peru
C044	8.578037718	HSPB1	P04792	Unconfirmed TB	Negative	-1.83	0.27		Female	Peru
C044	9.674109258	RPN1	P04843	Unconfirmed TB	Negative	-1.83	0.27		Female	Peru
C044	10.31077935	RPN2	P04844	Unconfirmed TB	Negative	-1.83	0.27		Female	Peru
C044	8.540309367	GNAI2	P04899	Unconfirmed TB	Negative	-1.83	0.27		Female	Peru
C044	8.869558738	ALDOB	P05062	Unconfirmed TB	Negative	-1.83	0.27		Female	Peru
C044	9.17265496	APP	P05067	Unconfirmed TB	Negative	-1.83	0.27		Female	Peru
C044	12.14376523	APOD	P05090	Unconfirmed TB	Negative	-1.83	0.27		Female	Peru
C044	12.05031446	APOD	P05090-21-189	Unconfirmed TB	Negative	-1.83	0.27		Female	Peru
C044	9.409207877	ITGB3	P05106	Unconfirmed TB	Negative	-1.83	0.27		Female	Peru
C044	9.844008595	S100A8	P05109	Unconfirmed TB	Negative	-1.83	0.27		Female	Peru
C044	9.590646806	SERPINA5	P05154	Unconfirmed TB	Negative	-1.83	0.27		Female	Peru
C044	13.93798124	SERPING1	P05155	Unconfirmed TB	Negative	-1.83	0.27		Female	Peru
C044	9.043327808	SERPING1	P05155-23-500	Unconfirmed TB	Negative	-1.83	0.27		Female	Peru
C044	12.77931221	CFI	P05156	Unconfirmed TB	Negative	-1.83	0.27		Female	Peru
C044	10.88515518	F13B	P05160	Unconfirmed TB	Negative	-1.83	0.27		Female	Peru
C044	9.315177227	MPO	P05164	Unconfirmed TB	Negative	-1.83	0.27		Female	Peru
C044	10.22173092	ICAM1	P05362	Unconfirmed TB	Negative	-1.83	0.27		Female	Peru
C044	9.473390961	RPLP0	P05388	Unconfirmed TB	Negative	-1.83	0.27		Female	Peru
C044	13.07512735	CLEC3B	P05452	Unconfirmed TB	Negative	-1.83	0.27		Female	Peru
C044	9.614452816	CLEC3B	P05452-22-202	Unconfirmed TB	Negative	-1.83	0.27		Female	Peru
C044	10.6825993	SERPINA7	P05543	Unconfirmed TB	Negative	-1.83	0.27		Female	Peru
C044	12.52013911	SERPIND1	P05546	Unconfirmed TB	Negative	-1.83	0.27		Female	Peru
C044	9.80951477	ITGB1	P05556	Unconfirmed TB	Negative	-1.83	0.27		Female	Peru
C044	11.85979503	BCHE	P06276	Unconfirmed TB	Negative	-1.83	0.27		Female	Peru
C044	9.984797021	IGKV4-1	P06312	Unconfirmed TB	Negative	-1.83	0.27		Female	Peru
C044	14.9533779	IGKV4-1	P06312-21-121	Unconfirmed TB	Negative	-1.83	0.27		Female	Peru
C044	9.827494855	IGHV4-34	P06331	Unconfirmed TB	Negative	-1.83	0.27		Female	Peru
C044	11.97239246	GSN	P06396	Unconfirmed TB	Negative	-1.83	0.27		Female	Peru
C044	18.84907255	GSN	P06396-28-782	Unconfirmed TB	Negative	-1.83	0.27		Female	Peru
C044	9.615582016	PTMA	P06454	Unconfirmed TB	Negative	-1.83	0.27		Female	Peru
C044	9.526348735	ATP5F1B	P06576	Unconfirmed TB	Negative	-1.83	0.27		Female	Peru
C044	13.07696569	C2	P06681	Unconfirmed TB	Negative	-1.83	0.27		Female	Peru
C044	9.262685155	S100A9	P06702	Unconfirmed TB	Negative	-1.83	0.27		Female	Peru
C044	13.26293601	APOA4	P06727	Unconfirmed TB	Negative	-1.83	0.27		Female	Peru
C044	9.579074577	APOA4	P06727-21-396	Unconfirmed TB	Negative	-1.83	0.27		Female	Peru
C044	10.1959873	ENO1	P06733	Unconfirmed TB	Negative	-1.83	0.27		Female	Peru
C044	8.332702917	PYGL	P06737	Unconfirmed TB	Negative	-1.83	0.27		Female	Peru
C044	12.23435379	NPM1	P06748	Unconfirmed TB	Negative	-1.83	0.27		Female	Peru
C044	9.601799214	TPM3	P06753	Unconfirmed TB	Negative	-1.83	0.27		Female	Peru
C044	10.39251109	LDHB	P07195	Unconfirmed TB	Negative	-1.83	0.27		Female	Peru
C044	12.25483214	PROS1	P07225	Unconfirmed TB	Negative	-1.83	0.27		Female	Peru
C044	9.825654887	P4HB	P07237	Unconfirmed TB	Negative	-1.83	0.27		Female	Peru
C044	9.239888275	CSF1R	P07333	Unconfirmed TB	Negative	-1.83	0.27		Female	Peru
C044	12.17452057	C8A	P07357	Unconfirmed TB	Negative	-1.83	0.27		Female	Peru
C044	12.88147723	C8B	P07358	Unconfirmed TB	Negative	-1.83	0.27		Female	Peru
C044	9.988479099	GP1BA	P07359	Unconfirmed TB	Negative	-1.83	0.27		Female	Peru
C044	13.66305005	C8G	P07360	Unconfirmed TB	Negative	-1.83	0.27		Female	Peru
C044	9.115570194	CAPN1	P07384	Unconfirmed TB	Negative	-1.83	0.27		Female	Peru
C044	10.34690582	TUBB	P07437	Unconfirmed TB	Negative	-1.83	0.27		Female	Peru
C044	10.64984577	PFN1	P07737	Unconfirmed TB	Negative	-1.83	0.27		Female	Peru
C044	8.995496638	BPGM	P07738	Unconfirmed TB	Negative	-1.83	0.27		Female	Peru
C044	13.26849568	EPRS1	P07814	Unconfirmed TB	Negative	-1.83	0.27		Female	Peru
C044	9.566953427	HSP90AA1	P07900	Unconfirmed TB	Negative	-1.83	0.27		Female	Peru
C044	9.21532887	HNRNPC	P07910	Unconfirmed TB	Negative	-1.83	0.27		Female	Peru
C044	9.084402417	TPM2	P07951	Unconfirmed TB	Negative	-1.83	0.27		Female	Peru
C044	8.854003198	SFTPB	P07988	Unconfirmed TB	Negative	-1.83	0.27		Female	Peru
C044	10.98733951	THBS1	P07996	Unconfirmed TB	Negative	-1.83	0.27		Female	Peru
C044	8.292975307	THBS1	P07996-19-1170	Unconfirmed TB	Negative	-1.83	0.27		Female	Peru
C044	16.56113121	ANXA6	P08133	Unconfirmed TB	Negative	-1.83	0.27		Female	Peru
C044	9.108383562	RHOC	P08134	Unconfirmed TB	Negative	-1.83	0.27		Female	Peru
C044	14.60641498	SERPINA6	P08185	Unconfirmed TB	Negative	-1.83	0.27		Female	Peru
C044	9.725411507	SLC3A2	P08195	Unconfirmed TB	Negative	-1.83	0.27		Female	Peru
C044	9.52455857	HSP90AB1	P08238	Unconfirmed TB	Negative	-1.83	0.27		Female	Peru
C044	9.028121225	HSP90AB1	P08238-2-724	Unconfirmed TB	Negative	-1.83	0.27		Female	Peru
C044	10.88433633	MMP2	P08253	Unconfirmed TB	Negative	-1.83	0.27		Female	Peru
C044	10.82652445	SOD3	P08294	Unconfirmed TB	Negative	-1.83	0.27		Female	Peru
C044	12.59507817	MGP	P08493	Unconfirmed TB	Negative	-1.83	0.27		Female	Peru
C044	9.717369917	ITGA2B	P08514	Unconfirmed TB	Negative	-1.83	0.27		Female	Peru
C044	10.20182471	LPA	P08519	Unconfirmed TB	Negative	-1.83	0.27		Female	Peru
C044	9.480125198	PLEK	P08567	Unconfirmed TB	Negative	-1.83	0.27		Female	Peru
C044	11.95599489	CD14	P08571	Unconfirmed TB	Negative	-1.83	0.27		Female	Peru
C044	10.7382584	CD14	P08571-20-367	Unconfirmed TB	Negative	-1.83	0.27		Female	Peru
C044	9.824387512	MYL3	P08590	Unconfirmed TB	Negative	-1.83	0.27		Female	Peru
C044	13.2683234	CFH	P08603	Unconfirmed TB	Negative	-1.83	0.27		Female	Peru
C044	10.0771145	FCGR3A	P08637	Unconfirmed TB	Negative	-1.83	0.27		Female	Peru
C044	9.016610697	FCGR3A	P08637-17-254	Unconfirmed TB	Negative	-1.83	0.27		Female	Peru
C044	9.218991039	VIM	P08670	Unconfirmed TB	Negative	-1.83	0.27		Female	Peru
C044	12.40294044	SERPINF2	P08697	Unconfirmed TB	Negative	-1.83	0.27		Female	Peru
C044	18.35125725	SERPINF2	P08697-40-491	Unconfirmed TB	Negative	-1.83	0.27		Female	Peru
C044	11.39791085	F7	P08709	Unconfirmed TB	Negative	-1.83	0.27		Female	Peru
C044	8.62285583	KRT16	P08779	Unconfirmed TB	Negative	-1.83	0.27		Female	Peru
C044	9.526134945	IGFBP1	P08833	Unconfirmed TB	Negative	-1.83	0.27		Female	Peru
C044	9.232160535	DBH	P09172	Unconfirmed TB	Negative	-1.83	0.27		Female	Peru
C044	8.695951361	GSTP1	P09211	Unconfirmed TB	Negative	-1.83	0.27		Female	Peru
C044	8.356936758	LGALS1	P09382	Unconfirmed TB	Negative	-1.83	0.27		Female	Peru
C044	9.613166513	SPARC	P09486	Unconfirmed TB	Negative	-1.83	0.27		Female	Peru
C044	8.773163737	TPM1	P09493	Unconfirmed TB	Negative	-1.83	0.27		Female	Peru
C044	12.09831657	C1S	P09871	Unconfirmed TB	Negative	-1.83	0.27		Female	Peru
C044	9.746116189	LTA4H	P09960	Unconfirmed TB	Negative	-1.83	0.27		Female	Peru
C044	13.79542558	C4A	P0C0L4	Unconfirmed TB	Negative	-1.83	0.27		Female	Peru
C044	12.61948768	C4B	P0C0L5	Unconfirmed TB	Negative	-1.83	0.27		Female	Peru
C044	9.198557979	C4B	P0C0L5-757-1446	Unconfirmed TB	Negative	-1.83	0.27		Female	Peru
C044	11.26300588	SAA1	P0DJI8	Unconfirmed TB	Negative	-1.83	0.27		Female	Peru
C044	10.01182033	SAA2	P0DJI9	Unconfirmed TB	Negative	-1.83	0.27		Female	Peru
C044	13.70529455	SAA2	P0DJI9-19-122	Unconfirmed TB	Negative	-1.83	0.27		Female	Peru
C044	9.019629337	HSPA1A	P0DMV8	Unconfirmed TB	Negative	-1.83	0.27		Female	Peru
C044	10.17755013	HSPA1A	P0DMV8-2-641	Unconfirmed TB	Negative	-1.83	0.27		Female	Peru
C044	13.47239769	IGLC2	P0DOY2	Unconfirmed TB	Negative	-1.83	0.27		Female	Peru
C044	19.99326521	IGLC2	P0DOY2-1-106	Unconfirmed TB	Negative	-1.83	0.27		Female	Peru
C044	9.462820251	IGLC3	P0DOY3	Unconfirmed TB	Negative	-1.83	0.27		Female	Peru
C044	9.072904878	IGHV1-8	P0DP01	Unconfirmed TB	Negative	-1.83	0.27		Female	Peru
C044	9.213300313	IGHV4-38-2	P0DP08-20-117	Unconfirmed TB	Negative	-1.83	0.27		Female	Peru
C044	9.9539987	CALM1	P0DP23	Unconfirmed TB	Negative	-1.83	0.27		Female	Peru
C044	9.523355433	IGHV3-38-3	P0DTE1	Unconfirmed TB	Negative	-1.83	0.27		Female	Peru
C044	13.16211637	SRGN	P10124	Unconfirmed TB	Negative	-1.83	0.27		Female	Peru
C044	9.392378798	TXN	P10599	Unconfirmed TB	Negative	-1.83	0.27		Female	Peru
C044	9.586674154	TXN	P10599-2-105	Unconfirmed TB	Negative	-1.83	0.27		Female	Peru
C044	9.941500205	CTSA	P10619	Unconfirmed TB	Negative	-1.83	0.27		Female	Peru
C044	10.93880557	C7	P10643	Unconfirmed TB	Negative	-1.83	0.27		Female	Peru
C044	8.688560342	PRKAR1A	P10644	Unconfirmed TB	Negative	-1.83	0.27		Female	Peru
C044	10.08758763	KIT	P10721	Unconfirmed TB	Negative	-1.83	0.27		Female	Peru
C044	9.781634741	HSPD1	P10809	Unconfirmed TB	Negative	-1.83	0.27		Female	Peru
C044	14.10594295	CLU	P10909	Unconfirmed TB	Negative	-1.83	0.27		Female	Peru
C044	12.25829854	CLU	P10909-23-449	Unconfirmed TB	Negative	-1.83	0.27		Female	Peru
C044	11.19560984	HSPA5	P11021	Unconfirmed TB	Negative	-1.83	0.27		Female	Peru
C044	9.372943005	HSPA8	P11142	Unconfirmed TB	Negative	-1.83	0.27		Female	Peru
C044	9.03484815	SLC2A1	P11166	Unconfirmed TB	Negative	-1.83	0.27		Female	Peru
C044	8.431980147	SLC2A3	P11169	Unconfirmed TB	Negative	-1.83	0.27		Female	Peru
C044	8.960420528	EPB41	P11171	Unconfirmed TB	Negative	-1.83	0.27		Female	Peru
C044	10.31786949	MBL2	P11226	Unconfirmed TB	Negative	-1.83	0.27		Female	Peru
C044	9.334472537	SPTB	P11277	Unconfirmed TB	Negative	-1.83	0.27		Female	Peru
C044	10.01926665	G6PD	P11413	Unconfirmed TB	Negative	-1.83	0.27		Female	Peru
C044	8.525594453	MTHFD1	P11586	Unconfirmed TB	Negative	-1.83	0.27		Female	Peru
C044	11.04555093	CETP	P11597	Unconfirmed TB	Negative	-1.83	0.27		Female	Peru
C044	12.96063315	CETP	P11597-18-493	Unconfirmed TB	Negative	-1.83	0.27		Female	Peru
C044	9.576207685	COL6A3	P12111	Unconfirmed TB	Negative	-1.83	0.27		Female	Peru
C044	10.46944793	COL6A3	P12111-26-3177	Unconfirmed TB	Negative	-1.83	0.27		Female	Peru
C044	9.497212337	SLC25A4	P12235	Unconfirmed TB	Negative	-1.83	0.27		Female	Peru
C044	7.510714329	SLC25A6	P12236	Unconfirmed TB	Negative	-1.83	0.27		Female	Peru
C044	10.95743113	F5	P12259	Unconfirmed TB	Negative	-1.83	0.27		Female	Peru
C044	9.152281473	ACTN1	P12814	Unconfirmed TB	Negative	-1.83	0.27		Female	Peru
C044	10.08815085	CDH1	P12830	Unconfirmed TB	Negative	-1.83	0.27		Female	Peru
C044	9.176235259	SRC	P12931	Unconfirmed TB	Negative	-1.83	0.27		Female	Peru
C044	10.95550347	GP1BB	P13224	Unconfirmed TB	Negative	-1.83	0.27		Female	Peru
C044	8.998808559	NCAM1	P13591	Unconfirmed TB	Negative	-1.83	0.27		Female	Peru
C044	11.33123437	ICAM2	P13598	Unconfirmed TB	Negative	-1.83	0.27		Female	Peru
C044	9.143036598	EEF2	P13639	Unconfirmed TB	Negative	-1.83	0.27		Female	Peru
C044	10.17284668	KRT10	P13645	Unconfirmed TB	Negative	-1.83	0.27		Female	Peru
C044	9.312555407	KRT5	P13647	Unconfirmed TB	Negative	-1.83	0.27		Female	Peru
C044	12.93203617	C6	P13671	Unconfirmed TB	Negative	-1.83	0.27		Female	Peru
C044	9.752820981	ALAD	P13716	Unconfirmed TB	Negative	-1.83	0.27		Female	Peru
C044	9.779047826	LCP1	P13796	Unconfirmed TB	Negative	-1.83	0.27		Female	Peru
C044	8.696473286	APEH	P13798	Unconfirmed TB	Negative	-1.83	0.27		Female	Peru
C044	9.205507338	ETFA	P13804	Unconfirmed TB	Negative	-1.83	0.27		Female	Peru
C044	10.68650695	SELL	P14151	Unconfirmed TB	Negative	-1.83	0.27		Female	Peru
C044	9.646657228	NID1	P14543	Unconfirmed TB	Negative	-1.83	0.27		Female	Peru
C044	9.201895312	PKM	P14618	Unconfirmed TB	Negative	-1.83	0.27		Female	Peru
C044	9.628832196	HSP90B1	P14625	Unconfirmed TB	Negative	-1.83	0.27		Female	Peru
C044	9.808125513	GP9	P14770	Unconfirmed TB	Negative	-1.83	0.27		Female	Peru
C044	10.81639502	MMP9	P14780	Unconfirmed TB	Negative	-1.83	0.27		Female	Peru
C044	9.739585361	MMP9	P14780-20-93	Unconfirmed TB	Negative	-1.83	0.27		Female	Peru
C044	10.40416344	RAC2	P15153	Unconfirmed TB	Negative	-1.83	0.27		Female	Peru
C044	11.95234769	CPN1	P15169	Unconfirmed TB	Negative	-1.83	0.27		Female	Peru
C044	9.543102987	GSPT1	P15170	Unconfirmed TB	Negative	-1.83	0.27		Female	Peru
C044	8.137569161	NME1	P15531	Unconfirmed TB	Negative	-1.83	0.27		Female	Peru
C044	10.68198821	IGLL1	P15814	Unconfirmed TB	Negative	-1.83	0.27		Female	Peru
C044	12.13487223	CD44	P16070	Unconfirmed TB	Negative	-1.83	0.27		Female	Peru
C044	9.452075921	ANK1	P16157	Unconfirmed TB	Negative	-1.83	0.27		Female	Peru
C044	9.340199843	GLB1	P16278	Unconfirmed TB	Negative	-1.83	0.27		Female	Peru
C044	9.007710695	PECAM1	P16284	Unconfirmed TB	Negative	-1.83	0.27		Female	Peru
C044	9.030527185	EPB42	P16452	Unconfirmed TB	Negative	-1.83	0.27		Female	Peru
C044	9.362390017	ATP2A2	P16615	Unconfirmed TB	Negative	-1.83	0.27		Female	Peru
C044	10.1760846	CD36	P16671	Unconfirmed TB	Negative	-1.83	0.27		Female	Peru
C044	9.449886103	FAH	P16930	Unconfirmed TB	Negative	-1.83	0.27		Female	Peru
C044	8.795157305	GOT1	P17174	Unconfirmed TB	Negative	-1.83	0.27		Female	Peru
C044	9.350458062	ITGA2	P17301	Unconfirmed TB	Negative	-1.83	0.27		Female	Peru
C044	13.2031739	IGFBP3	P17936	Unconfirmed TB	Negative	-1.83	0.27		Female	Peru
C044	9.515547999	PSMC3	P17980	Unconfirmed TB	Negative	-1.83	0.27		Female	Peru
C044	9.145188893	TCP1	P17987	Unconfirmed TB	Negative	-1.83	0.27		Female	Peru
C044	8.715093805	ALOX12	P18054	Unconfirmed TB	Negative	-1.83	0.27		Female	Peru
C044	9.975480732	VCL	P18206	Unconfirmed TB	Negative	-1.83	0.27		Female	Peru
C044	12.28170685	LBP	P18428	Unconfirmed TB	Negative	-1.83	0.27		Female	Peru
C044	9.114508882	PGAM1	P18669	Unconfirmed TB	Negative	-1.83	0.27		Female	Peru
C044	9.338625168	SDC1	P18827	Unconfirmed TB	Negative	-1.83	0.27		Female	Peru
C044	9.688321566	GNAZ	P19086	Unconfirmed TB	Negative	-1.83	0.27		Female	Peru
C044	9.727854948	VCAM1	P19320	Unconfirmed TB	Negative	-1.83	0.27		Female	Peru
C044	9.452931746	HK1	P19367	Unconfirmed TB	Negative	-1.83	0.27		Female	Peru
C044	10.58165632	ORM2	P19652	Unconfirmed TB	Negative	-1.83	0.27		Female	Peru
C044	13.14595716	ORM2	P19652-19-201	Unconfirmed TB	Negative	-1.83	0.27		Female	Peru
C044	12.07081279	ITIH2	P19823	Unconfirmed TB	Negative	-1.83	0.27		Female	Peru
C044	12.57768042	ITIH1	P19827	Unconfirmed TB	Negative	-1.83	0.27		Female	Peru
C044	7.965996182	RAB6A	P20340	Unconfirmed TB	Negative	-1.83	0.27		Female	Peru
C044	8.80497326	PSMB1	P20618	Unconfirmed TB	Negative	-1.83	0.27		Female	Peru
C044	12.36585665	PZP	P20742	Unconfirmed TB	Negative	-1.83	0.27		Female	Peru
C044	12.27313816	C4BPB	P20851	Unconfirmed TB	Negative	-1.83	0.27		Female	Peru
C044	15.77375241	COL5A1	P20908	Unconfirmed TB	Negative	-1.83	0.27		Female	Peru
C044	8.823424799	CSRP1	P21291	Unconfirmed TB	Negative	-1.83	0.27		Female	Peru
C044	9.866901367	FLNA	P21333	Unconfirmed TB	Negative	-1.83	0.27		Female	Peru
C044	10.71776947	CD9	P21926-2-228	Unconfirmed TB	Negative	-1.83	0.27		Female	Peru
C044	9.061817678	COMT	P21964	Unconfirmed TB	Negative	-1.83	0.27		Female	Peru
C044	9.551329814	TGM2	P21980	Unconfirmed TB	Negative	-1.83	0.27		Female	Peru
C044	11.11394182	TNXB	P22105	Unconfirmed TB	Negative	-1.83	0.27		Female	Peru
C044	9.436799403	PAICS	P22234	Unconfirmed TB	Negative	-1.83	0.27		Female	Peru
C044	9.138373278	UBA1	P22314	Unconfirmed TB	Negative	-1.83	0.27		Female	Peru
C044	12.69548355	GPX3	P22352	Unconfirmed TB	Negative	-1.83	0.27		Female	Peru
C044	8.921244011	NME2	P22392	Unconfirmed TB	Negative	-1.83	0.27		Female	Peru
C044	9.316267483	HNRNPA2B1	P22626	Unconfirmed TB	Negative	-1.83	0.27		Female	Peru
C044	12.93362456	CPN2	P22792	Unconfirmed TB	Negative	-1.83	0.27		Female	Peru
C044	12.16034868	PROZ	P22891	Unconfirmed TB	Negative	-1.83	0.27		Female	Peru
C044	9.464953743	MRC1	P22897	Unconfirmed TB	Negative	-1.83	0.27		Female	Peru
C044	10.70659867	IGHV1-2	P23083	Unconfirmed TB	Negative	-1.83	0.27		Female	Peru
C044	11.44683854	FBLN1	P23142	Unconfirmed TB	Negative	-1.83	0.27		Female	Peru
C044	11.43818935	FBLN1	P23142-30-703	Unconfirmed TB	Negative	-1.83	0.27		Female	Peru
C044	12.87085878	TCEA1	P23193	Unconfirmed TB	Negative	-1.83	0.27		Female	Peru
C044	8.878301337	ITGA6	P23229	Unconfirmed TB	Negative	-1.83	0.27		Female	Peru
C044	9.035223331	PPIB	P23284	Unconfirmed TB	Negative	-1.83	0.27		Female	Peru
C044	9.265653015	WARS1	P23381	Unconfirmed TB	Negative	-1.83	0.27		Female	Peru
C044	10.68154913	PTPRG	P23470	Unconfirmed TB	Negative	-1.83	0.27		Female	Peru
C044	9.580256887	AHCY	P23526	Unconfirmed TB	Negative	-1.83	0.27		Female	Peru
C044	9.926969416	CFL1	P23528	Unconfirmed TB	Negative	-1.83	0.27		Female	Peru
C044	8.507602428	PRTN3	P24158	Unconfirmed TB	Negative	-1.83	0.27		Female	Peru
C044	8.47396302	EEF1B2	P24534	Unconfirmed TB	Negative	-1.83	0.27		Female	Peru
C044	9.480406323	TBXAS1	P24557	Unconfirmed TB	Negative	-1.83	0.27		Female	Peru
C044	10.70788554	IGFBP6	P24592	Unconfirmed TB	Negative	-1.83	0.27		Female	Peru
C044	11.86544081	IGFBP5	P24593	Unconfirmed TB	Negative	-1.83	0.27		Female	Peru
C044	10.46344359	TNC	P24821	Unconfirmed TB	Negative	-1.83	0.27		Female	Peru
C044	9.763327453	MYL9	P24844	Unconfirmed TB	Negative	-1.83	0.27		Female	Peru
C044	10.03809542	AZGP1	P25311	Unconfirmed TB	Negative	-1.83	0.27		Female	Peru
C044	9.417449547	ATP5F1A	P25705	Unconfirmed TB	Negative	-1.83	0.27		Female	Peru
C044	8.244079528	PSMA1	P25786	Unconfirmed TB	Negative	-1.83	0.27		Female	Peru
C044	8.717976391	PSMA2	P25787	Unconfirmed TB	Negative	-1.83	0.27		Female	Peru
C044	8.578045272	PSMA3	P25788	Unconfirmed TB	Negative	-1.83	0.27		Female	Peru
C044	9.073709302	MSN	P26038	Unconfirmed TB	Negative	-1.83	0.27		Female	Peru
C044	8.857877249	S100A4	P26447	Unconfirmed TB	Negative	-1.83	0.27		Female	Peru
C044	8.92535802	EEF1G	P26641	Unconfirmed TB	Negative	-1.83	0.27		Female	Peru
C044	11.40685153	MST1	P26927	Unconfirmed TB	Negative	-1.83	0.27		Female	Peru
C044	9.595782098	STOM	P27105	Unconfirmed TB	Negative	-1.83	0.27		Female	Peru
C044	14.80618822	PON1	P27169	Unconfirmed TB	Negative	-1.83	0.27		Female	Peru
C044	9.263674297	YWHAQ	P27348	Unconfirmed TB	Negative	-1.83	0.27		Female	Peru
C044	8.817822505	CALR	P27797	Unconfirmed TB	Negative	-1.83	0.27		Female	Peru
C044	8.937388809	CANX	P27824	Unconfirmed TB	Negative	-1.83	0.27		Female	Peru
C044	12.35288568	CFP	P27918	Unconfirmed TB	Negative	-1.83	0.27		Female	Peru
C044	9.569174648	PSMA5	P28066	Unconfirmed TB	Negative	-1.83	0.27		Female	Peru
C044	9.71386402	PTPN6	P29350	Unconfirmed TB	Negative	-1.83	0.27		Female	Peru
C044	8.716641847	TKT	P29401	Unconfirmed TB	Negative	-1.83	0.27		Female	Peru
C044	9.620619346	SERPINA4	P29622	Unconfirmed TB	Negative	-1.83	0.27		Female	Peru
C044	9.158808177	EEF1D	P29692	Unconfirmed TB	Negative	-1.83	0.27		Female	Peru
C044	9.360311337	PRDX6	P30041	Unconfirmed TB	Negative	-1.83	0.27		Female	Peru
C044	9.542334321	BLVRB	P30043	Unconfirmed TB	Negative	-1.83	0.27		Female	Peru
C044	9.323301292	PRDX5	P30044	Unconfirmed TB	Negative	-1.83	0.27		Female	Peru
C044	9.132008919	PRDX3	P30048	Unconfirmed TB	Negative	-1.83	0.27		Female	Peru
C044	8.360081747	PEBP1	P30086	Unconfirmed TB	Negative	-1.83	0.27		Female	Peru
C044	10.10612872	PDIA3	P30101	Unconfirmed TB	Negative	-1.83	0.27		Female	Peru
C044	8.904348369	PPP2R1A	P30153	Unconfirmed TB	Negative	-1.83	0.27		Female	Peru
C044	9.357088969	SERPINB1	P30740	Unconfirmed TB	Negative	-1.83	0.27		Female	Peru
C044	9.064091603	SERPINB1	P30740-1-379	Unconfirmed TB	Negative	-1.83	0.27		Female	Peru
C044	10.31900932	CPS1	P31327	Unconfirmed TB	Negative	-1.83	0.27		Female	Peru
C044	8.94808987	ATIC	P31939	Unconfirmed TB	Negative	-1.83	0.27		Female	Peru
C044	11.22648307	YWHAB	P31946	Unconfirmed TB	Negative	-1.83	0.27		Female	Peru
C044	8.821654244	STIP1	P31948	Unconfirmed TB	Negative	-1.83	0.27		Female	Peru
C044	10.33181421	PRDX2	P32119	Unconfirmed TB	Negative	-1.83	0.27		Female	Peru
C044	10.72620119	CDH5	P33151	Unconfirmed TB	Negative	-1.83	0.27		Female	Peru
C044	13.41637542	KIF5B	P33176	Unconfirmed TB	Negative	-1.83	0.27		Female	Peru
C044	10.87547486	MAN1A1	P33908	Unconfirmed TB	Negative	-1.83	0.27		Female	Peru
C044	8.965344015	HSPA4	P34932	Unconfirmed TB	Negative	-1.83	0.27		Female	Peru
C044	10.36924681	PRSS3	P35030	Unconfirmed TB	Negative	-1.83	0.27		Female	Peru
C044	9.246420502	PHB	P35232	Unconfirmed TB	Negative	-1.83	0.27		Female	Peru
C044	8.520254448	THBS4	P35443	Unconfirmed TB	Negative	-1.83	0.27		Female	Peru
C044	9.126179921	KRT9	P35527	Unconfirmed TB	Negative	-1.83	0.27		Female	Peru
C044	12.95393976	SAA4	P35542	Unconfirmed TB	Negative	-1.83	0.27		Female	Peru
C044	9.390015484	MYH9	P35579	Unconfirmed TB	Negative	-1.83	0.27		Female	Peru
C044	9.15541974	COPB2	P35606	Unconfirmed TB	Negative	-1.83	0.27		Female	Peru
C044	9.729836158	BSG	P35613	Unconfirmed TB	Negative	-1.83	0.27		Female	Peru
C044	12.74888848	IGFALS	P35858	Unconfirmed TB	Negative	-1.83	0.27		Female	Peru
C044	10.15085338	KRT2	P35908	Unconfirmed TB	Negative	-1.83	0.27		Female	Peru
C044	15.68877867	ATP5F1C	P36542	Unconfirmed TB	Negative	-1.83	0.27		Female	Peru
C044	11.99817074	SERPINF1	P36955	Unconfirmed TB	Negative	-1.83	0.27		Female	Peru
C044	12.49272166	CFHR2	P36980	Unconfirmed TB	Negative	-1.83	0.27		Female	Peru
C044	9.293915037	HPCAL1	P37235	Unconfirmed TB	Negative	-1.83	0.27		Female	Peru
C044	10.34989647	TAGLN2	P37802	Unconfirmed TB	Negative	-1.83	0.27		Female	Peru
C044	9.229554016	TALDO1	P37837	Unconfirmed TB	Negative	-1.83	0.27		Female	Peru
C044	9.78536186	SNCA	P37840-1-140	Unconfirmed TB	Negative	-1.83	0.27		Female	Peru
C044	9.813468403	HSPA9	P38646	Unconfirmed TB	Negative	-1.83	0.27		Female	Peru
C044	9.268426828	DDOST	P39656	Unconfirmed TB	Negative	-1.83	0.27		Female	Peru
C044	9.214810876	GP5	P40197	Unconfirmed TB	Negative	-1.83	0.27		Female	Peru
C044	8.819307128	CCT6A	P40227	Unconfirmed TB	Negative	-1.83	0.27		Female	Peru
C044	9.213135372	MDH1	P40925	Unconfirmed TB	Negative	-1.83	0.27		Female	Peru
C044	9.791890039	MDH2	P40926	Unconfirmed TB	Negative	-1.83	0.27		Female	Peru
C044	9.101260099	EIF2S3	P41091	Unconfirmed TB	Negative	-1.83	0.27		Female	Peru
C044	10.91134881	PTGDS	P41222	Unconfirmed TB	Negative	-1.83	0.27		Female	Peru
C044	8.594978198	ACTR1B	P42025	Unconfirmed TB	Negative	-1.83	0.27		Female	Peru
C044	9.025145663	PRCP	P42785	Unconfirmed TB	Negative	-1.83	0.27		Female	Peru
C044	10.74164369	MCAM	P43121	Unconfirmed TB	Negative	-1.83	0.27		Female	Peru
C044	12.66382699	BTD	P43251	Unconfirmed TB	Negative	-1.83	0.27		Female	Peru
C044	8.837536489	GPD2	P43304	Unconfirmed TB	Negative	-1.83	0.27		Female	Peru
C044	11.91002449	AFM	P43652	Unconfirmed TB	Negative	-1.83	0.27		Female	Peru
C044	8.87666434	AFM	P43652-22-599	Unconfirmed TB	Negative	-1.83	0.27		Female	Peru
C044	9.379352991	USP5	P45974	Unconfirmed TB	Negative	-1.83	0.27		Female	Peru
C044	9.295019971	CAPZA2	P47755	Unconfirmed TB	Negative	-1.83	0.27		Female	Peru
C044	9.622893458	CAPZB	P47756	Unconfirmed TB	Negative	-1.83	0.27		Female	Peru
C044	8.291146144	LIMS1	P48059	Unconfirmed TB	Negative	-1.83	0.27		Female	Peru
C044	8.470961115	ME1	P48163	Unconfirmed TB	Negative	-1.83	0.27		Female	Peru
C044	8.37561394	ARCN1	P48444	Unconfirmed TB	Negative	-1.83	0.27		Female	Peru
C044	10.15206781	CCT5	P48643	Unconfirmed TB	Negative	-1.83	0.27		Female	Peru
C044	11.28787468	IDH2	P48735	Unconfirmed TB	Negative	-1.83	0.27		Female	Peru
C044	9.832722315	MASP1	P48740	Unconfirmed TB	Negative	-1.83	0.27		Female	Peru
C044	9.253224924	CCT3	P49368	Unconfirmed TB	Negative	-1.83	0.27		Female	Peru
C044	8.640972679	TUFM	P49411	Unconfirmed TB	Negative	-1.83	0.27		Female	Peru
C044	9.105055601	PSMB3	P49720	Unconfirmed TB	Negative	-1.83	0.27		Female	Peru
C044	9.245036512	PSMB2	P49721	Unconfirmed TB	Negative	-1.83	0.27		Female	Peru
C044	9.844405714	COMP	P49747	Unconfirmed TB	Negative	-1.83	0.27		Female	Peru
C044	8.861598778	TMED10	P49755	Unconfirmed TB	Negative	-1.83	0.27		Female	Peru
C044	11.74426082	SELENOP	P49908	Unconfirmed TB	Negative	-1.83	0.27		Female	Peru
C044	11.75417492	CAMP	P49913	Unconfirmed TB	Negative	-1.83	0.27		Female	Peru
C044	9.406121872	GDI2	P50395	Unconfirmed TB	Negative	-1.83	0.27		Female	Peru
C044	8.528387962	VASP	P50552	Unconfirmed TB	Negative	-1.83	0.27		Female	Peru
C044	10.23948563	CCT8	P50990	Unconfirmed TB	Negative	-1.83	0.27		Female	Peru
C044	9.571003031	CCT4	P50991	Unconfirmed TB	Negative	-1.83	0.27		Female	Peru
C044	8.804857141	RAB5C	P51148	Unconfirmed TB	Negative	-1.83	0.27		Female	Peru
C044	8.660343848	RAB7A	P51149	Unconfirmed TB	Negative	-1.83	0.27		Female	Peru
C044	9.265498548	SSR4	P51571	Unconfirmed TB	Negative	-1.83	0.27		Female	Peru
C044	8.78048158	ALDH3A2	P51648	Unconfirmed TB	Negative	-1.83	0.27		Female	Peru
C044	14.24295053	LUM	P51884	Unconfirmed TB	Negative	-1.83	0.27		Female	Peru
C044	8.401840767	LUM	P51884-19-338	Unconfirmed TB	Negative	-1.83	0.27		Female	Peru
C044	9.735990565	ARHGDIA	P52565	Unconfirmed TB	Negative	-1.83	0.27		Female	Peru
C044	9.25060762	CAPZA1	P52907	Unconfirmed TB	Negative	-1.83	0.27		Female	Peru
C044	9.417228812	ACLY	P53396	Unconfirmed TB	Negative	-1.83	0.27		Female	Peru
C044	9.199257464	COPB1	P53618	Unconfirmed TB	Negative	-1.83	0.27		Female	Peru
C044	9.489153686	COPA	P53621	Unconfirmed TB	Negative	-1.83	0.27		Female	Peru
C044	9.144824384	RAD23B	P54727	Unconfirmed TB	Negative	-1.83	0.27		Female	Peru
C044	9.489497301	AK2	P54819	Unconfirmed TB	Negative	-1.83	0.27		Female	Peru
C044	9.554270676	NAPA	P54920	Unconfirmed TB	Negative	-1.83	0.27		Female	Peru
C044	13.94684803	EIF5	P55010	Unconfirmed TB	Negative	-1.83	0.27		Female	Peru
C044	12.28623128	APOC4	P55056	Unconfirmed TB	Negative	-1.83	0.27		Female	Peru
C044	11.07241942	PLTP	P55058	Unconfirmed TB	Negative	-1.83	0.27		Female	Peru
C044	9.38445086	PLTP	P55058-18-493	Unconfirmed TB	Negative	-1.83	0.27		Female	Peru
C044	9.469248903	VCP	P55072	Unconfirmed TB	Negative	-1.83	0.27		Female	Peru
C044	9.019113202	NAP1L1	P55209	Unconfirmed TB	Negative	-1.83	0.27		Female	Peru
C044	10.74117424	CDH13	P55290	Unconfirmed TB	Negative	-1.83	0.27		Female	Peru
C044	9.310446517	NPEPPS	P55786	Unconfirmed TB	Negative	-1.83	0.27		Female	Peru
C044	9.865563004	MARS1	P56192	Unconfirmed TB	Negative	-1.83	0.27		Female	Peru
C044	10.80674423	ANTXR2	P58335	Unconfirmed TB	Negative	-1.83	0.27		Female	Peru
C044	9.335880621	MTPN	P58546	Unconfirmed TB	Negative	-1.83	0.27		Female	Peru
C044	10.01991767	MYL6	P60660	Unconfirmed TB	Negative	-1.83	0.27		Female	Peru
C044	10.96795566	ACTB	P60709	Unconfirmed TB	Negative	-1.83	0.27		Female	Peru
C044	9.211336945	EIF4A1	P60842	Unconfirmed TB	Negative	-1.83	0.27		Female	Peru
C044	8.78911048	PSMA6	P60900	Unconfirmed TB	Negative	-1.83	0.27		Female	Peru
C044	9.198441155	CDC42	P60953	Unconfirmed TB	Negative	-1.83	0.27		Female	Peru
C044	9.381695328	DSTN	P60981	Unconfirmed TB	Negative	-1.83	0.27		Female	Peru
C044	9.011532936	KRTDAP	P60985	Unconfirmed TB	Negative	-1.83	0.27		Female	Peru
C044	9.676926576	RAB8A	P61006	Unconfirmed TB	Negative	-1.83	0.27		Female	Peru
C044	10.61336694	RAB5B	P61020	Unconfirmed TB	Negative	-1.83	0.27		Female	Peru
C044	9.804859143	RAB10	P61026	Unconfirmed TB	Negative	-1.83	0.27		Female	Peru
C044	9.219112486	UBE2N	P61088	Unconfirmed TB	Negative	-1.83	0.27		Female	Peru
C044	9.102076356	RAB14	P61106	Unconfirmed TB	Negative	-1.83	0.27		Female	Peru
C044	9.863403344	ACTR3	P61158	Unconfirmed TB	Negative	-1.83	0.27		Female	Peru
C044	8.759642849	ACTR2	P61160	Unconfirmed TB	Negative	-1.83	0.27		Female	Peru
C044	8.774517854	ACTR1A	P61163	Unconfirmed TB	Negative	-1.83	0.27		Female	Peru
C044	10.09614467	ARF3	P61204	Unconfirmed TB	Negative	-1.83	0.27		Female	Peru
C044	9.902533246	RAP1B	P61224	Unconfirmed TB	Negative	-1.83	0.27		Female	Peru
C044	8.822916009	RAP2B	P61225	Unconfirmed TB	Negative	-1.83	0.27		Female	Peru
C044	9.039894446	HSPE1	P61604	Unconfirmed TB	Negative	-1.83	0.27		Female	Peru
C044	15.73663544	LYZ	P61626-19-148	Unconfirmed TB	Negative	-1.83	0.27		Female	Peru
C044	9.635196228	B2M	P61769	Unconfirmed TB	Negative	-1.83	0.27		Female	Peru
C044	9.321174051	B2M	P61769-21-119	Unconfirmed TB	Negative	-1.83	0.27		Female	Peru
C044	10.34672472	HNRNPK	P61978	Unconfirmed TB	Negative	-1.83	0.27		Female	Peru
C044	9.207340945	YWHAG	P61981	Unconfirmed TB	Negative	-1.83	0.27		Female	Peru
C044	9.183379566	YWHAE	P62258	Unconfirmed TB	Negative	-1.83	0.27		Female	Peru
C044	9.889759753	RPS13	P62277	Unconfirmed TB	Negative	-1.83	0.27		Female	Peru
C044	10.69004161	TMSB4X	P62328	Unconfirmed TB	Negative	-1.83	0.27		Female	Peru
C044	9.065438038	PSMC6	P62333	Unconfirmed TB	Negative	-1.83	0.27		Female	Peru
C044	8.9271026	RPS6	P62753	Unconfirmed TB	Negative	-1.83	0.27		Female	Peru
C044	11.16597833	H4C1	P62805	Unconfirmed TB	Negative	-1.83	0.27		Female	Peru
C044	9.592204741	RAB1A	P62820	Unconfirmed TB	Negative	-1.83	0.27		Female	Peru
C044	9.261216305	RAN	P62826	Unconfirmed TB	Negative	-1.83	0.27		Female	Peru
C044	10.20206898	GNB1	P62873	Unconfirmed TB	Negative	-1.83	0.27		Female	Peru
C044	11.16549932	RPL10A	P62906	Unconfirmed TB	Negative	-1.83	0.27		Female	Peru
C044	9.6994951	PPIA	P62937	Unconfirmed TB	Negative	-1.83	0.27		Female	Peru
C044	9.085543245	PPIA	P62937-1-165	Unconfirmed TB	Negative	-1.83	0.27		Female	Peru
C044	13.22821257	RPS27A	P62979	Unconfirmed TB	Negative	-1.83	0.27		Female	Peru
C044	9.761390522	AP2B1	P63010	Unconfirmed TB	Negative	-1.83	0.27		Female	Peru
C044	9.022815349	YWHAZ	P63104	Unconfirmed TB	Negative	-1.83	0.27		Female	Peru
C044	9.589614839	EIF5A	P63241	Unconfirmed TB	Negative	-1.83	0.27		Female	Peru
C044	9.661637354	ACTG1	P63261	Unconfirmed TB	Negative	-1.83	0.27		Female	Peru
C044	9.292788047	TPM4	P67936	Unconfirmed TB	Negative	-1.83	0.27		Female	Peru
C044	11.2974071	ACTC1	P68032	Unconfirmed TB	Negative	-1.83	0.27		Female	Peru
C044	9.78341009	EEF1A1	P68104	Unconfirmed TB	Negative	-1.83	0.27		Female	Peru
C044	10.99097675	TUBA1B	P68363	Unconfirmed TB	Negative	-1.83	0.27		Female	Peru
C044	9.734393887	TUBA4A	P68366	Unconfirmed TB	Negative	-1.83	0.27		Female	Peru
C044	9.507919652	TUBB4B	P68371	Unconfirmed TB	Negative	-1.83	0.27		Female	Peru
C044	10.65319896	HBB	P68871	Unconfirmed TB	Negative	-1.83	0.27		Female	Peru
C044	8.996618426	HBG2	P69892	Unconfirmed TB	Negative	-1.83	0.27		Female	Peru
C044	10.91369049	HBA1	P69905	Unconfirmed TB	Negative	-1.83	0.27		Female	Peru
C044	9.515148551	CCT2	P78371	Unconfirmed TB	Negative	-1.83	0.27		Female	Peru
C044	9.163611542	GSTO1	P78417	Unconfirmed TB	Negative	-1.83	0.27		Female	Peru
C044	12.42458473	GPLD1	P80108	Unconfirmed TB	Negative	-1.83	0.27		Female	Peru
C044	10.29025163	S100A12	P80511	Unconfirmed TB	Negative	-1.83	0.27		Female	Peru
C044	11.936133	IGLV3-21	P80748	Unconfirmed TB	Negative	-1.83	0.27		Female	Peru
C044	9.453442411	HSPG2	P98160	Unconfirmed TB	Negative	-1.83	0.27		Female	Peru
C044	12.50854276	CYCS	P99999	Unconfirmed TB	Negative	-1.83	0.27		Female	Peru
C044	8.884814134	Rv3404c	P9WKZ3	Unconfirmed TB	Negative	-1.83	0.27		Female	Peru
C044	10.18161267	atpA	P9WPU7	Unconfirmed TB	Negative	-1.83	0.27		Female	Peru
C044	9.90567459	MPP1	Q00013	Unconfirmed TB	Negative	-1.83	0.27		Female	Peru
C044	9.154116119	CLTC	Q00610	Unconfirmed TB	Negative	-1.83	0.27		Female	Peru
C044	9.672819632	CAP1	Q01518	Unconfirmed TB	Negative	-1.83	0.27		Female	Peru
C044	9.028852949	PFKP	Q01813	Unconfirmed TB	Negative	-1.83	0.27		Female	Peru
C044	10.5226212	GUCY1B1	Q02153	Unconfirmed TB	Negative	-1.83	0.27		Female	Peru
C044	10.48083549	PLGLB1	Q02325	Unconfirmed TB	Negative	-1.83	0.27		Female	Peru
C044	8.742918857	NUCB1	Q02818	Unconfirmed TB	Negative	-1.83	0.27		Female	Peru
C044	8.996826356	CFHR3	Q02985	Unconfirmed TB	Negative	-1.83	0.27		Female	Peru
C044	9.346439098	CFHR1	Q03591	Unconfirmed TB	Negative	-1.83	0.27		Female	Peru
C044	12.32092657	HGFAC	Q04756	Unconfirmed TB	Negative	-1.83	0.27		Female	Peru
C044	10.33769685	GLO1	Q04760	Unconfirmed TB	Negative	-1.83	0.27		Female	Peru
C044	8.746402621	YWHAH	Q04917	Unconfirmed TB	Negative	-1.83	0.27		Female	Peru
C044	9.265261271	PRKCD	Q05655	Unconfirmed TB	Negative	-1.83	0.27		Female	Peru
C044	10.87365657	CALD1	Q05682	Unconfirmed TB	Negative	-1.83	0.27		Female	Peru
C044	12.42352269	ITIH3	Q06033	Unconfirmed TB	Negative	-1.83	0.27		Female	Peru
C044	9.326442986	ITIH3	Q06033-35-651	Unconfirmed TB	Negative	-1.83	0.27		Female	Peru
C044	8.974796413	PSME1	Q06323	Unconfirmed TB	Negative	-1.83	0.27		Female	Peru
C044	9.201491024	FMOD	Q06828	Unconfirmed TB	Negative	-1.83	0.27		Female	Peru
C044	9.960758485	PRDX1	Q06830	Unconfirmed TB	Negative	-1.83	0.27		Female	Peru
C044	9.279810807	KLC1	Q07866	Unconfirmed TB	Negative	-1.83	0.27		Female	Peru
C044	9.650984228	LRP1	Q07954	Unconfirmed TB	Negative	-1.83	0.27		Female	Peru
C044	11.07382424	LGALS3BP	Q08380	Unconfirmed TB	Negative	-1.83	0.27		Female	Peru
C044	9.979048488	FGL1	Q08830	Unconfirmed TB	Negative	-1.83	0.27		Female	Peru
C044	9.222889086	nrp	Q10896	Unconfirmed TB	Negative	-1.83	0.27		Female	Peru
C044	10.59340206	EFEMP1	Q12805	Unconfirmed TB	Negative	-1.83	0.27		Female	Peru
C044	12.03787726	EFEMP1	Q12805-18-493	Unconfirmed TB	Negative	-1.83	0.27		Female	Peru
C044	12.66491847	CNTN1	Q12860	Unconfirmed TB	Negative	-1.83	0.27		Female	Peru
C044	8.820708628	SPP2	Q13103	Unconfirmed TB	Negative	-1.83	0.27		Female	Peru
C044	9.813857481	MMRN1	Q13201	Unconfirmed TB	Negative	-1.83	0.27		Female	Peru
C044	9.24801677	SELENBP1	Q13228	Unconfirmed TB	Negative	-1.83	0.27		Female	Peru
C044	11.94907438	SEMA3F	Q13275	Unconfirmed TB	Negative	-1.83	0.27		Female	Peru
C044	10.74769201	ILK	Q13418	Unconfirmed TB	Negative	-1.83	0.27		Female	Peru
C044	9.047856165	DCTN2	Q13561	Unconfirmed TB	Negative	-1.83	0.27		Female	Peru
C044	8.778968589	IQGAP2	Q13576	Unconfirmed TB	Negative	-1.83	0.27		Female	Peru
C044	9.470123953	STIM1	Q13586	Unconfirmed TB	Negative	-1.83	0.27		Female	Peru
C044	10.25722925	FHL1	Q13642	Unconfirmed TB	Negative	-1.83	0.27		Female	Peru
C044	13.309616	APOF	Q13790	Unconfirmed TB	Negative	-1.83	0.27		Female	Peru
C044	9.412489961	ENPP2	Q13822	Unconfirmed TB	Negative	-1.83	0.27		Female	Peru
C044	9.363445845	DSG2	Q14126	Unconfirmed TB	Negative	-1.83	0.27		Female	Peru
C044	10.14065848	SEPTIN6	Q14141	Unconfirmed TB	Negative	-1.83	0.27		Female	Peru
C044	9.180207684	DCTN1	Q14203	Unconfirmed TB	Negative	-1.83	0.27		Female	Peru
C044	9.595865009	DYNC1H1	Q14204	Unconfirmed TB	Negative	-1.83	0.27		Female	Peru
C044	8.272946175	CTTN	Q14247	Unconfirmed TB	Negative	-1.83	0.27		Female	Peru
C044	8.658332595	FLOT2	Q14254	Unconfirmed TB	Negative	-1.83	0.27		Female	Peru
C044	9.035398364	FGL2	Q14314	Unconfirmed TB	Negative	-1.83	0.27		Female	Peru
C044	9.609439531	SPARCL1	Q14515	Unconfirmed TB	Negative	-1.83	0.27		Female	Peru
C044	10.66397177	HABP2	Q14520	Unconfirmed TB	Negative	-1.83	0.27		Female	Peru
C044	13.49336636	ITIH4	Q14624	Unconfirmed TB	Negative	-1.83	0.27		Female	Peru
C044	11.63334311	ITIH4	Q14624-29-661	Unconfirmed TB	Negative	-1.83	0.27		Female	Peru
C044	9.23888776	ITIH4	Q14624-689-930	Unconfirmed TB	Negative	-1.83	0.27		Female	Peru
C044	9.373514272	GANAB	Q14697	Unconfirmed TB	Negative	-1.83	0.27		Female	Peru
C044	9.451662084	LTBP1	Q14766	Unconfirmed TB	Negative	-1.83	0.27		Female	Peru
C044	8.853546988	KPNB1	Q14974	Unconfirmed TB	Negative	-1.83	0.27		Female	Peru
C044	9.216189742	SEPTIN2	Q15019	Unconfirmed TB	Negative	-1.83	0.27		Female	Peru
C044	10.21091823	POSTN	Q15063	Unconfirmed TB	Negative	-1.83	0.27		Female	Peru
C044	9.604823848	PDIA6	Q15084	Unconfirmed TB	Negative	-1.83	0.27		Female	Peru
C044	11.02360711	PCOLCE	Q15113	Unconfirmed TB	Negative	-1.83	0.27		Female	Peru
C044	11.59555865	PON3	Q15166	Unconfirmed TB	Negative	-1.83	0.27		Female	Peru
C044	10.60650513	PCBP1	Q15365	Unconfirmed TB	Negative	-1.83	0.27		Female	Peru
C044	9.474342506	PCBP2	Q15366	Unconfirmed TB	Negative	-1.83	0.27		Female	Peru
C044	10.40763265	RSU1	Q15404	Unconfirmed TB	Negative	-1.83	0.27		Female	Peru
C044	10.32529342	FCN2	Q15485	Unconfirmed TB	Negative	-1.83	0.27		Female	Peru
C044	9.489427932	TGFBI	Q15582	Unconfirmed TB	Negative	-1.83	0.27		Female	Peru
C044	9.10291849	MAPRE1	Q15691	Unconfirmed TB	Negative	-1.83	0.27		Female	Peru
C044	10.36471904	CD226	Q15762	Unconfirmed TB	Negative	-1.83	0.27		Female	Peru
C044	8.28596657	STXBP2	Q15833	Unconfirmed TB	Negative	-1.83	0.27		Female	Peru
C044	9.391261368	ZYX	Q15942	Unconfirmed TB	Negative	-1.83	0.27		Female	Peru
C044	8.206749158	SEPTIN7	Q16181	Unconfirmed TB	Negative	-1.83	0.27		Female	Peru
C044	11.79599514	ECM1	Q16610	Unconfirmed TB	Negative	-1.83	0.27		Female	Peru
C044	9.568820108	DBN1	Q16643	Unconfirmed TB	Negative	-1.83	0.27		Female	Peru
C044	10.91092212	MAN2A1	Q16706	Unconfirmed TB	Negative	-1.83	0.27		Female	Peru
C044	8.729200251	AOC3	Q16853	Unconfirmed TB	Negative	-1.83	0.27		Female	Peru
C044	9.328963825	IMMT	Q16891	Unconfirmed TB	Negative	-1.83	0.27		Female	Peru
C044	9.538362205	INF2	Q27J81	Unconfirmed TB	Negative	-1.83	0.27		Female	Peru
C044	9.050184509	DDI2	Q5TDH0	Unconfirmed TB	Negative	-1.83	0.27		Female	Peru
C044	14.66704736	ZFYVE26	Q68DK2	Unconfirmed TB	Negative	-1.83	0.27		Female	Peru
C044	9.233136431	VASN	Q6EMK4	Unconfirmed TB	Negative	-1.83	0.27		Female	Peru
C044	13.58572614	VASN	Q6EMK4-24-673	Unconfirmed TB	Negative	-1.83	0.27		Female	Peru
C044	9.405429397	LAIR1	Q6GTX8	Unconfirmed TB	Negative	-1.83	0.27		Female	Peru
C044	9.409687553	LAMTOR1	Q6IAA8	Unconfirmed TB	Negative	-1.83	0.27		Female	Peru
C044	9.702543867	TWF2	Q6IBS0	Unconfirmed TB	Negative	-1.83	0.27		Female	Peru
C044	19.36881314	FAHD1	Q6P587	Unconfirmed TB	Negative	-1.83	0.27		Female	Peru
C044	10.2858165	PLXDC2	Q6UX71	Unconfirmed TB	Negative	-1.83	0.27		Female	Peru
C044	10.23385641	PI16	Q6UXB8	Unconfirmed TB	Negative	-1.83	0.27		Female	Peru
C044	9.272952081	CD109	Q6YHK3	Unconfirmed TB	Negative	-1.83	0.27		Female	Peru
C044	9.833738402	UNC13D	Q70J99	Unconfirmed TB	Negative	-1.83	0.27		Female	Peru
C044	9.670514891	TUBA1A	Q71U36	Unconfirmed TB	Negative	-1.83	0.27		Female	Peru
C044	12.19985378	ADAMTS13	Q76LX8	Unconfirmed TB	Negative	-1.83	0.27		Female	Peru
C044	9.901954487	DOK3	Q7L591	Unconfirmed TB	Negative	-1.83	0.27		Female	Peru
C044	9.312934036	ABI3BP	Q7Z7G0	Unconfirmed TB	Negative	-1.83	0.27		Female	Peru
C044	9.308930402	MEGF8	Q7Z7M0	Unconfirmed TB	Negative	-1.83	0.27		Female	Peru
C044	9.153885896	SERPINA11	Q86U17	Unconfirmed TB	Negative	-1.83	0.27		Female	Peru
C044	8.519672883	OAF	Q86UD1	Unconfirmed TB	Negative	-1.83	0.27		Female	Peru
C044	9.321520107	FERMT3	Q86UX7	Unconfirmed TB	Negative	-1.83	0.27		Female	Peru
C044	9.94006969	CD163	Q86VB7	Unconfirmed TB	Negative	-1.83	0.27		Female	Peru
C044	9.437899617	CAND1	Q86VP6	Unconfirmed TB	Negative	-1.83	0.27		Female	Peru
C044	9.095217989	TREML1	Q86YW5	Unconfirmed TB	Negative	-1.83	0.27		Female	Peru
C044	8.961868397	LILRA3	Q8N6C8	Unconfirmed TB	Negative	-1.83	0.27		Female	Peru
C044	9.125756625	GOLM1	Q8NBJ4	Unconfirmed TB	Negative	-1.83	0.27		Female	Peru
C044	9.891258488	PCYOX1L	Q8NBM8	Unconfirmed TB	Negative	-1.83	0.27		Female	Peru
C044	10.33643674	PCSK9	Q8NBP7	Unconfirmed TB	Negative	-1.83	0.27		Female	Peru
C044	9.411503849	TXNDC5	Q8NBS9	Unconfirmed TB	Negative	-1.83	0.27		Female	Peru
C044	11.03520703	ANGPTL6	Q8NI99	Unconfirmed TB	Negative	-1.83	0.27		Female	Peru
C044	8.862660797	PDCD6IP	Q8WUM4	Unconfirmed TB	Negative	-1.83	0.27		Female	Peru
C044	8.876506816	BRK1	Q8WUW1	Unconfirmed TB	Negative	-1.83	0.27		Female	Peru
C044	10.49901358	OIT3	Q8WWZ8	Unconfirmed TB	Negative	-1.83	0.27		Female	Peru
C044	9.634690698	MUC16	Q8WXI7	Unconfirmed TB	Negative	-1.83	0.27		Female	Peru
C044	11.40966606	TTN	Q8WZ42	Unconfirmed TB	Negative	-1.83	0.27		Female	Peru
C044	11.19142692	CFHR4	Q92496	Unconfirmed TB	Negative	-1.83	0.27		Female	Peru
C044	11.0430931	PRG4	Q92954	Unconfirmed TB	Negative	-1.83	0.27		Female	Peru
C044	8.72995461	ATP2A3	Q93084	Unconfirmed TB	Negative	-1.83	0.27		Female	Peru
C044	8.977819553	PDLIM5	Q96HC4	Unconfirmed TB	Negative	-1.83	0.27		Female	Peru
C044	11.73843687	CPB2	Q96IY4	Unconfirmed TB	Negative	-1.83	0.27		Female	Peru
C044	16.46830543	CPB2	Q96IY4-23-114	Unconfirmed TB	Negative	-1.83	0.27		Female	Peru
C044	10.90049569	CNDP1	Q96KN2	Unconfirmed TB	Negative	-1.83	0.27		Female	Peru
C044	8.96054699	PRAP1	Q96NZ9	Unconfirmed TB	Negative	-1.83	0.27		Female	Peru
C044	9.238016887	PRAP1	Q96NZ9-21-151	Unconfirmed TB	Negative	-1.83	0.27		Female	Peru
C044	12.29562781	PGLYRP2	Q96PD5	Unconfirmed TB	Negative	-1.83	0.27		Female	Peru
C044	8.025778308	PUS7	Q96PZ0	Unconfirmed TB	Negative	-1.83	0.27		Female	Peru
C044	9.430000323	VPS35	Q96QK1	Unconfirmed TB	Negative	-1.83	0.27		Female	Peru
C044	10.71696775	SCGB3A1	Q96QR1	Unconfirmed TB	Negative	-1.83	0.27		Female	Peru
C044	9.11045641	CNN2	Q99439	Unconfirmed TB	Negative	-1.83	0.27		Female	Peru
C044	10.45186787	PARK7	Q99497	Unconfirmed TB	Negative	-1.83	0.27		Female	Peru
C044	8.721008655	PHB2	Q99623	Unconfirmed TB	Negative	-1.83	0.27		Female	Peru
C044	10.3458686	OLFM1	Q99784	Unconfirmed TB	Negative	-1.83	0.27		Female	Peru
C044	9.0939437	CCT7	Q99832	Unconfirmed TB	Negative	-1.83	0.27		Female	Peru
C044	10.08164663	RARRES2	Q99969	Unconfirmed TB	Negative	-1.83	0.27		Female	Peru
C044	9.386854207	CORO1B	Q9BR76	Unconfirmed TB	Negative	-1.83	0.27		Female	Peru
C044	8.964780184	ESYT1	Q9BSJ8	Unconfirmed TB	Negative	-1.83	0.27		Female	Peru
C044	8.46914841	FUCA2	Q9BTY2	Unconfirmed TB	Negative	-1.83	0.27		Female	Peru
C044	11.94325577	PDCD10	Q9BUL8	Unconfirmed TB	Negative	-1.83	0.27		Female	Peru
C044	11.18297762	COLEC11	Q9BWP8	Unconfirmed TB	Negative	-1.83	0.27		Female	Peru
C044	9.978790815	CFHR5	Q9BXR6	Unconfirmed TB	Negative	-1.83	0.27		Female	Peru
C044	13.17267869	CRNKL1	Q9BZJ0	Unconfirmed TB	Negative	-1.83	0.27		Female	Peru
C044	9.567042153	RTN4R	Q9BZR6	Unconfirmed TB	Negative	-1.83	0.27		Female	Peru
C044	9.291773928	TOLLIP	Q9H0E2	Unconfirmed TB	Negative	-1.83	0.27		Female	Peru
C044	9.794545902	RAB1B	Q9H0U4	Unconfirmed TB	Negative	-1.83	0.27		Female	Peru
C044	10.75861479	SH3BGRL3	Q9H299	Unconfirmed TB	Negative	-1.83	0.27		Female	Peru
C044	16.70433672	RNPEP	Q9H4A4	Unconfirmed TB	Negative	-1.83	0.27		Female	Peru
C044	9.736916334	RNPEP	Q9H4A4-2-650	Unconfirmed TB	Negative	-1.83	0.27		Female	Peru
C044	10.48582031	DPEP2	Q9H4A9	Unconfirmed TB	Negative	-1.83	0.27		Female	Peru
C044	9.980628179	TUBB1	Q9H4B7	Unconfirmed TB	Negative	-1.83	0.27		Female	Peru
C044	10.59287405	PLEKHA4	Q9H4M7	Unconfirmed TB	Negative	-1.83	0.27		Female	Peru
C044	9.349189643	EHD1	Q9H4M9	Unconfirmed TB	Negative	-1.83	0.27		Female	Peru
C044	9.016535469	RGCC	Q9H4X1	Unconfirmed TB	Negative	-1.83	0.27		Female	Peru
C044	9.233586051	PARVB	Q9HBI1	Unconfirmed TB	Negative	-1.83	0.27		Female	Peru
C044	9.274477309	APMAP	Q9HDC9	Unconfirmed TB	Negative	-1.83	0.27		Female	Peru
C044	9.357368311	VTA1	Q9NP79	Unconfirmed TB	Negative	-1.83	0.27		Female	Peru
C044	11.89050003	IL1RAP	Q9NPH3	Unconfirmed TB	Negative	-1.83	0.27		Female	Peru
C044	10.11129427	CRTAC1	Q9NQ79	Unconfirmed TB	Negative	-1.83	0.27		Female	Peru
C044	9.365420233	RTN4	Q9NQC3	Unconfirmed TB	Negative	-1.83	0.27		Female	Peru
C044	9.053025489	XPNPEP1	Q9NQW7	Unconfirmed TB	Negative	-1.83	0.27		Female	Peru
C044	9.096276689	PDLIM7	Q9NR12	Unconfirmed TB	Negative	-1.83	0.27		Female	Peru
C044	9.160177006	SAR1A	Q9NR31	Unconfirmed TB	Negative	-1.83	0.27		Female	Peru
C044	9.504016432	ATG3	Q9NT62	Unconfirmed TB	Negative	-1.83	0.27		Female	Peru
C044	8.976397584	OLA1	Q9NTK5	Unconfirmed TB	Negative	-1.83	0.27		Female	Peru
C044	18.15965433	CBLN4	Q9NTU7	Unconfirmed TB	Negative	-1.83	0.27		Female	Peru
C044	10.69261297	ARL8B	Q9NVJ2	Unconfirmed TB	Negative	-1.83	0.27		Female	Peru
C044	8.771641166	TUBA8	Q9NY65	Unconfirmed TB	Negative	-1.83	0.27		Female	Peru
C044	9.780027419	ERAP1	Q9NZ08	Unconfirmed TB	Negative	-1.83	0.27		Female	Peru
C044	10.45050798	ADA2	Q9NZK5	Unconfirmed TB	Negative	-1.83	0.27		Female	Peru
C044	9.949892686	C1RL	Q9NZP8	Unconfirmed TB	Negative	-1.83	0.27		Female	Peru
C044	10.34269898	C1RL	Q9NZP8-36-487	Unconfirmed TB	Negative	-1.83	0.27		Female	Peru
C044	8.744964516	ABRACL	Q9P1F3	Unconfirmed TB	Negative	-1.83	0.27		Female	Peru
C044	9.25225952	BIN2	Q9UBW5	Unconfirmed TB	Negative	-1.83	0.27		Female	Peru
C044	11.76605988	FBLN5	Q9UBX5	Unconfirmed TB	Negative	-1.83	0.27		Female	Peru
C044	12.61118544	FETUB	Q9UGM5	Unconfirmed TB	Negative	-1.83	0.27		Female	Peru
C044	10.38828914	PCYOX1	Q9UHG3	Unconfirmed TB	Negative	-1.83	0.27		Female	Peru
C044	14.30093283	DDX20	Q9UHI6	Unconfirmed TB	Negative	-1.83	0.27		Female	Peru
C044	9.276037519	DBNL	Q9UJU6	Unconfirmed TB	Negative	-1.83	0.27		Female	Peru
C044	11.47276179	SERPINA10	Q9UK55	Unconfirmed TB	Negative	-1.83	0.27		Female	Peru
C044	10.02708946	PSME2	Q9UL46	Unconfirmed TB	Negative	-1.83	0.27		Female	Peru
C044	13.11633681	TRPC5	Q9UL62	Unconfirmed TB	Negative	-1.83	0.27		Female	Peru
C044	10.54875588	HEG1	Q9ULI3	Unconfirmed TB	Negative	-1.83	0.27		Female	Peru
C044	9.2869598	CORO1C	Q9ULV4	Unconfirmed TB	Negative	-1.83	0.27		Female	Peru
C044	9.346658078	MINPP1	Q9UNW1	Unconfirmed TB	Negative	-1.83	0.27		Female	Peru
C044	9.259281012	RUVBL2	Q9Y230	Unconfirmed TB	Negative	-1.83	0.27		Female	Peru
C044	10.35868235	RUVBL1	Q9Y265	Unconfirmed TB	Negative	-1.83	0.27		Female	Peru
C044	10.0696667	TLN1	Q9Y490	Unconfirmed TB	Negative	-1.83	0.27		Female	Peru
C044	19.74806687	MYO5A	Q9Y4I1	Unconfirmed TB	Negative	-1.83	0.27		Female	Peru
C044	11.62427896	HYOU1	Q9Y4L1	Unconfirmed TB	Negative	-1.83	0.27		Female	Peru
C044	8.446081961	SUPT16H	Q9Y5B9	Unconfirmed TB	Negative	-1.83	0.27		Female	Peru
C044	10.82284488	ANGPTL3	Q9Y5C1	Unconfirmed TB	Negative	-1.83	0.27		Female	Peru
C044	9.585724471	COPG1	Q9Y678	Unconfirmed TB	Negative	-1.83	0.27		Female	Peru
C044	10.09324609	FCGBP	Q9Y6R7	Unconfirmed TB	Negative	-1.83	0.27		Female	Peru
C044	10.6372511	FCGBP	Q9Y6R7-24-5405	Unconfirmed TB	Negative	-1.83	0.27		Female	Peru
C044	12.13862212	COLEC10	Q9Y6Z7	Unconfirmed TB	Negative	-1.83	0.27		Female	Peru
C045	11.8070647	IGLV8-61	A0A075B6I0	Unlikely TB	Negative	-0.17			Female	Peru
C045	9.380779134	IGLV5-37	A0A075B6J1-20-123	Unlikely TB	Negative	-0.17			Female	Peru
C045	8.84432374	IGLV2-18	A0A075B6J9	Unlikely TB	Negative	-0.17			Female	Peru
C045	9.60291687	IGLV3-12	A0A075B6K2	Unlikely TB	Negative	-0.17			Female	Peru
C045	11.35446797	IGLV3-10	A0A075B6K4	Unlikely TB	Negative	-0.17			Female	Peru
C045	8.783414412	IGLV3-10	A0A075B6K4-20-115	Unlikely TB	Negative	-0.17			Female	Peru
C045	9.570544832	IGLV3-9	A0A075B6K5	Unlikely TB	Negative	-0.17			Female	Peru
C045	16.84557481	IGKV2-28	A0A075B6P5-20-120	Unlikely TB	Negative	-0.17			Female	Peru
C045	9.147948905	IGHV3-64	A0A075B6Q5	Unlikely TB	Negative	-0.17			Female	Peru
C045	8.714320624	IGKV2D-24	A0A075B6R9	Unlikely TB	Negative	-0.17			Female	Peru
C045	12.60068392	IGKV1D-17	A0A075B6S4-23-117	Unlikely TB	Negative	-0.17			Female	Peru
C045	11.66719055	IGKV1-27	A0A075B6S5	Unlikely TB	Negative	-0.17			Female	Peru
C045	16.07169314	IGKV1-37	A0A075B6S9-23-117	Unlikely TB	Negative	-0.17			Female	Peru
C045	9.365992793	IGKV3D-15	A0A087WSY6	Unlikely TB	Negative	-0.17			Female	Peru
C045	12.21178308	IGKV3D-15	A0A087WSY6-21-115	Unlikely TB	Negative	-0.17			Female	Peru
C045	9.483697074	IGKV2-40	A0A087WW87	Unlikely TB	Negative	-0.17			Female	Peru
C045	11.32732518	IGHV3-49	A0A0A0MS15	Unlikely TB	Negative	-0.17			Female	Peru
C045	10.06942808	IGHV3-49	A0A0A0MS15-20-119	Unlikely TB	Negative	-0.17			Female	Peru
C045	8.616718989	IGKV6D-21	A0A0A0MT36	Unlikely TB	Negative	-0.17			Female	Peru
C045	11.57445504	IGLV1-36	A0A0B4J1U3	Unlikely TB	Negative	-0.17			Female	Peru
C045	11.29030446	IGHV3-15	A0A0B4J1V0	Unlikely TB	Negative	-0.17			Female	Peru
C045	13.24000549	IGHV3-15	A0A0B4J1V0-20-119	Unlikely TB	Negative	-0.17			Female	Peru
C045	9.108191287	IGHV2-26	A0A0B4J1V2	Unlikely TB	Negative	-0.17			Female	Peru
C045	9.111768205	IGHV3-73	A0A0B4J1V6	Unlikely TB	Negative	-0.17			Female	Peru
C045	14.27095799	IGHV3-73	A0A0B4J1V6-20-119	Unlikely TB	Negative	-0.17			Female	Peru
C045	8.639365786	IGHV3-74	A0A0B4J1X5	Unlikely TB	Negative	-0.17			Female	Peru
C045	11.58050077	IGHV3-43	A0A0B4J1X8-20-118	Unlikely TB	Negative	-0.17			Female	Peru
C045	11.23791058	IGLV9-49	A0A0B4J1Y8	Unlikely TB	Negative	-0.17			Female	Peru
C045	9.608690066	IGLV9-49	A0A0B4J1Y8-20-123	Unlikely TB	Negative	-0.17			Female	Peru
C045	9.114038035	IGHV3-72	A0A0B4J1Y9	Unlikely TB	Negative	-0.17			Female	Peru
C045	11.62617844	IGKV1D-13	A0A0B4J2D9-23-117	Unlikely TB	Negative	-0.17			Female	Peru
C045	12.93567221	IGHV1-69D	A0A0B4J2H0	Unlikely TB	Negative	-0.17			Female	Peru
C045	10.72172149	IGKV6-21	A0A0C4DH24-20-114	Unlikely TB	Negative	-0.17			Female	Peru
C045	11.17259276	IGKV3D-20	A0A0C4DH25-21-116	Unlikely TB	Negative	-0.17			Female	Peru
C045	9.675746672	IGHV1-3	A0A0C4DH29	Unlikely TB	Negative	-0.17			Female	Peru
C045	9.564548309	IGHV1-18	A0A0C4DH31	Unlikely TB	Negative	-0.17			Female	Peru
C045	8.55320786	IGHV3-20	A0A0C4DH32-20-117	Unlikely TB	Negative	-0.17			Female	Peru
C045	11.46128997	IGHV1-24	A0A0C4DH33-20-117	Unlikely TB	Negative	-0.17			Female	Peru
C045	8.565163258	IGHV4-28	A0A0C4DH34	Unlikely TB	Negative	-0.17			Female	Peru
C045	13.60993321	IGHV3-35	A0A0C4DH35	Unlikely TB	Negative	-0.17			Female	Peru
C045	11.70760588	IGHV3-38	A0A0C4DH36	Unlikely TB	Negative	-0.17			Female	Peru
C045	12.84829131	IGHV5-51	A0A0C4DH38	Unlikely TB	Negative	-0.17			Female	Peru
C045	10.49918112	IGHV5-51	A0A0C4DH38-20-117	Unlikely TB	Negative	-0.17			Female	Peru
C045	11.58685672	IGHV3-66	A0A0C4DH42-20-116	Unlikely TB	Negative	-0.17			Female	Peru
C045	8.631846323	IGHV2-70D	A0A0C4DH43	Unlikely TB	Negative	-0.17			Female	Peru
C045	11.83811642	IGKV3D-7	A0A0C4DH55-24-119	Unlikely TB	Negative	-0.17			Female	Peru
C045	12.31009174	IGKV1-9	A0A0C4DH69-23-117	Unlikely TB	Negative	-0.17			Female	Peru
C045	12.361238	IGKV1-6	A0A0C4DH72-23-117	Unlikely TB	Negative	-0.17			Female	Peru
C045	15.11712422	IGKV1-12	A0A0C4DH73-23-117	Unlikely TB	Negative	-0.17			Female	Peru
C045	12.79743267	IGHV7-4-1	A0A0J9YVY3-20-117	Unlikely TB	Negative	-0.17			Female	Peru
C045	13.87732902	IGHV3-64D	A0A0J9YX35	Unlikely TB	Negative	-0.17			Female	Peru
C045	10.49221145	IGLL5	B9A064	Unlikely TB	Negative	-0.17			Female	Peru
C045	9.282745272	PDLIM1	O00151	Unlikely TB	Negative	-0.17			Female	Peru
C045	10.395415	MASP2	O00187	Unlikely TB	Negative	-0.17			Female	Peru
C045	13.9211189	MASP2	O00187-16-686	Unlikely TB	Negative	-0.17			Female	Peru
C045	8.740110364	RAB27B	O00194	Unlikely TB	Negative	-0.17			Female	Peru
C045	7.99318961	PSMD11	O00231	Unlikely TB	Negative	-0.17			Female	Peru
C045	9.750428585	PSMD12	O00232	Unlikely TB	Negative	-0.17			Female	Peru
C045	9.494096287	CLIC1	O00299	Unlikely TB	Negative	-0.17			Female	Peru
C045	10.55925355	QSOX1	O00391	Unlikely TB	Negative	-0.17			Female	Peru
C045	8.962932951	IPO5	O00410	Unlikely TB	Negative	-0.17			Female	Peru
C045	8.851362915	DNM1L	O00429	Unlikely TB	Negative	-0.17			Female	Peru
C045	8.961006522	STK25	O00506	Unlikely TB	Negative	-0.17			Female	Peru
C045	11.08203558	CHL1	O00533	Unlikely TB	Negative	-0.17			Female	Peru
C045	11.9311264	CHL1	O00533-25-1208	Unlikely TB	Negative	-0.17			Female	Peru
C045	10.25654627	NRP1	O14786	Unlikely TB	Negative	-0.17			Female	Peru
C045	11.2033345	APOL1	O14791	Unlikely TB	Negative	-0.17			Female	Peru
C045	9.379709208	PSMA7	O14818	Unlikely TB	Negative	-0.17			Female	Peru
C045	9.112795583	MYL12B	O14950	Unlikely TB	Negative	-0.17			Female	Peru
C045	8.940437134	XPO1	O14980	Unlikely TB	Negative	-0.17			Female	Peru
C045	9.267833926	ARPC1B	O15143	Unlikely TB	Negative	-0.17			Female	Peru
C045	16.93666149	ARPC2	O15144	Unlikely TB	Negative	-0.17			Female	Peru
C045	8.443367589	ARPC3	O15145	Unlikely TB	Negative	-0.17			Female	Peru
C045	9.613467772	ARPC5	O15511	Unlikely TB	Negative	-0.17			Female	Peru
C045	13.22372524	EIF4G3	O43432	Unlikely TB	Negative	-0.17			Female	Peru
C045	8.901365291	ACTN4	O43707	Unlikely TB	Negative	-0.17			Female	Peru
C045	13.12000378	CD5L	O43866	Unlikely TB	Negative	-0.17			Female	Peru
C045	8.276502869	CD5L	O43866-20-347	Unlikely TB	Negative	-0.17			Female	Peru
C045	9.576947603	PLIN3	O60664	Unlikely TB	Negative	-0.17			Female	Peru
C045	10.81217637	H2BC12	O60814	Unlikely TB	Negative	-0.17			Female	Peru
C045	14.25769844	FCGR3B	O75015	Unlikely TB	Negative	-0.17			Female	Peru
C045	10.19550196	FCGR3B	O75015-17-200	Unlikely TB	Negative	-0.17			Female	Peru
C045	8.941831498	WDR1	O75083	Unlikely TB	Negative	-0.17			Female	Peru
C045	12.7519151	ICOSLG	O75144	Unlikely TB	Negative	-0.17			Female	Peru
C045	9.194143406	CS	O75390	Unlikely TB	Negative	-0.17			Female	Peru
C045	8.293482395	SEC22B	O75396	Unlikely TB	Negative	-0.17			Female	Peru
C045	9.237945382	SKAP2	O75563	Unlikely TB	Negative	-0.17			Female	Peru
C045	12.93734321	FCN3	O75636	Unlikely TB	Negative	-0.17			Female	Peru
C045	9.505820405	ZMPSTE24	O75844	Unlikely TB	Negative	-0.17			Female	Peru
C045	10.21352426	IDH1	O75874	Unlikely TB	Negative	-0.17			Female	Peru
C045	10.97278335	ATRN	O75882	Unlikely TB	Negative	-0.17			Female	Peru
C045	9.088946809	ARL6IP5	O75915	Unlikely TB	Negative	-0.17			Female	Peru
C045	12.50628808	APOM	O95445	Unlikely TB	Negative	-0.17			Female	Peru
C045	8.832326119	PARN	O95453	Unlikely TB	Negative	-0.17			Female	Peru
C045	8.92915765	H6PD	O95479	Unlikely TB	Negative	-0.17			Female	Peru
C045	9.215196927	VNN1	O95497	Unlikely TB	Negative	-0.17			Female	Peru
C045	8.760941703	AP2A1	O95782	Unlikely TB	Negative	-0.17			Female	Peru
C045	9.819923522	CAVIN2	O95810	Unlikely TB	Negative	-0.17			Female	Peru
C045	10.48507138	LDHA	P00338	Unlikely TB	Negative	-0.17			Female	Peru
C045	8.931641131	ALDH1A1	P00352	Unlikely TB	Negative	-0.17			Female	Peru
C045	8.951435126	GLUD1	P00367	Unlikely TB	Negative	-0.17			Female	Peru
C045	8.764647463	CYB5R3	P00387	Unlikely TB	Negative	-0.17			Female	Peru
C045	12.46242059	CP	P00450	Unlikely TB	Negative	-0.17			Female	Peru
C045	9.848449503	CP	P00450-20-1065	Unlikely TB	Negative	-0.17			Female	Peru
C045	11.01603032	F13A1	P00488	Unlikely TB	Negative	-0.17			Female	Peru
C045	9.189117129	PNP	P00491	Unlikely TB	Negative	-0.17			Female	Peru
C045	8.773099388	HPRT1	P00492	Unlikely TB	Negative	-0.17			Female	Peru
C045	9.629244893	PGK1	P00558	Unlikely TB	Negative	-0.17			Female	Peru
C045	8.762874984	AK1	P00568	Unlikely TB	Negative	-0.17			Female	Peru
C045	12.68252954	F2	P00734	Unlikely TB	Negative	-0.17			Female	Peru
C045	8.651736872	F2	P00734-364-622	Unlikely TB	Negative	-0.17			Female	Peru
C045	12.97026747	F2	P00734-44-622	Unlikely TB	Negative	-0.17			Female	Peru
C045	12.02557382	C1R	P00736	Unlikely TB	Negative	-0.17			Female	Peru
C045	13.96502595	HP	P00738	Unlikely TB	Negative	-0.17			Female	Peru
C045	14.13573584	HP	P00738-162-406	Unlikely TB	Negative	-0.17			Female	Peru
C045	10.31663893	HP	P00738-19-406	Unlikely TB	Negative	-0.17			Female	Peru
C045	12.42268818	HPR	P00739	Unlikely TB	Negative	-0.17			Female	Peru
C045	11.36912062	F9	P00740	Unlikely TB	Negative	-0.17			Female	Peru
C045	12.50064228	F10	P00742	Unlikely TB	Negative	-0.17			Female	Peru
C045	12.22349407	CFD	P00746	Unlikely TB	Negative	-0.17			Female	Peru
C045	12.28895425	PLG	P00747	Unlikely TB	Negative	-0.17			Female	Peru
C045	11.13067917	PLG	P00747-20-810	Unlikely TB	Negative	-0.17			Female	Peru
C045	11.98541007	F12	P00748	Unlikely TB	Negative	-0.17			Female	Peru
C045	12.22392216	CFB	P00751	Unlikely TB	Negative	-0.17			Female	Peru
C045	9.034650692	CFB	P00751-26-764	Unlikely TB	Negative	-0.17			Female	Peru
C045	9.368860601	CA1	P00915	Unlikely TB	Negative	-0.17			Female	Peru
C045	8.934735992	CA2	P00918	Unlikely TB	Negative	-0.17			Female	Peru
C045	13.12202867	SERPINC1	P01008	Unlikely TB	Negative	-0.17			Female	Peru
C045	13.37932346	SERPINC1	P01008-33-464	Unlikely TB	Negative	-0.17			Female	Peru
C045	12.05540222	SERPINA1	P01009	Unlikely TB	Negative	-0.17			Female	Peru
C045	11.09696248	SERPINA1	P01009-25-418	Unlikely TB	Negative	-0.17			Female	Peru
C045	12.38428058	SERPINA1	P01009-375-418	Unlikely TB	Negative	-0.17			Female	Peru
C045	11.85905304	SERPINA3	P01011	Unlikely TB	Negative	-0.17			Female	Peru
C045	12.56481173	SERPINA3	P01011-26-423	Unlikely TB	Negative	-0.17			Female	Peru
C045	12.00183162	AGT	P01019	Unlikely TB	Negative	-0.17			Female	Peru
C045	14.08182943	A2M	P01023	Unlikely TB	Negative	-0.17			Female	Peru
C045	11.69265825	A2M	P01023-24-1474	Unlikely TB	Negative	-0.17			Female	Peru
C045	13.00288083	C3	P01024	Unlikely TB	Negative	-0.17			Female	Peru
C045	13.02869942	C3	P01024-23-1663	Unlikely TB	Negative	-0.17			Female	Peru
C045	12.27438793	C5	P01031	Unlikely TB	Negative	-0.17			Female	Peru
C045	10.55687163	TIMP1	P01033-24-207	Unlikely TB	Negative	-0.17			Female	Peru
C045	11.0466494	CST3	P01034	Unlikely TB	Negative	-0.17			Female	Peru
C045	12.58938095	KNG1	P01042	Unlikely TB	Negative	-0.17			Female	Peru
C045	8.718811222	TGFB1	P01137	Unlikely TB	Negative	-0.17			Female	Peru
C045	12.22609172	IGF2	P01344	Unlikely TB	Negative	-0.17			Female	Peru
C045	8.541213225	IGF2	P01344-25-91	Unlikely TB	Negative	-0.17			Female	Peru
C045	14.7546537	JCHAIN	P01591	Unlikely TB	Negative	-0.17			Female	Peru
C045	9.458126968	JCHAIN	P01591-23-159	Unlikely TB	Negative	-0.17			Female	Peru
C045	13.0345689	IGKV1D-33	P01593	Unlikely TB	Negative	-0.17			Female	Peru
C045	15.68494595	IGKV1D-33	P01593-23-117	Unlikely TB	Negative	-0.17			Female	Peru
C045	13.58116826	IGKV1-39	P01597	Unlikely TB	Negative	-0.17			Female	Peru
C045	11.11667701	IGKV1-17	P01599	Unlikely TB	Negative	-0.17			Female	Peru
C045	9.20484187	IGKV1-5	P01602	Unlikely TB	Negative	-0.17			Female	Peru
C045	15.69650251	IGKV1-5	P01602-23-117	Unlikely TB	Negative	-0.17			Female	Peru
C045	11.1843057	IGKV3-20	P01619	Unlikely TB	Negative	-0.17			Female	Peru
C045	15.76113876	IGKV3-20	P01619-21-116	Unlikely TB	Negative	-0.17			Female	Peru
C045	14.72938584	IGLV1-47	P01700	Unlikely TB	Negative	-0.17			Female	Peru
C045	13.33757874	IGLV1-47	P01700-20-117	Unlikely TB	Negative	-0.17			Female	Peru
C045	12.00593467	IGLV1-51	P01701	Unlikely TB	Negative	-0.17			Female	Peru
C045	16.04138348	IGLV1-51	P01701-20-117	Unlikely TB	Negative	-0.17			Female	Peru
C045	15.48652969	IGLV1-40	P01703-20-118	Unlikely TB	Negative	-0.17			Female	Peru
C045	8.959349014	IGLV2-14	P01704	Unlikely TB	Negative	-0.17			Female	Peru
C045	8.942219043	IGLV3-19	P01714	Unlikely TB	Negative	-0.17			Female	Peru
C045	13.39484599	IGLV3-19	P01714-21-112	Unlikely TB	Negative	-0.17			Female	Peru
C045	9.405046744	IGLV3-25	P01717	Unlikely TB	Negative	-0.17			Female	Peru
C045	13.71048734	IGLV3-27	P01718-21-113	Unlikely TB	Negative	-0.17			Female	Peru
C045	11.66956641	IGLV6-57	P01721-20-117	Unlikely TB	Negative	-0.17			Female	Peru
C045	8.943754082	IGHV1-69	P01742	Unlikely TB	Negative	-0.17			Female	Peru
C045	14.223592	IGHV1-46	P01743	Unlikely TB	Negative	-0.17			Female	Peru
C045	14.19120511	IGHV3-11	P01762-20-117	Unlikely TB	Negative	-0.17			Female	Peru
C045	11.60378685	IGHV3-23	P01764	Unlikely TB	Negative	-0.17			Female	Peru
C045	14.56109756	IGHV3-23	P01764-20-117	Unlikely TB	Negative	-0.17			Female	Peru
C045	9.420905635	IGHV3-13	P01766	Unlikely TB	Negative	-0.17			Female	Peru
C045	12.0052405	IGHV3-53	P01767-20-116	Unlikely TB	Negative	-0.17			Female	Peru
C045	14.82800924	IGHV3-30	P01768-20-117	Unlikely TB	Negative	-0.17			Female	Peru
C045	16.74378327	IGHV3-33	P01772	Unlikely TB	Negative	-0.17			Female	Peru
C045	9.13271019	IGHV3-7	P01780	Unlikely TB	Negative	-0.17			Female	Peru
C045	8.446135004	IGHV3-7	P01780-20-117	Unlikely TB	Negative	-0.17			Female	Peru
C045	11.80841621	IGHV3-9	P01782	Unlikely TB	Negative	-0.17			Female	Peru
C045	8.93323578	IGHV2-5	P01817	Unlikely TB	Negative	-0.17			Female	Peru
C045	9.989943093	IGHV4-39	P01824	Unlikely TB	Negative	-0.17			Female	Peru
C045	13.60461946	IGHV4-39	P01824-27-125	Unlikely TB	Negative	-0.17			Female	Peru
C045	10.6956065	PIGR	P01833	Unlikely TB	Negative	-0.17			Female	Peru
C045	11.52951735	PIGR	P01833-19-764	Unlikely TB	Negative	-0.17			Female	Peru
C045	13.01875878	IGKC	P01834	Unlikely TB	Negative	-0.17			Female	Peru
C045	9.856743976	IGHE	P01854	Unlikely TB	Negative	-0.17			Female	Peru
C045	13.76555203	IGHG1	P01857	Unlikely TB	Negative	-0.17			Female	Peru
C045	13.0973976	IGHG1	P01857-1-330	Unlikely TB	Negative	-0.17			Female	Peru
C045	12.48310603	IGHG2	P01859	Unlikely TB	Negative	-0.17			Female	Peru
C045	12.06953302	IGHG3	P01860	Unlikely TB	Negative	-0.17			Female	Peru
C045	13.60803477	IGHG4	P01861	Unlikely TB	Negative	-0.17			Female	Peru
C045	13.19963825	IGHM	P01871	Unlikely TB	Negative	-0.17			Female	Peru
C045	10.65894348	IGHM	P01871-1-453	Unlikely TB	Negative	-0.17			Female	Peru
C045	14.51358754	IGHA1	P01876	Unlikely TB	Negative	-0.17			Female	Peru
C045	11.34739539	IGHA1	P01876-1-353	Unlikely TB	Negative	-0.17			Female	Peru
C045	10.10257492	IGHA2	P01877	Unlikely TB	Negative	-0.17			Female	Peru
C045	13.34058686	IGHA2	P01877-1-340	Unlikely TB	Negative	-0.17			Female	Peru
C045	11.48491275	IGHD	P01880	Unlikely TB	Negative	-0.17			Female	Peru
C045	9.514267841	IGHD	P01880-1-384	Unlikely TB	Negative	-0.17			Female	Peru
C045	12.31474327	HLA-B	P01889	Unlikely TB	Negative	-0.17			Female	Peru
C045	9.958689622	HBE1	P02100	Unlikely TB	Negative	-0.17			Female	Peru
C045	11.20009542	COL1A1	P02452	Unlikely TB	Negative	-0.17			Female	Peru
C045	11.92594887	COL1A1	P02452-1219-1464	Unlikely TB	Negative	-0.17			Female	Peru
C045	9.429334844	KRT14	P02533	Unlikely TB	Negative	-0.17			Female	Peru
C045	10.01526624	KRT6A	P02538	Unlikely TB	Negative	-0.17			Female	Peru
C045	9.094775449	SPTA1	P02549	Unlikely TB	Negative	-0.17			Female	Peru
C045	14.87567609	APOA1	P02647	Unlikely TB	Negative	-0.17			Female	Peru
C045	11.67881617	APOA1	P02647-25-266	Unlikely TB	Negative	-0.17			Female	Peru
C045	12.82986385	APOE	P02649	Unlikely TB	Negative	-0.17			Female	Peru
C045	12.29475885	APOA2	P02652	Unlikely TB	Negative	-0.17			Female	Peru
C045	13.49834673	APOC1	P02654	Unlikely TB	Negative	-0.17			Female	Peru
C045	14.75180382	APOC1	P02654-29-83	Unlikely TB	Negative	-0.17			Female	Peru
C045	12.61149687	APOC2	P02655	Unlikely TB	Negative	-0.17			Female	Peru
C045	11.63099239	APOC2	P02655-23-101	Unlikely TB	Negative	-0.17			Female	Peru
C045	15.20744752	APOC2	P02655-29-101	Unlikely TB	Negative	-0.17			Female	Peru
C045	11.5585377	APOC3	P02656	Unlikely TB	Negative	-0.17			Female	Peru
C045	12.04671948	APOC3	P02656-21-99	Unlikely TB	Negative	-0.17			Female	Peru
C045	11.99639891	FGA	P02671	Unlikely TB	Negative	-0.17			Female	Peru
C045	15.04398674	FGA	P02671-20-35	Unlikely TB	Negative	-0.17			Female	Peru
C045	12.86745853	FGB	P02675	Unlikely TB	Negative	-0.17			Female	Peru
C045	15.78620007	FGB	P02675-31-44	Unlikely TB	Negative	-0.17			Female	Peru
C045	13.58062719	FGG	P02679	Unlikely TB	Negative	-0.17			Female	Peru
C045	9.129176713	FGG	P02679-27-453	Unlikely TB	Negative	-0.17			Female	Peru
C045	9.883906584	SLC4A1	P02730	Unlikely TB	Negative	-0.17			Female	Peru
C045	9.276936043	CRP	P02741	Unlikely TB	Negative	-0.17			Female	Peru
C045	10.49645884	APCS	P02743	Unlikely TB	Negative	-0.17			Female	Peru
C045	10.17887904	C1QA	P02745	Unlikely TB	Negative	-0.17			Female	Peru
C045	12.79923695	C1QB	P02746	Unlikely TB	Negative	-0.17			Female	Peru
C045	12.94817489	C1QC	P02747	Unlikely TB	Negative	-0.17			Female	Peru
C045	11.7068558	C9	P02748	Unlikely TB	Negative	-0.17			Female	Peru
C045	13.49097315	APOH	P02749	Unlikely TB	Negative	-0.17			Female	Peru
C045	13.68157323	LRG1	P02750	Unlikely TB	Negative	-0.17			Female	Peru
C045	9.247830408	LRG1	P02750-36-347	Unlikely TB	Negative	-0.17			Female	Peru
C045	13.40965091	FN1	P02751	Unlikely TB	Negative	-0.17			Female	Peru
C045	10.91643357	RBP4	P02753	Unlikely TB	Negative	-0.17			Female	Peru
C045	13.89989812	AMBP	P02760	Unlikely TB	Negative	-0.17			Female	Peru
C045	9.319382213	AMBP	P02760-206-352	Unlikely TB	Negative	-0.17			Female	Peru
C045	11.93586589	ORM1	P02763	Unlikely TB	Negative	-0.17			Female	Peru
C045	12.67287617	AHSG	P02765	Unlikely TB	Negative	-0.17			Female	Peru
C045	12.87730718	TTR	P02766	Unlikely TB	Negative	-0.17			Female	Peru
C045	14.289288	ALB	P02768	Unlikely TB	Negative	-0.17			Female	Peru
C045	12.03719185	ALB	P02768-25-609	Unlikely TB	Negative	-0.17			Female	Peru
C045	12.22390265	GC	P02774	Unlikely TB	Negative	-0.17			Female	Peru
C045	12.62059478	PPBP	P02775	Unlikely TB	Negative	-0.17			Female	Peru
C045	12.70216027	PPBP	P02775-35-128	Unlikely TB	Negative	-0.17			Female	Peru
C045	11.22369043	PF4	P02776	Unlikely TB	Negative	-0.17			Female	Peru
C045	11.28393782	TFRC	P02786	Unlikely TB	Negative	-0.17			Female	Peru
C045	14.73789554	TF	P02787	Unlikely TB	Negative	-0.17			Female	Peru
C045	10.21503283	TF	P02787-20-698	Unlikely TB	Negative	-0.17			Female	Peru
C045	9.17220334	LTF	P02788	Unlikely TB	Negative	-0.17			Female	Peru
C045	10.15387002	LTF	P02788-20-710	Unlikely TB	Negative	-0.17			Female	Peru
C045	13.70988271	HPX	P02790	Unlikely TB	Negative	-0.17			Female	Peru
C045	9.755753663	HPX	P02790-24-462	Unlikely TB	Negative	-0.17			Female	Peru
C045	8.915015675	ANG	P03950	Unlikely TB	Negative	-0.17			Female	Peru
C045	11.53718701	F11	P03951	Unlikely TB	Negative	-0.17			Female	Peru
C045	12.1135136	KLKB1	P03952	Unlikely TB	Negative	-0.17			Female	Peru
C045	14.13894376	KLKB1	P03952-20-390	Unlikely TB	Negative	-0.17			Female	Peru
C045	12.2760713	C4BPA	P04003	Unlikely TB	Negative	-0.17			Female	Peru
C045	14.46342611	VTN	P04004	Unlikely TB	Negative	-0.17			Female	Peru
C045	9.255544984	CAT	P04040	Unlikely TB	Negative	-0.17			Female	Peru
C045	12.17386274	FUCA1	P04066	Unlikely TB	Negative	-0.17			Female	Peru
C045	10.77839335	PROC	P04070	Unlikely TB	Negative	-0.17			Female	Peru
C045	10.69024256	ALDOA	P04075	Unlikely TB	Negative	-0.17			Female	Peru
C045	9.509377999	ANXA1	P04083	Unlikely TB	Negative	-0.17			Female	Peru
C045	11.18223314	APOB	P04114	Unlikely TB	Negative	-0.17			Female	Peru
C045	9.770207345	APOB	P04114-28-4563	Unlikely TB	Negative	-0.17			Female	Peru
C045	11.29840963	LCAT	P04180	Unlikely TB	Negative	-0.17			Female	Peru
C045	13.0521618	HRG	P04196	Unlikely TB	Negative	-0.17			Female	Peru
C045	8.360562863	HRG	P04196-19-525	Unlikely TB	Negative	-0.17			Female	Peru
C045	13.7020677	A1BG	P04217	Unlikely TB	Negative	-0.17			Female	Peru
C045	10.14532012	A1BG	P04217-22-495	Unlikely TB	Negative	-0.17			Female	Peru
C045	10.30197567	KRT1	P04264	Unlikely TB	Negative	-0.17			Female	Peru
C045	10.45606932	VWF	P04275	Unlikely TB	Negative	-0.17			Female	Peru
C045	12.98260366	SHBG	P04278	Unlikely TB	Negative	-0.17			Female	Peru
C045	9.580070442	GAPDH	P04406	Unlikely TB	Negative	-0.17			Female	Peru
C045	11.40405431	IGKV1-16	P04430	Unlikely TB	Negative	-0.17			Female	Peru
C045	12.63235761	IGKV3-11	P04433	Unlikely TB	Negative	-0.17			Female	Peru
C045	16.05910305	IGKV3-11	P04433-21-115	Unlikely TB	Negative	-0.17			Female	Peru
C045	8.363258662	HLA-A	P04439	Unlikely TB	Negative	-0.17			Female	Peru
C045	8.916350733	CAPNS1	P04632	Unlikely TB	Negative	-0.17			Female	Peru
C045	9.202492304	HSPB1	P04792	Unlikely TB	Negative	-0.17			Female	Peru
C045	9.395141124	RPN1	P04843	Unlikely TB	Negative	-0.17			Female	Peru
C045	9.052218092	RPN2	P04844	Unlikely TB	Negative	-0.17			Female	Peru
C045	9.124211355	GNAI2	P04899	Unlikely TB	Negative	-0.17			Female	Peru
C045	10.51164722	ALDOB	P05062	Unlikely TB	Negative	-0.17			Female	Peru
C045	9.510802229	APP	P05067	Unlikely TB	Negative	-0.17			Female	Peru
C045	12.18891052	APOD	P05090	Unlikely TB	Negative	-0.17			Female	Peru
C045	11.81533778	APOD	P05090-21-189	Unlikely TB	Negative	-0.17			Female	Peru
C045	8.978018428	ITGB3	P05106	Unlikely TB	Negative	-0.17			Female	Peru
C045	9.113239272	S100A8	P05109	Unlikely TB	Negative	-0.17			Female	Peru
C045	10.34418023	SERPINA5	P05154	Unlikely TB	Negative	-0.17			Female	Peru
C045	13.15085419	SERPING1	P05155	Unlikely TB	Negative	-0.17			Female	Peru
C045	8.987402956	SERPING1	P05155-23-500	Unlikely TB	Negative	-0.17			Female	Peru
C045	12.34678926	CFI	P05156	Unlikely TB	Negative	-0.17			Female	Peru
C045	10.8696813	F13B	P05160	Unlikely TB	Negative	-0.17			Female	Peru
C045	9.094463558	MPO	P05164	Unlikely TB	Negative	-0.17			Female	Peru
C045	10.685527	ICAM1	P05362	Unlikely TB	Negative	-0.17			Female	Peru
C045	9.003109649	RPLP0	P05388	Unlikely TB	Negative	-0.17			Female	Peru
C045	13.27703014	CLEC3B	P05452	Unlikely TB	Negative	-0.17			Female	Peru
C045	9.607179304	CLEC3B	P05452-22-202	Unlikely TB	Negative	-0.17			Female	Peru
C045	10.52714689	SERPINA7	P05543	Unlikely TB	Negative	-0.17			Female	Peru
C045	12.53190766	SERPIND1	P05546	Unlikely TB	Negative	-0.17			Female	Peru
C045	9.517681182	ITGB1	P05556	Unlikely TB	Negative	-0.17			Female	Peru
C045	12.26428822	BCHE	P06276	Unlikely TB	Negative	-0.17			Female	Peru
C045	10.72932561	IGKV4-1	P06312	Unlikely TB	Negative	-0.17			Female	Peru
C045	15.20336869	IGKV4-1	P06312-21-121	Unlikely TB	Negative	-0.17			Female	Peru
C045	9.674537547	IGHV4-34	P06331	Unlikely TB	Negative	-0.17			Female	Peru
C045	12.11384955	GSN	P06396	Unlikely TB	Negative	-0.17			Female	Peru
C045	19.06450235	GSN	P06396-28-782	Unlikely TB	Negative	-0.17			Female	Peru
C045	8.763845513	PTMA	P06454	Unlikely TB	Negative	-0.17			Female	Peru
C045	8.948612631	ATP5F1B	P06576	Unlikely TB	Negative	-0.17			Female	Peru
C045	12.32240321	C2	P06681	Unlikely TB	Negative	-0.17			Female	Peru
C045	9.015402702	S100A9	P06702	Unlikely TB	Negative	-0.17			Female	Peru
C045	14.17884313	APOA4	P06727	Unlikely TB	Negative	-0.17			Female	Peru
C045	8.092016139	APOA4	P06727-21-396	Unlikely TB	Negative	-0.17			Female	Peru
C045	9.466341075	ENO1	P06733	Unlikely TB	Negative	-0.17			Female	Peru
C045	9.100062386	PYGL	P06737	Unlikely TB	Negative	-0.17			Female	Peru
C045	13.13846263	NPM1	P06748	Unlikely TB	Negative	-0.17			Female	Peru
C045	9.011430443	TPM3	P06753	Unlikely TB	Negative	-0.17			Female	Peru
C045	10.14564968	LDHB	P07195	Unlikely TB	Negative	-0.17			Female	Peru
C045	11.76907485	PROS1	P07225	Unlikely TB	Negative	-0.17			Female	Peru
C045	9.922771943	P4HB	P07237	Unlikely TB	Negative	-0.17			Female	Peru
C045	9.834335852	CSF1R	P07333	Unlikely TB	Negative	-0.17			Female	Peru
C045	11.85932146	C8A	P07357	Unlikely TB	Negative	-0.17			Female	Peru
C045	12.93244208	C8B	P07358	Unlikely TB	Negative	-0.17			Female	Peru
C045	10.04597102	GP1BA	P07359	Unlikely TB	Negative	-0.17			Female	Peru
C045	13.06934971	C8G	P07360	Unlikely TB	Negative	-0.17			Female	Peru
C045	8.726226038	CAPN1	P07384	Unlikely TB	Negative	-0.17			Female	Peru
C045	9.91113467	TUBB	P07437	Unlikely TB	Negative	-0.17			Female	Peru
C045	10.86725764	PFN1	P07737	Unlikely TB	Negative	-0.17			Female	Peru
C045	9.449644118	BPGM	P07738	Unlikely TB	Negative	-0.17			Female	Peru
C045	13.85198487	EPRS1	P07814	Unlikely TB	Negative	-0.17			Female	Peru
C045	8.957394222	HSP90AA1	P07900	Unlikely TB	Negative	-0.17			Female	Peru
C045	10.03674278	HNRNPC	P07910	Unlikely TB	Negative	-0.17			Female	Peru
C045	9.830089621	TPM2	P07951	Unlikely TB	Negative	-0.17			Female	Peru
C045	8.562002634	SFTPB	P07988	Unlikely TB	Negative	-0.17			Female	Peru
C045	11.26981887	THBS1	P07996	Unlikely TB	Negative	-0.17			Female	Peru
C045	8.950890736	THBS1	P07996-19-1170	Unlikely TB	Negative	-0.17			Female	Peru
C045	17.07250502	ANXA6	P08133	Unlikely TB	Negative	-0.17			Female	Peru
C045	9.284696826	RHOC	P08134	Unlikely TB	Negative	-0.17			Female	Peru
C045	13.96557621	SERPINA6	P08185	Unlikely TB	Negative	-0.17			Female	Peru
C045	9.015490814	SLC3A2	P08195	Unlikely TB	Negative	-0.17			Female	Peru
C045	10.47169218	HSP90AB1	P08238	Unlikely TB	Negative	-0.17			Female	Peru
C045	8.975485061	HSP90AB1	P08238-2-724	Unlikely TB	Negative	-0.17			Female	Peru
C045	13.00055949	MMP2	P08253	Unlikely TB	Negative	-0.17			Female	Peru
C045	13.99185298	SOD3	P08294	Unlikely TB	Negative	-0.17			Female	Peru
C045	13.43236497	MGP	P08493	Unlikely TB	Negative	-0.17			Female	Peru
C045	9.533900939	ITGA2B	P08514	Unlikely TB	Negative	-0.17			Female	Peru
C045	10.02021761	LPA	P08519	Unlikely TB	Negative	-0.17			Female	Peru
C045	8.816111861	PLEK	P08567	Unlikely TB	Negative	-0.17			Female	Peru
C045	13.18943307	CD14	P08571	Unlikely TB	Negative	-0.17			Female	Peru
C045	11.15633579	CD14	P08571-20-367	Unlikely TB	Negative	-0.17			Female	Peru
C045	9.080024246	MYL3	P08590	Unlikely TB	Negative	-0.17			Female	Peru
C045	12.96216964	CFH	P08603	Unlikely TB	Negative	-0.17			Female	Peru
C045	8.094505931	FCGR3A	P08637	Unlikely TB	Negative	-0.17			Female	Peru
C045	11.52345329	FCGR3A	P08637-17-254	Unlikely TB	Negative	-0.17			Female	Peru
C045	9.359332265	VIM	P08670	Unlikely TB	Negative	-0.17			Female	Peru
C045	12.39161141	SERPINF2	P08697	Unlikely TB	Negative	-0.17			Female	Peru
C045	18.0848672	SERPINF2	P08697-40-491	Unlikely TB	Negative	-0.17			Female	Peru
C045	9.545347309	F7	P08709	Unlikely TB	Negative	-0.17			Female	Peru
C045	8.693727813	KRT16	P08779	Unlikely TB	Negative	-0.17			Female	Peru
C045	10.66255575	IGFBP1	P08833	Unlikely TB	Negative	-0.17			Female	Peru
C045	10.34727819	DBH	P09172	Unlikely TB	Negative	-0.17			Female	Peru
C045	8.932602291	GSTP1	P09211	Unlikely TB	Negative	-0.17			Female	Peru
C045	10.39658221	LGALS1	P09382	Unlikely TB	Negative	-0.17			Female	Peru
C045	9.534119971	SPARC	P09486	Unlikely TB	Negative	-0.17			Female	Peru
C045	9.309678593	TPM1	P09493	Unlikely TB	Negative	-0.17			Female	Peru
C045	12.15744855	C1S	P09871	Unlikely TB	Negative	-0.17			Female	Peru
C045	9.233447755	LTA4H	P09960	Unlikely TB	Negative	-0.17			Female	Peru
C045	11.84261187	C4A	P0C0L4	Unlikely TB	Negative	-0.17			Female	Peru
C045	12.40191976	C4B	P0C0L5	Unlikely TB	Negative	-0.17			Female	Peru
C045	8.96368825	C4B	P0C0L5-757-1446	Unlikely TB	Negative	-0.17			Female	Peru
C045	9.025462678	SAA1	P0DJI8	Unlikely TB	Negative	-0.17			Female	Peru
C045	9.048393257	SAA2	P0DJI9	Unlikely TB	Negative	-0.17			Female	Peru
C045	8.939658396	SAA2	P0DJI9-19-122	Unlikely TB	Negative	-0.17			Female	Peru
C045	9.056011843	HSPA1A	P0DMV8	Unlikely TB	Negative	-0.17			Female	Peru
C045	8.762554989	HSPA1A	P0DMV8-2-641	Unlikely TB	Negative	-0.17			Female	Peru
C045	12.78207486	IGLC2	P0DOY2	Unlikely TB	Negative	-0.17			Female	Peru
C045	19.36524898	IGLC2	P0DOY2-1-106	Unlikely TB	Negative	-0.17			Female	Peru
C045	8.440764516	IGLC3	P0DOY3	Unlikely TB	Negative	-0.17			Female	Peru
C045	8.913777557	IGHV1-8	P0DP01	Unlikely TB	Negative	-0.17			Female	Peru
C045	12.03095295	IGHV4-38-2	P0DP08-20-117	Unlikely TB	Negative	-0.17			Female	Peru
C045	10.46734509	CALM1	P0DP23	Unlikely TB	Negative	-0.17			Female	Peru
C045	11.51362573	IGHV3-38-3	P0DTE1	Unlikely TB	Negative	-0.17			Female	Peru
C045	13.15530867	SRGN	P10124	Unlikely TB	Negative	-0.17			Female	Peru
C045	8.152428995	TXN	P10599	Unlikely TB	Negative	-0.17			Female	Peru
C045	9.558615857	TXN	P10599-2-105	Unlikely TB	Negative	-0.17			Female	Peru
C045	10.09296081	CTSA	P10619	Unlikely TB	Negative	-0.17			Female	Peru
C045	11.71170897	C7	P10643	Unlikely TB	Negative	-0.17			Female	Peru
C045	8.070723302	PRKAR1A	P10644	Unlikely TB	Negative	-0.17			Female	Peru
C045	9.593663392	KIT	P10721	Unlikely TB	Negative	-0.17			Female	Peru
C045	8.49449946	HSPD1	P10809	Unlikely TB	Negative	-0.17			Female	Peru
C045	14.18865277	CLU	P10909	Unlikely TB	Negative	-0.17			Female	Peru
C045	12.11903051	CLU	P10909-23-449	Unlikely TB	Negative	-0.17			Female	Peru
C045	11.33719919	HSPA5	P11021	Unlikely TB	Negative	-0.17			Female	Peru
C045	9.311511225	HSPA8	P11142	Unlikely TB	Negative	-0.17			Female	Peru
C045	8.526119466	SLC2A1	P11166	Unlikely TB	Negative	-0.17			Female	Peru
C045	9.225756496	SLC2A3	P11169	Unlikely TB	Negative	-0.17			Female	Peru
C045	9.153210039	EPB41	P11171	Unlikely TB	Negative	-0.17			Female	Peru
C045	10.58140965	MBL2	P11226	Unlikely TB	Negative	-0.17			Female	Peru
C045	9.072035057	SPTB	P11277	Unlikely TB	Negative	-0.17			Female	Peru
C045	8.677580947	G6PD	P11413	Unlikely TB	Negative	-0.17			Female	Peru
C045	9.146254757	MTHFD1	P11586	Unlikely TB	Negative	-0.17			Female	Peru
C045	10.78090243	CETP	P11597	Unlikely TB	Negative	-0.17			Female	Peru
C045	12.73149757	CETP	P11597-18-493	Unlikely TB	Negative	-0.17			Female	Peru
C045	9.691115646	COL6A3	P12111	Unlikely TB	Negative	-0.17			Female	Peru
C045	10.87683807	COL6A3	P12111-26-3177	Unlikely TB	Negative	-0.17			Female	Peru
C045	9.267393465	SLC25A4	P12235	Unlikely TB	Negative	-0.17			Female	Peru
C045	8.676298892	SLC25A6	P12236	Unlikely TB	Negative	-0.17			Female	Peru
C045	10.80724601	F5	P12259	Unlikely TB	Negative	-0.17			Female	Peru
C045	9.201661575	ACTN1	P12814	Unlikely TB	Negative	-0.17			Female	Peru
C045	11.86558637	CDH1	P12830	Unlikely TB	Negative	-0.17			Female	Peru
C045	9.036650433	SRC	P12931	Unlikely TB	Negative	-0.17			Female	Peru
C045	11.42088542	GP1BB	P13224	Unlikely TB	Negative	-0.17			Female	Peru
C045	9.783123081	NCAM1	P13591	Unlikely TB	Negative	-0.17			Female	Peru
C045	11.11258696	ICAM2	P13598	Unlikely TB	Negative	-0.17			Female	Peru
C045	9.185996857	EEF2	P13639	Unlikely TB	Negative	-0.17			Female	Peru
C045	9.864072395	KRT10	P13645	Unlikely TB	Negative	-0.17			Female	Peru
C045	10.08470385	KRT5	P13647	Unlikely TB	Negative	-0.17			Female	Peru
C045	12.27139589	C6	P13671	Unlikely TB	Negative	-0.17			Female	Peru
C045	9.276554962	ALAD	P13716	Unlikely TB	Negative	-0.17			Female	Peru
C045	9.929540606	LCP1	P13796	Unlikely TB	Negative	-0.17			Female	Peru
C045	8.955415236	APEH	P13798	Unlikely TB	Negative	-0.17			Female	Peru
C045	9.947535753	ETFA	P13804	Unlikely TB	Negative	-0.17			Female	Peru
C045	11.17390681	SELL	P14151	Unlikely TB	Negative	-0.17			Female	Peru
C045	8.901395068	NID1	P14543	Unlikely TB	Negative	-0.17			Female	Peru
C045	9.771103837	PKM	P14618	Unlikely TB	Negative	-0.17			Female	Peru
C045	10.7985078	HSP90B1	P14625	Unlikely TB	Negative	-0.17			Female	Peru
C045	10.17436567	GP9	P14770	Unlikely TB	Negative	-0.17			Female	Peru
C045	8.39962867	MMP9	P14780	Unlikely TB	Negative	-0.17			Female	Peru
C045	8.205515524	MMP9	P14780-20-93	Unlikely TB	Negative	-0.17			Female	Peru
C045	8.912466651	RAC2	P15153	Unlikely TB	Negative	-0.17			Female	Peru
C045	11.4800707	CPN1	P15169	Unlikely TB	Negative	-0.17			Female	Peru
C045	9.305724622	GSPT1	P15170	Unlikely TB	Negative	-0.17			Female	Peru
C045	9.188021464	NME1	P15531	Unlikely TB	Negative	-0.17			Female	Peru
C045	9.414430604	IGLL1	P15814	Unlikely TB	Negative	-0.17			Female	Peru
C045	12.85595615	CD44	P16070	Unlikely TB	Negative	-0.17			Female	Peru
C045	8.958114339	ANK1	P16157	Unlikely TB	Negative	-0.17			Female	Peru
C045	9.200470685	GLB1	P16278	Unlikely TB	Negative	-0.17			Female	Peru
C045	9.250463682	PECAM1	P16284	Unlikely TB	Negative	-0.17			Female	Peru
C045	8.969884693	EPB42	P16452	Unlikely TB	Negative	-0.17			Female	Peru
C045	8.985413199	ATP2A2	P16615	Unlikely TB	Negative	-0.17			Female	Peru
C045	9.61045693	CD36	P16671	Unlikely TB	Negative	-0.17			Female	Peru
C045	9.565793904	FAH	P16930	Unlikely TB	Negative	-0.17			Female	Peru
C045	9.212516883	GOT1	P17174	Unlikely TB	Negative	-0.17			Female	Peru
C045	8.731199691	ITGA2	P17301	Unlikely TB	Negative	-0.17			Female	Peru
C045	13.95193445	IGFBP3	P17936	Unlikely TB	Negative	-0.17			Female	Peru
C045	9.086610245	PSMC3	P17980	Unlikely TB	Negative	-0.17			Female	Peru
C045	9.026334368	TCP1	P17987	Unlikely TB	Negative	-0.17			Female	Peru
C045	9.867946304	ALOX12	P18054	Unlikely TB	Negative	-0.17			Female	Peru
C045	10.05541844	VCL	P18206	Unlikely TB	Negative	-0.17			Female	Peru
C045	11.60807219	LBP	P18428	Unlikely TB	Negative	-0.17			Female	Peru
C045	10.07573011	PGAM1	P18669	Unlikely TB	Negative	-0.17			Female	Peru
C045	9.386626188	SDC1	P18827	Unlikely TB	Negative	-0.17			Female	Peru
C045	9.392681783	GNAZ	P19086	Unlikely TB	Negative	-0.17			Female	Peru
C045	10.3989956	VCAM1	P19320	Unlikely TB	Negative	-0.17			Female	Peru
C045	8.721808729	HK1	P19367	Unlikely TB	Negative	-0.17			Female	Peru
C045	10.13791999	ORM2	P19652	Unlikely TB	Negative	-0.17			Female	Peru
C045	13.36781892	ORM2	P19652-19-201	Unlikely TB	Negative	-0.17			Female	Peru
C045	11.66153223	ITIH2	P19823	Unlikely TB	Negative	-0.17			Female	Peru
C045	12.7704298	ITIH1	P19827	Unlikely TB	Negative	-0.17			Female	Peru
C045	8.870648207	RAB6A	P20340	Unlikely TB	Negative	-0.17			Female	Peru
C045	9.245380044	PSMB1	P20618	Unlikely TB	Negative	-0.17			Female	Peru
C045	11.07133326	PZP	P20742	Unlikely TB	Negative	-0.17			Female	Peru
C045	12.41134059	C4BPB	P20851	Unlikely TB	Negative	-0.17			Female	Peru
C045	14.05655869	COL5A1	P20908	Unlikely TB	Negative	-0.17			Female	Peru
C045	8.756897957	CSRP1	P21291	Unlikely TB	Negative	-0.17			Female	Peru
C045	9.86694428	FLNA	P21333	Unlikely TB	Negative	-0.17			Female	Peru
C045	8.569149041	CD9	P21926-2-228	Unlikely TB	Negative	-0.17			Female	Peru
C045	9.114697113	COMT	P21964	Unlikely TB	Negative	-0.17			Female	Peru
C045	9.048410279	TGM2	P21980	Unlikely TB	Negative	-0.17			Female	Peru
C045	11.6362658	TNXB	P22105	Unlikely TB	Negative	-0.17			Female	Peru
C045	8.679474042	PAICS	P22234	Unlikely TB	Negative	-0.17			Female	Peru
C045	8.806568295	UBA1	P22314	Unlikely TB	Negative	-0.17			Female	Peru
C045	13.66314757	GPX3	P22352	Unlikely TB	Negative	-0.17			Female	Peru
C045	9.126378508	NME2	P22392	Unlikely TB	Negative	-0.17			Female	Peru
C045	9.758123288	HNRNPA2B1	P22626	Unlikely TB	Negative	-0.17			Female	Peru
C045	12.69836336	CPN2	P22792	Unlikely TB	Negative	-0.17			Female	Peru
C045	12.40587413	PROZ	P22891	Unlikely TB	Negative	-0.17			Female	Peru
C045	9.016332781	MRC1	P22897	Unlikely TB	Negative	-0.17			Female	Peru
C045	9.876567279	IGHV1-2	P23083	Unlikely TB	Negative	-0.17			Female	Peru
C045	11.89092941	FBLN1	P23142	Unlikely TB	Negative	-0.17			Female	Peru
C045	11.63859506	FBLN1	P23142-30-703	Unlikely TB	Negative	-0.17			Female	Peru
C045	13.38301956	TCEA1	P23193	Unlikely TB	Negative	-0.17			Female	Peru
C045	8.900525093	ITGA6	P23229	Unlikely TB	Negative	-0.17			Female	Peru
C045	10.00374249	PPIB	P23284	Unlikely TB	Negative	-0.17			Female	Peru
C045	8.752976831	WARS1	P23381	Unlikely TB	Negative	-0.17			Female	Peru
C045	11.2898807	PTPRG	P23470	Unlikely TB	Negative	-0.17			Female	Peru
C045	9.114728683	AHCY	P23526	Unlikely TB	Negative	-0.17			Female	Peru
C045	9.717029441	CFL1	P23528	Unlikely TB	Negative	-0.17			Female	Peru
C045	9.938955549	PRTN3	P24158	Unlikely TB	Negative	-0.17			Female	Peru
C045	9.721640413	EEF1B2	P24534	Unlikely TB	Negative	-0.17			Female	Peru
C045	9.392279079	TBXAS1	P24557	Unlikely TB	Negative	-0.17			Female	Peru
C045	11.83724693	IGFBP6	P24592	Unlikely TB	Negative	-0.17			Female	Peru
C045	12.33541181	IGFBP5	P24593	Unlikely TB	Negative	-0.17			Female	Peru
C045	10.55430557	TNC	P24821	Unlikely TB	Negative	-0.17			Female	Peru
C045	9.845887002	MYL9	P24844	Unlikely TB	Negative	-0.17			Female	Peru
C045	9.803990918	AZGP1	P25311	Unlikely TB	Negative	-0.17			Female	Peru
C045	8.735093179	ATP5F1A	P25705	Unlikely TB	Negative	-0.17			Female	Peru
C045	8.487835742	PSMA1	P25786	Unlikely TB	Negative	-0.17			Female	Peru
C045	8.111008237	PSMA2	P25787	Unlikely TB	Negative	-0.17			Female	Peru
C045	9.60611716	PSMA3	P25788	Unlikely TB	Negative	-0.17			Female	Peru
C045	8.883432984	MSN	P26038	Unlikely TB	Negative	-0.17			Female	Peru
C045	9.310372294	S100A4	P26447	Unlikely TB	Negative	-0.17			Female	Peru
C045	7.898701053	EEF1G	P26641	Unlikely TB	Negative	-0.17			Female	Peru
C045	11.99507284	MST1	P26927	Unlikely TB	Negative	-0.17			Female	Peru
C045	8.987914	STOM	P27105	Unlikely TB	Negative	-0.17			Female	Peru
C045	14.91411215	PON1	P27169	Unlikely TB	Negative	-0.17			Female	Peru
C045	10.29871745	YWHAQ	P27348	Unlikely TB	Negative	-0.17			Female	Peru
C045	11.7785898	CALR	P27797	Unlikely TB	Negative	-0.17			Female	Peru
C045	8.965143871	CANX	P27824	Unlikely TB	Negative	-0.17			Female	Peru
C045	11.60242854	CFP	P27918	Unlikely TB	Negative	-0.17			Female	Peru
C045	8.442970002	PSMA5	P28066	Unlikely TB	Negative	-0.17			Female	Peru
C045	8.693033245	PTPN6	P29350	Unlikely TB	Negative	-0.17			Female	Peru
C045	9.417763793	TKT	P29401	Unlikely TB	Negative	-0.17			Female	Peru
C045	9.978830403	SERPINA4	P29622	Unlikely TB	Negative	-0.17			Female	Peru
C045	8.520468128	EEF1D	P29692	Unlikely TB	Negative	-0.17			Female	Peru
C045	9.44737477	PRDX6	P30041	Unlikely TB	Negative	-0.17			Female	Peru
C045	8.95755573	BLVRB	P30043	Unlikely TB	Negative	-0.17			Female	Peru
C045	9.023696533	PRDX5	P30044	Unlikely TB	Negative	-0.17			Female	Peru
C045	9.53638972	PRDX3	P30048	Unlikely TB	Negative	-0.17			Female	Peru
C045	8.543596219	PEBP1	P30086	Unlikely TB	Negative	-0.17			Female	Peru
C045	9.955145393	PDIA3	P30101	Unlikely TB	Negative	-0.17			Female	Peru
C045	8.747171664	PPP2R1A	P30153	Unlikely TB	Negative	-0.17			Female	Peru
C045	8.682369177	SERPINB1	P30740	Unlikely TB	Negative	-0.17			Female	Peru
C045	9.401363842	SERPINB1	P30740-1-379	Unlikely TB	Negative	-0.17			Female	Peru
C045	10.72092351	CPS1	P31327	Unlikely TB	Negative	-0.17			Female	Peru
C045	8.746528249	ATIC	P31939	Unlikely TB	Negative	-0.17			Female	Peru
C045	8.961252707	YWHAB	P31946	Unlikely TB	Negative	-0.17			Female	Peru
C045	8.531217757	STIP1	P31948	Unlikely TB	Negative	-0.17			Female	Peru
C045	9.756363894	PRDX2	P32119	Unlikely TB	Negative	-0.17			Female	Peru
C045	11.0605991	CDH5	P33151	Unlikely TB	Negative	-0.17			Female	Peru
C045	12.53780758	KIF5B	P33176	Unlikely TB	Negative	-0.17			Female	Peru
C045	10.66536094	MAN1A1	P33908	Unlikely TB	Negative	-0.17			Female	Peru
C045	8.688153349	HSPA4	P34932	Unlikely TB	Negative	-0.17			Female	Peru
C045	8.233032982	PRSS3	P35030	Unlikely TB	Negative	-0.17			Female	Peru
C045	8.828018588	PHB	P35232	Unlikely TB	Negative	-0.17			Female	Peru
C045	8.837465644	THBS4	P35443	Unlikely TB	Negative	-0.17			Female	Peru
C045	9.922072446	KRT9	P35527	Unlikely TB	Negative	-0.17			Female	Peru
C045	11.23666307	SAA4	P35542	Unlikely TB	Negative	-0.17			Female	Peru
C045	9.581804622	MYH9	P35579	Unlikely TB	Negative	-0.17			Female	Peru
C045	9.714148366	COPB2	P35606	Unlikely TB	Negative	-0.17			Female	Peru
C045	8.424672582	BSG	P35613	Unlikely TB	Negative	-0.17			Female	Peru
C045	12.93360486	IGFALS	P35858	Unlikely TB	Negative	-0.17			Female	Peru
C045	9.472504569	KRT2	P35908	Unlikely TB	Negative	-0.17			Female	Peru
C045	16.36381124	ATP5F1C	P36542	Unlikely TB	Negative	-0.17			Female	Peru
C045	12.17125185	SERPINF1	P36955	Unlikely TB	Negative	-0.17			Female	Peru
C045	11.71989317	CFHR2	P36980	Unlikely TB	Negative	-0.17			Female	Peru
C045	9.437049623	HPCAL1	P37235	Unlikely TB	Negative	-0.17			Female	Peru
C045	9.530339028	TAGLN2	P37802	Unlikely TB	Negative	-0.17			Female	Peru
C045	9.457013682	TALDO1	P37837	Unlikely TB	Negative	-0.17			Female	Peru
C045	10.04566909	SNCA	P37840-1-140	Unlikely TB	Negative	-0.17			Female	Peru
C045	8.369819745	HSPA9	P38646	Unlikely TB	Negative	-0.17			Female	Peru
C045	8.807123673	DDOST	P39656	Unlikely TB	Negative	-0.17			Female	Peru
C045	9.233064481	GP5	P40197	Unlikely TB	Negative	-0.17			Female	Peru
C045	8.634070772	CCT6A	P40227	Unlikely TB	Negative	-0.17			Female	Peru
C045	8.938397752	MDH1	P40925	Unlikely TB	Negative	-0.17			Female	Peru
C045	8.876326396	MDH2	P40926	Unlikely TB	Negative	-0.17			Female	Peru
C045	9.310365186	EIF2S3	P41091	Unlikely TB	Negative	-0.17			Female	Peru
C045	10.6385807	PTGDS	P41222	Unlikely TB	Negative	-0.17			Female	Peru
C045	8.88738316	ACTR1B	P42025	Unlikely TB	Negative	-0.17			Female	Peru
C045	10.13280375	PRCP	P42785	Unlikely TB	Negative	-0.17			Female	Peru
C045	11.12248026	MCAM	P43121	Unlikely TB	Negative	-0.17			Female	Peru
C045	13.55803359	BTD	P43251	Unlikely TB	Negative	-0.17			Female	Peru
C045	8.999302034	GPD2	P43304	Unlikely TB	Negative	-0.17			Female	Peru
C045	12.10492262	AFM	P43652	Unlikely TB	Negative	-0.17			Female	Peru
C045	8.624635099	AFM	P43652-22-599	Unlikely TB	Negative	-0.17			Female	Peru
C045	9.318590677	USP5	P45974	Unlikely TB	Negative	-0.17			Female	Peru
C045	8.998910974	CAPZA2	P47755	Unlikely TB	Negative	-0.17			Female	Peru
C045	8.866794544	CAPZB	P47756	Unlikely TB	Negative	-0.17			Female	Peru
C045	8.821887487	LIMS1	P48059	Unlikely TB	Negative	-0.17			Female	Peru
C045	8.17513967	ME1	P48163	Unlikely TB	Negative	-0.17			Female	Peru
C045	9.165477039	ARCN1	P48444	Unlikely TB	Negative	-0.17			Female	Peru
C045	9.80940233	CCT5	P48643	Unlikely TB	Negative	-0.17			Female	Peru
C045	10.83247551	IDH2	P48735	Unlikely TB	Negative	-0.17			Female	Peru
C045	9.593449333	MASP1	P48740	Unlikely TB	Negative	-0.17			Female	Peru
C045	9.030540075	CCT3	P49368	Unlikely TB	Negative	-0.17			Female	Peru
C045	8.784302435	TUFM	P49411	Unlikely TB	Negative	-0.17			Female	Peru
C045	9.142889733	PSMB3	P49720	Unlikely TB	Negative	-0.17			Female	Peru
C045	9.220506635	PSMB2	P49721	Unlikely TB	Negative	-0.17			Female	Peru
C045	9.750206867	COMP	P49747	Unlikely TB	Negative	-0.17			Female	Peru
C045	9.436255302	TMED10	P49755	Unlikely TB	Negative	-0.17			Female	Peru
C045	12.57743244	SELENOP	P49908	Unlikely TB	Negative	-0.17			Female	Peru
C045	8.855710649	CAMP	P49913	Unlikely TB	Negative	-0.17			Female	Peru
C045	9.102087631	GDI2	P50395	Unlikely TB	Negative	-0.17			Female	Peru
C045	9.038795358	VASP	P50552	Unlikely TB	Negative	-0.17			Female	Peru
C045	9.679539333	CCT8	P50990	Unlikely TB	Negative	-0.17			Female	Peru
C045	8.899016477	CCT4	P50991	Unlikely TB	Negative	-0.17			Female	Peru
C045	8.832657738	RAB5C	P51148	Unlikely TB	Negative	-0.17			Female	Peru
C045	9.272434817	RAB7A	P51149	Unlikely TB	Negative	-0.17			Female	Peru
C045	9.657492368	SSR4	P51571	Unlikely TB	Negative	-0.17			Female	Peru
C045	9.366590357	ALDH3A2	P51648	Unlikely TB	Negative	-0.17			Female	Peru
C045	14.39536903	LUM	P51884	Unlikely TB	Negative	-0.17			Female	Peru
C045	9.219460918	LUM	P51884-19-338	Unlikely TB	Negative	-0.17			Female	Peru
C045	8.726804386	ARHGDIA	P52565	Unlikely TB	Negative	-0.17			Female	Peru
C045	8.990405193	CAPZA1	P52907	Unlikely TB	Negative	-0.17			Female	Peru
C045	8.727598985	ACLY	P53396	Unlikely TB	Negative	-0.17			Female	Peru
C045	9.528235658	COPB1	P53618	Unlikely TB	Negative	-0.17			Female	Peru
C045	9.007027945	COPA	P53621	Unlikely TB	Negative	-0.17			Female	Peru
C045	10.11856644	RAD23B	P54727	Unlikely TB	Negative	-0.17			Female	Peru
C045	9.055356571	AK2	P54819	Unlikely TB	Negative	-0.17			Female	Peru
C045	9.094560494	NAPA	P54920	Unlikely TB	Negative	-0.17			Female	Peru
C045	10.8997637	EIF5	P55010	Unlikely TB	Negative	-0.17			Female	Peru
C045	11.95826182	APOC4	P55056	Unlikely TB	Negative	-0.17			Female	Peru
C045	11.35616195	PLTP	P55058	Unlikely TB	Negative	-0.17			Female	Peru
C045	12.7133721	PLTP	P55058-18-493	Unlikely TB	Negative	-0.17			Female	Peru
C045	9.155487942	VCP	P55072	Unlikely TB	Negative	-0.17			Female	Peru
C045	9.611172913	NAP1L1	P55209	Unlikely TB	Negative	-0.17			Female	Peru
C045	11.39321821	CDH13	P55290	Unlikely TB	Negative	-0.17			Female	Peru
C045	9.105815831	NPEPPS	P55786	Unlikely TB	Negative	-0.17			Female	Peru
C045	9.128865216	MARS1	P56192	Unlikely TB	Negative	-0.17			Female	Peru
C045	10.94233687	ANTXR2	P58335	Unlikely TB	Negative	-0.17			Female	Peru
C045	9.423963673	MTPN	P58546	Unlikely TB	Negative	-0.17			Female	Peru
C045	9.525375174	MYL6	P60660	Unlikely TB	Negative	-0.17			Female	Peru
C045	11.48874102	ACTB	P60709	Unlikely TB	Negative	-0.17			Female	Peru
C045	9.181145484	EIF4A1	P60842	Unlikely TB	Negative	-0.17			Female	Peru
C045	11.74191407	PSMA6	P60900	Unlikely TB	Negative	-0.17			Female	Peru
C045	9.818353848	CDC42	P60953	Unlikely TB	Negative	-0.17			Female	Peru
C045	8.762692489	DSTN	P60981	Unlikely TB	Negative	-0.17			Female	Peru
C045	8.626649303	KRTDAP	P60985	Unlikely TB	Negative	-0.17			Female	Peru
C045	11.99926315	RAB8A	P61006	Unlikely TB	Negative	-0.17			Female	Peru
C045	9.325994783	RAB5B	P61020	Unlikely TB	Negative	-0.17			Female	Peru
C045	10.49576065	RAB10	P61026	Unlikely TB	Negative	-0.17			Female	Peru
C045	8.203898685	UBE2N	P61088	Unlikely TB	Negative	-0.17			Female	Peru
C045	8.735871623	RAB14	P61106	Unlikely TB	Negative	-0.17			Female	Peru
C045	9.06829673	ACTR3	P61158	Unlikely TB	Negative	-0.17			Female	Peru
C045	9.030333639	ACTR2	P61160	Unlikely TB	Negative	-0.17			Female	Peru
C045	8.551099239	ACTR1A	P61163	Unlikely TB	Negative	-0.17			Female	Peru
C045	9.263393405	ARF3	P61204	Unlikely TB	Negative	-0.17			Female	Peru
C045	9.468143097	RAP1B	P61224	Unlikely TB	Negative	-0.17			Female	Peru
C045	9.343927744	RAP2B	P61225	Unlikely TB	Negative	-0.17			Female	Peru
C045	8.211684923	HSPE1	P61604	Unlikely TB	Negative	-0.17			Female	Peru
C045	15.57781202	LYZ	P61626-19-148	Unlikely TB	Negative	-0.17			Female	Peru
C045	10.92365993	B2M	P61769	Unlikely TB	Negative	-0.17			Female	Peru
C045	8.964182288	B2M	P61769-21-119	Unlikely TB	Negative	-0.17			Female	Peru
C045	9.432787872	HNRNPK	P61978	Unlikely TB	Negative	-0.17			Female	Peru
C045	8.469363193	YWHAG	P61981	Unlikely TB	Negative	-0.17			Female	Peru
C045	9.096534929	YWHAE	P62258	Unlikely TB	Negative	-0.17			Female	Peru
C045	9.535273034	RPS13	P62277	Unlikely TB	Negative	-0.17			Female	Peru
C045	8.858376938	TMSB4X	P62328	Unlikely TB	Negative	-0.17			Female	Peru
C045	8.899582561	PSMC6	P62333	Unlikely TB	Negative	-0.17			Female	Peru
C045	13.26554729	RPS6	P62753	Unlikely TB	Negative	-0.17			Female	Peru
C045	11.10412859	H4C1	P62805	Unlikely TB	Negative	-0.17			Female	Peru
C045	8.520618445	RAB1A	P62820	Unlikely TB	Negative	-0.17			Female	Peru
C045	8.522065205	RAN	P62826	Unlikely TB	Negative	-0.17			Female	Peru
C045	8.25993306	GNB1	P62873	Unlikely TB	Negative	-0.17			Female	Peru
C045	11.86115841	RPL10A	P62906	Unlikely TB	Negative	-0.17			Female	Peru
C045	9.826587278	PPIA	P62937	Unlikely TB	Negative	-0.17			Female	Peru
C045	9.279969902	PPIA	P62937-1-165	Unlikely TB	Negative	-0.17			Female	Peru
C045	13.76337906	RPS27A	P62979	Unlikely TB	Negative	-0.17			Female	Peru
C045	8.661493298	AP2B1	P63010	Unlikely TB	Negative	-0.17			Female	Peru
C045	10.08508855	YWHAZ	P63104	Unlikely TB	Negative	-0.17			Female	Peru
C045	11.36905027	EIF5A	P63241	Unlikely TB	Negative	-0.17			Female	Peru
C045	8.083573534	ACTG1	P63261	Unlikely TB	Negative	-0.17			Female	Peru
C045	9.338852254	TPM4	P67936	Unlikely TB	Negative	-0.17			Female	Peru
C045	10.60037484	ACTC1	P68032	Unlikely TB	Negative	-0.17			Female	Peru
C045	9.644807748	EEF1A1	P68104	Unlikely TB	Negative	-0.17			Female	Peru
C045	10.59404841	TUBA1B	P68363	Unlikely TB	Negative	-0.17			Female	Peru
C045	9.386687698	TUBA4A	P68366	Unlikely TB	Negative	-0.17			Female	Peru
C045	9.133406678	TUBB4B	P68371	Unlikely TB	Negative	-0.17			Female	Peru
C045	10.4880774	HBB	P68871	Unlikely TB	Negative	-0.17			Female	Peru
C045	8.87136321	HBG2	P69892	Unlikely TB	Negative	-0.17			Female	Peru
C045	10.78141303	HBA1	P69905	Unlikely TB	Negative	-0.17			Female	Peru
C045	8.756905135	CCT2	P78371	Unlikely TB	Negative	-0.17			Female	Peru
C045	8.912458146	GSTO1	P78417	Unlikely TB	Negative	-0.17			Female	Peru
C045	12.26611481	GPLD1	P80108	Unlikely TB	Negative	-0.17			Female	Peru
C045	9.661334258	S100A12	P80511	Unlikely TB	Negative	-0.17			Female	Peru
C045	10.48063524	IGLV3-21	P80748	Unlikely TB	Negative	-0.17			Female	Peru
C045	9.597596079	HSPG2	P98160	Unlikely TB	Negative	-0.17			Female	Peru
C045	13.53588469	CYCS	P99999	Unlikely TB	Negative	-0.17			Female	Peru
C045	8.953749303	Rv3404c	P9WKZ3	Unlikely TB	Negative	-0.17			Female	Peru
C045	9.379164855	atpA	P9WPU7	Unlikely TB	Negative	-0.17			Female	Peru
C045	7.645139527	MPP1	Q00013	Unlikely TB	Negative	-0.17			Female	Peru
C045	9.356811299	CLTC	Q00610	Unlikely TB	Negative	-0.17			Female	Peru
C045	10.02806155	CAP1	Q01518	Unlikely TB	Negative	-0.17			Female	Peru
C045	9.773695473	PFKP	Q01813	Unlikely TB	Negative	-0.17			Female	Peru
C045	9.096682057	GUCY1B1	Q02153	Unlikely TB	Negative	-0.17			Female	Peru
C045	8.60122653	PLGLB1	Q02325	Unlikely TB	Negative	-0.17			Female	Peru
C045	10.50024091	NUCB1	Q02818	Unlikely TB	Negative	-0.17			Female	Peru
C045	10.26217782	CFHR3	Q02985	Unlikely TB	Negative	-0.17			Female	Peru
C045	10.6499362	CFHR1	Q03591	Unlikely TB	Negative	-0.17			Female	Peru
C045	12.64809227	HGFAC	Q04756	Unlikely TB	Negative	-0.17			Female	Peru
C045	8.400876872	GLO1	Q04760	Unlikely TB	Negative	-0.17			Female	Peru
C045	8.279565738	YWHAH	Q04917	Unlikely TB	Negative	-0.17			Female	Peru
C045	8.919475156	PRKCD	Q05655	Unlikely TB	Negative	-0.17			Female	Peru
C045	11.20530967	CALD1	Q05682	Unlikely TB	Negative	-0.17			Female	Peru
C045	12.27334311	ITIH3	Q06033	Unlikely TB	Negative	-0.17			Female	Peru
C045	8.585463782	ITIH3	Q06033-35-651	Unlikely TB	Negative	-0.17			Female	Peru
C045	8.976040478	PSME1	Q06323	Unlikely TB	Negative	-0.17			Female	Peru
C045	8.569311142	FMOD	Q06828	Unlikely TB	Negative	-0.17			Female	Peru
C045	9.982997181	PRDX1	Q06830	Unlikely TB	Negative	-0.17			Female	Peru
C045	9.72209186	KLC1	Q07866	Unlikely TB	Negative	-0.17			Female	Peru
C045	9.590102348	LRP1	Q07954	Unlikely TB	Negative	-0.17			Female	Peru
C045	10.88161269	LGALS3BP	Q08380	Unlikely TB	Negative	-0.17			Female	Peru
C045	8.756510001	FGL1	Q08830	Unlikely TB	Negative	-0.17			Female	Peru
C045	8.594692484	nrp	Q10896	Unlikely TB	Negative	-0.17			Female	Peru
C045	11.35368128	EFEMP1	Q12805	Unlikely TB	Negative	-0.17			Female	Peru
C045	13.60924122	EFEMP1	Q12805-18-493	Unlikely TB	Negative	-0.17			Female	Peru
C045	12.56662722	CNTN1	Q12860	Unlikely TB	Negative	-0.17			Female	Peru
C045	9.581982409	SPP2	Q13103	Unlikely TB	Negative	-0.17			Female	Peru
C045	8.944837452	MMRN1	Q13201	Unlikely TB	Negative	-0.17			Female	Peru
C045	8.93002565	SELENBP1	Q13228	Unlikely TB	Negative	-0.17			Female	Peru
C045	12.16695469	SEMA3F	Q13275	Unlikely TB	Negative	-0.17			Female	Peru
C045	9.73561654	ILK	Q13418	Unlikely TB	Negative	-0.17			Female	Peru
C045	8.717336456	DCTN2	Q13561	Unlikely TB	Negative	-0.17			Female	Peru
C045	9.100949474	IQGAP2	Q13576	Unlikely TB	Negative	-0.17			Female	Peru
C045	8.735294029	STIM1	Q13586	Unlikely TB	Negative	-0.17			Female	Peru
C045	8.929052076	FHL1	Q13642	Unlikely TB	Negative	-0.17			Female	Peru
C045	13.25417597	APOF	Q13790	Unlikely TB	Negative	-0.17			Female	Peru
C045	10.58784003	ENPP2	Q13822	Unlikely TB	Negative	-0.17			Female	Peru
C045	10.39185334	DSG2	Q14126	Unlikely TB	Negative	-0.17			Female	Peru
C045	8.057197963	SEPTIN6	Q14141	Unlikely TB	Negative	-0.17			Female	Peru
C045	9.263050131	DCTN1	Q14203	Unlikely TB	Negative	-0.17			Female	Peru
C045	9.433056931	DYNC1H1	Q14204	Unlikely TB	Negative	-0.17			Female	Peru
C045	9.002384924	CTTN	Q14247	Unlikely TB	Negative	-0.17			Female	Peru
C045	8.411276559	FLOT2	Q14254	Unlikely TB	Negative	-0.17			Female	Peru
C045	8.522253043	FGL2	Q14314	Unlikely TB	Negative	-0.17			Female	Peru
C045	10.08164333	SPARCL1	Q14515	Unlikely TB	Negative	-0.17			Female	Peru
C045	11.81463383	HABP2	Q14520	Unlikely TB	Negative	-0.17			Female	Peru
C045	12.81801057	ITIH4	Q14624	Unlikely TB	Negative	-0.17			Female	Peru
C045	10.69078883	ITIH4	Q14624-29-661	Unlikely TB	Negative	-0.17			Female	Peru
C045	10.54822204	ITIH4	Q14624-689-930	Unlikely TB	Negative	-0.17			Female	Peru
C045	10.29616066	GANAB	Q14697	Unlikely TB	Negative	-0.17			Female	Peru
C045	8.70353125	LTBP1	Q14766	Unlikely TB	Negative	-0.17			Female	Peru
C045	9.102981163	KPNB1	Q14974	Unlikely TB	Negative	-0.17			Female	Peru
C045	9.457672634	SEPTIN2	Q15019	Unlikely TB	Negative	-0.17			Female	Peru
C045	11.01136469	POSTN	Q15063	Unlikely TB	Negative	-0.17			Female	Peru
C045	9.410778498	PDIA6	Q15084	Unlikely TB	Negative	-0.17			Female	Peru
C045	10.90698998	PCOLCE	Q15113	Unlikely TB	Negative	-0.17			Female	Peru
C045	11.79848307	PON3	Q15166	Unlikely TB	Negative	-0.17			Female	Peru
C045	10.71225706	PCBP1	Q15365	Unlikely TB	Negative	-0.17			Female	Peru
C045	9.840158512	PCBP2	Q15366	Unlikely TB	Negative	-0.17			Female	Peru
C045	9.439704314	RSU1	Q15404	Unlikely TB	Negative	-0.17			Female	Peru
C045	10.16702821	FCN2	Q15485	Unlikely TB	Negative	-0.17			Female	Peru
C045	9.716197085	TGFBI	Q15582	Unlikely TB	Negative	-0.17			Female	Peru
C045	10.26400283	MAPRE1	Q15691	Unlikely TB	Negative	-0.17			Female	Peru
C045	8.694142983	CD226	Q15762	Unlikely TB	Negative	-0.17			Female	Peru
C045	9.397755129	STXBP2	Q15833	Unlikely TB	Negative	-0.17			Female	Peru
C045	9.030953684	ZYX	Q15942	Unlikely TB	Negative	-0.17			Female	Peru
C045	8.681063247	SEPTIN7	Q16181	Unlikely TB	Negative	-0.17			Female	Peru
C045	12.58042527	ECM1	Q16610	Unlikely TB	Negative	-0.17			Female	Peru
C045	9.248904072	DBN1	Q16643	Unlikely TB	Negative	-0.17			Female	Peru
C045	10.3621674	MAN2A1	Q16706	Unlikely TB	Negative	-0.17			Female	Peru
C045	9.58818678	AOC3	Q16853	Unlikely TB	Negative	-0.17			Female	Peru
C045	9.628288252	IMMT	Q16891	Unlikely TB	Negative	-0.17			Female	Peru
C045	8.697730526	INF2	Q27J81	Unlikely TB	Negative	-0.17			Female	Peru
C045	8.780283932	DDI2	Q5TDH0	Unlikely TB	Negative	-0.17			Female	Peru
C045	14.87475181	ZFYVE26	Q68DK2	Unlikely TB	Negative	-0.17			Female	Peru
C045	9.850711239	VASN	Q6EMK4	Unlikely TB	Negative	-0.17			Female	Peru
C045	13.78644889	VASN	Q6EMK4-24-673	Unlikely TB	Negative	-0.17			Female	Peru
C045	8.562232161	LAIR1	Q6GTX8	Unlikely TB	Negative	-0.17			Female	Peru
C045	9.279469514	LAMTOR1	Q6IAA8	Unlikely TB	Negative	-0.17			Female	Peru
C045	8.790186642	TWF2	Q6IBS0	Unlikely TB	Negative	-0.17			Female	Peru
C045	19.87616005	FAHD1	Q6P587	Unlikely TB	Negative	-0.17			Female	Peru
C045	12.17601799	PLXDC2	Q6UX71	Unlikely TB	Negative	-0.17			Female	Peru
C045	12.24496207	PI16	Q6UXB8	Unlikely TB	Negative	-0.17			Female	Peru
C045	10.04865248	CD109	Q6YHK3	Unlikely TB	Negative	-0.17			Female	Peru
C045	8.762796756	UNC13D	Q70J99	Unlikely TB	Negative	-0.17			Female	Peru
C045	7.790530611	TUBA1A	Q71U36	Unlikely TB	Negative	-0.17			Female	Peru
C045	13.35907205	ADAMTS13	Q76LX8	Unlikely TB	Negative	-0.17			Female	Peru
C045	9.0823328	DOK3	Q7L591	Unlikely TB	Negative	-0.17			Female	Peru
C045	8.898764036	ABI3BP	Q7Z7G0	Unlikely TB	Negative	-0.17			Female	Peru
C045	9.092345052	MEGF8	Q7Z7M0	Unlikely TB	Negative	-0.17			Female	Peru
C045	10.95745892	SERPINA11	Q86U17	Unlikely TB	Negative	-0.17			Female	Peru
C045	9.592773102	OAF	Q86UD1	Unlikely TB	Negative	-0.17			Female	Peru
C045	9.371565659	FERMT3	Q86UX7	Unlikely TB	Negative	-0.17			Female	Peru
C045	9.51457363	CD163	Q86VB7	Unlikely TB	Negative	-0.17			Female	Peru
C045	9.042878044	CAND1	Q86VP6	Unlikely TB	Negative	-0.17			Female	Peru
C045	9.813472886	TREML1	Q86YW5	Unlikely TB	Negative	-0.17			Female	Peru
C045	9.156962802	LILRA3	Q8N6C8	Unlikely TB	Negative	-0.17			Female	Peru
C045	9.270346466	GOLM1	Q8NBJ4	Unlikely TB	Negative	-0.17			Female	Peru
C045	8.344760414	PCYOX1L	Q8NBM8	Unlikely TB	Negative	-0.17			Female	Peru
C045	11.68680501	PCSK9	Q8NBP7	Unlikely TB	Negative	-0.17			Female	Peru
C045	9.200528916	TXNDC5	Q8NBS9	Unlikely TB	Negative	-0.17			Female	Peru
C045	10.43353554	ANGPTL6	Q8NI99	Unlikely TB	Negative	-0.17			Female	Peru
C045	9.331664904	PDCD6IP	Q8WUM4	Unlikely TB	Negative	-0.17			Female	Peru
C045	8.476274652	BRK1	Q8WUW1	Unlikely TB	Negative	-0.17			Female	Peru
C045	9.639197195	OIT3	Q8WWZ8	Unlikely TB	Negative	-0.17			Female	Peru
C045	8.416704544	MUC16	Q8WXI7	Unlikely TB	Negative	-0.17			Female	Peru
C045	10.8917205	TTN	Q8WZ42	Unlikely TB	Negative	-0.17			Female	Peru
C045	10.92981301	CFHR4	Q92496	Unlikely TB	Negative	-0.17			Female	Peru
C045	11.18394422	PRG4	Q92954	Unlikely TB	Negative	-0.17			Female	Peru
C045	8.899846247	ATP2A3	Q93084	Unlikely TB	Negative	-0.17			Female	Peru
C045	8.924153185	PDLIM5	Q96HC4	Unlikely TB	Negative	-0.17			Female	Peru
C045	11.74825431	CPB2	Q96IY4	Unlikely TB	Negative	-0.17			Female	Peru
C045	16.0480754	CPB2	Q96IY4-23-114	Unlikely TB	Negative	-0.17			Female	Peru
C045	10.3326404	CNDP1	Q96KN2	Unlikely TB	Negative	-0.17			Female	Peru
C045	8.765697643	PRAP1	Q96NZ9	Unlikely TB	Negative	-0.17			Female	Peru
C045	10.46038656	PRAP1	Q96NZ9-21-151	Unlikely TB	Negative	-0.17			Female	Peru
C045	11.84296004	PGLYRP2	Q96PD5	Unlikely TB	Negative	-0.17			Female	Peru
C045	16.43006146	PUS7	Q96PZ0	Unlikely TB	Negative	-0.17			Female	Peru
C045	9.558154084	VPS35	Q96QK1	Unlikely TB	Negative	-0.17			Female	Peru
C045	8.826124215	SCGB3A1	Q96QR1	Unlikely TB	Negative	-0.17			Female	Peru
C045	9.72753352	CNN2	Q99439	Unlikely TB	Negative	-0.17			Female	Peru
C045	8.565723301	PARK7	Q99497	Unlikely TB	Negative	-0.17			Female	Peru
C045	9.233313452	PHB2	Q99623	Unlikely TB	Negative	-0.17			Female	Peru
C045	10.3748921	OLFM1	Q99784	Unlikely TB	Negative	-0.17			Female	Peru
C045	8.918133903	CCT7	Q99832	Unlikely TB	Negative	-0.17			Female	Peru
C045	10.65107707	RARRES2	Q99969	Unlikely TB	Negative	-0.17			Female	Peru
C045	9.285625237	CORO1B	Q9BR76	Unlikely TB	Negative	-0.17			Female	Peru
C045	8.735593986	ESYT1	Q9BSJ8	Unlikely TB	Negative	-0.17			Female	Peru
C045	9.244687463	FUCA2	Q9BTY2	Unlikely TB	Negative	-0.17			Female	Peru
C045	8.609917869	PDCD10	Q9BUL8	Unlikely TB	Negative	-0.17			Female	Peru
C045	11.27243104	COLEC11	Q9BWP8	Unlikely TB	Negative	-0.17			Female	Peru
C045	10.04251355	CFHR5	Q9BXR6	Unlikely TB	Negative	-0.17			Female	Peru
C045	12.01292782	CRNKL1	Q9BZJ0	Unlikely TB	Negative	-0.17			Female	Peru
C045	8.399415444	RTN4R	Q9BZR6	Unlikely TB	Negative	-0.17			Female	Peru
C045	8.138063487	TOLLIP	Q9H0E2	Unlikely TB	Negative	-0.17			Female	Peru
C045	9.14116609	RAB1B	Q9H0U4	Unlikely TB	Negative	-0.17			Female	Peru
C045	8.25661898	SH3BGRL3	Q9H299	Unlikely TB	Negative	-0.17			Female	Peru
C045	16.47483293	RNPEP	Q9H4A4	Unlikely TB	Negative	-0.17			Female	Peru
C045	9.871298196	RNPEP	Q9H4A4-2-650	Unlikely TB	Negative	-0.17			Female	Peru
C045	10.18502307	DPEP2	Q9H4A9	Unlikely TB	Negative	-0.17			Female	Peru
C045	9.432853951	TUBB1	Q9H4B7	Unlikely TB	Negative	-0.17			Female	Peru
C045	9.135096545	PLEKHA4	Q9H4M7	Unlikely TB	Negative	-0.17			Female	Peru
C045	9.436939882	EHD1	Q9H4M9	Unlikely TB	Negative	-0.17			Female	Peru
C045	9.931459993	RGCC	Q9H4X1	Unlikely TB	Negative	-0.17			Female	Peru
C045	9.164532165	PARVB	Q9HBI1	Unlikely TB	Negative	-0.17			Female	Peru
C045	9.589172294	APMAP	Q9HDC9	Unlikely TB	Negative	-0.17			Female	Peru
C045	8.959245384	VTA1	Q9NP79	Unlikely TB	Negative	-0.17			Female	Peru
C045	13.28579262	IL1RAP	Q9NPH3	Unlikely TB	Negative	-0.17			Female	Peru
C045	9.674490312	CRTAC1	Q9NQ79	Unlikely TB	Negative	-0.17			Female	Peru
C045	8.252212349	RTN4	Q9NQC3	Unlikely TB	Negative	-0.17			Female	Peru
C045	9.344808619	XPNPEP1	Q9NQW7	Unlikely TB	Negative	-0.17			Female	Peru
C045	9.139955606	PDLIM7	Q9NR12	Unlikely TB	Negative	-0.17			Female	Peru
C045	8.908604868	SAR1A	Q9NR31	Unlikely TB	Negative	-0.17			Female	Peru
C045	9.125762649	ATG3	Q9NT62	Unlikely TB	Negative	-0.17			Female	Peru
C045	9.520772479	OLA1	Q9NTK5	Unlikely TB	Negative	-0.17			Female	Peru
C045	17.34251637	CBLN4	Q9NTU7	Unlikely TB	Negative	-0.17			Female	Peru
C045	9.508373142	ARL8B	Q9NVJ2	Unlikely TB	Negative	-0.17			Female	Peru
C045	9.152630282	TUBA8	Q9NY65	Unlikely TB	Negative	-0.17			Female	Peru
C045	9.284438806	ERAP1	Q9NZ08	Unlikely TB	Negative	-0.17			Female	Peru
C045	9.740310674	ADA2	Q9NZK5	Unlikely TB	Negative	-0.17			Female	Peru
C045	10.04345403	C1RL	Q9NZP8	Unlikely TB	Negative	-0.17			Female	Peru
C045	10.83411564	C1RL	Q9NZP8-36-487	Unlikely TB	Negative	-0.17			Female	Peru
C045	8.255045658	ABRACL	Q9P1F3	Unlikely TB	Negative	-0.17			Female	Peru
C045	8.973303182	BIN2	Q9UBW5	Unlikely TB	Negative	-0.17			Female	Peru
C045	12.1641259	FBLN5	Q9UBX5	Unlikely TB	Negative	-0.17			Female	Peru
C045	12.48009993	FETUB	Q9UGM5	Unlikely TB	Negative	-0.17			Female	Peru
C045	11.1433969	PCYOX1	Q9UHG3	Unlikely TB	Negative	-0.17			Female	Peru
C045	14.03490733	DDX20	Q9UHI6	Unlikely TB	Negative	-0.17			Female	Peru
C045	8.89741676	DBNL	Q9UJU6	Unlikely TB	Negative	-0.17			Female	Peru
C045	11.20271501	SERPINA10	Q9UK55	Unlikely TB	Negative	-0.17			Female	Peru
C045	11.72555358	PSME2	Q9UL46	Unlikely TB	Negative	-0.17			Female	Peru
C045	13.67761805	TRPC5	Q9UL62	Unlikely TB	Negative	-0.17			Female	Peru
C045	10.1269041	HEG1	Q9ULI3	Unlikely TB	Negative	-0.17			Female	Peru
C045	8.380842347	CORO1C	Q9ULV4	Unlikely TB	Negative	-0.17			Female	Peru
C045	10.6093527	MINPP1	Q9UNW1	Unlikely TB	Negative	-0.17			Female	Peru
C045	9.15599937	RUVBL2	Q9Y230	Unlikely TB	Negative	-0.17			Female	Peru
C045	9.251781373	RUVBL1	Q9Y265	Unlikely TB	Negative	-0.17			Female	Peru
C045	9.925985032	TLN1	Q9Y490	Unlikely TB	Negative	-0.17			Female	Peru
C045	19.86401694	MYO5A	Q9Y4I1	Unlikely TB	Negative	-0.17			Female	Peru
C045	11.57691116	HYOU1	Q9Y4L1	Unlikely TB	Negative	-0.17			Female	Peru
C045	10.39361161	SUPT16H	Q9Y5B9	Unlikely TB	Negative	-0.17			Female	Peru
C045	10.30340747	ANGPTL3	Q9Y5C1	Unlikely TB	Negative	-0.17			Female	Peru
C045	9.517615431	COPG1	Q9Y678	Unlikely TB	Negative	-0.17			Female	Peru
C045	9.962063654	FCGBP	Q9Y6R7	Unlikely TB	Negative	-0.17			Female	Peru
C045	10.67783898	FCGBP	Q9Y6R7-24-5405	Unlikely TB	Negative	-0.17			Female	Peru
C045	12.54926876	COLEC10	Q9Y6Z7	Unlikely TB	Negative	-0.17			Female	Peru
C046	8.922356596	IGLV8-61	A0A075B6I0	Unconfirmed TB	Negative	-1.21	1		Male	Peru
C046	10.08230787	IGLV5-37	A0A075B6J1-20-123	Unconfirmed TB	Negative	-1.21	1		Male	Peru
C046	9.555676478	IGLV2-18	A0A075B6J9	Unconfirmed TB	Negative	-1.21	1		Male	Peru
C046	9.48538877	IGLV3-12	A0A075B6K2	Unconfirmed TB	Negative	-1.21	1		Male	Peru
C046	11.28248908	IGLV3-10	A0A075B6K4	Unconfirmed TB	Negative	-1.21	1		Male	Peru
C046	9.744319255	IGLV3-10	A0A075B6K4-20-115	Unconfirmed TB	Negative	-1.21	1		Male	Peru
C046	9.417234947	IGLV3-9	A0A075B6K5	Unconfirmed TB	Negative	-1.21	1		Male	Peru
C046	16.19774609	IGKV2-28	A0A075B6P5-20-120	Unconfirmed TB	Negative	-1.21	1		Male	Peru
C046	10.06985428	IGHV3-64	A0A075B6Q5	Unconfirmed TB	Negative	-1.21	1		Male	Peru
C046	9.469731676	IGKV2D-24	A0A075B6R9	Unconfirmed TB	Negative	-1.21	1		Male	Peru
C046	16.27884742	IGKV1D-17	A0A075B6S4-23-117	Unconfirmed TB	Negative	-1.21	1		Male	Peru
C046	10.61003233	IGKV1-27	A0A075B6S5	Unconfirmed TB	Negative	-1.21	1		Male	Peru
C046	11.60955906	IGKV1-37	A0A075B6S9-23-117	Unconfirmed TB	Negative	-1.21	1		Male	Peru
C046	10.72100272	IGKV3D-15	A0A087WSY6	Unconfirmed TB	Negative	-1.21	1		Male	Peru
C046	12.47141788	IGKV3D-15	A0A087WSY6-21-115	Unconfirmed TB	Negative	-1.21	1		Male	Peru
C046	8.93589576	IGKV2-40	A0A087WW87	Unconfirmed TB	Negative	-1.21	1		Male	Peru
C046	11.59565943	IGHV3-49	A0A0A0MS15	Unconfirmed TB	Negative	-1.21	1		Male	Peru
C046	9.95034428	IGHV3-49	A0A0A0MS15-20-119	Unconfirmed TB	Negative	-1.21	1		Male	Peru
C046	8.989074812	IGKV6D-21	A0A0A0MT36	Unconfirmed TB	Negative	-1.21	1		Male	Peru
C046	13.19717792	IGLV1-36	A0A0B4J1U3	Unconfirmed TB	Negative	-1.21	1		Male	Peru
C046	10.76212322	IGHV3-15	A0A0B4J1V0	Unconfirmed TB	Negative	-1.21	1		Male	Peru
C046	13.38868221	IGHV3-15	A0A0B4J1V0-20-119	Unconfirmed TB	Negative	-1.21	1		Male	Peru
C046	9.085671954	IGHV2-26	A0A0B4J1V2	Unconfirmed TB	Negative	-1.21	1		Male	Peru
C046	9.612225628	IGHV3-73	A0A0B4J1V6	Unconfirmed TB	Negative	-1.21	1		Male	Peru
C046	14.09631426	IGHV3-73	A0A0B4J1V6-20-119	Unconfirmed TB	Negative	-1.21	1		Male	Peru
C046	8.63958209	IGHV3-74	A0A0B4J1X5	Unconfirmed TB	Negative	-1.21	1		Male	Peru
C046	11.13994676	IGHV3-43	A0A0B4J1X8-20-118	Unconfirmed TB	Negative	-1.21	1		Male	Peru
C046	9.769008257	IGLV9-49	A0A0B4J1Y8	Unconfirmed TB	Negative	-1.21	1		Male	Peru
C046	9.531158523	IGLV9-49	A0A0B4J1Y8-20-123	Unconfirmed TB	Negative	-1.21	1		Male	Peru
C046	9.117222691	IGHV3-72	A0A0B4J1Y9	Unconfirmed TB	Negative	-1.21	1		Male	Peru
C046	12.13691858	IGKV1D-13	A0A0B4J2D9-23-117	Unconfirmed TB	Negative	-1.21	1		Male	Peru
C046	12.19756397	IGHV1-69D	A0A0B4J2H0	Unconfirmed TB	Negative	-1.21	1		Male	Peru
C046	9.89650421	IGKV6-21	A0A0C4DH24-20-114	Unconfirmed TB	Negative	-1.21	1		Male	Peru
C046	11.33153943	IGKV3D-20	A0A0C4DH25-21-116	Unconfirmed TB	Negative	-1.21	1		Male	Peru
C046	11.08539485	IGHV1-3	A0A0C4DH29	Unconfirmed TB	Negative	-1.21	1		Male	Peru
C046	13.56867193	IGHV1-18	A0A0C4DH31	Unconfirmed TB	Negative	-1.21	1		Male	Peru
C046	10.58870078	IGHV3-20	A0A0C4DH32-20-117	Unconfirmed TB	Negative	-1.21	1		Male	Peru
C046	12.45953435	IGHV1-24	A0A0C4DH33-20-117	Unconfirmed TB	Negative	-1.21	1		Male	Peru
C046	10.21847714	IGHV4-28	A0A0C4DH34	Unconfirmed TB	Negative	-1.21	1		Male	Peru
C046	12.78046365	IGHV3-35	A0A0C4DH35	Unconfirmed TB	Negative	-1.21	1		Male	Peru
C046	10.95923566	IGHV3-38	A0A0C4DH36	Unconfirmed TB	Negative	-1.21	1		Male	Peru
C046	14.01475799	IGHV5-51	A0A0C4DH38	Unconfirmed TB	Negative	-1.21	1		Male	Peru
C046	10.90185628	IGHV5-51	A0A0C4DH38-20-117	Unconfirmed TB	Negative	-1.21	1		Male	Peru
C046	10.97970579	IGHV3-66	A0A0C4DH42-20-116	Unconfirmed TB	Negative	-1.21	1		Male	Peru
C046	8.309651853	IGHV2-70D	A0A0C4DH43	Unconfirmed TB	Negative	-1.21	1		Male	Peru
C046	11.40187676	IGKV3D-7	A0A0C4DH55-24-119	Unconfirmed TB	Negative	-1.21	1		Male	Peru
C046	9.416143179	IGKV1-9	A0A0C4DH69-23-117	Unconfirmed TB	Negative	-1.21	1		Male	Peru
C046	11.81568155	IGKV1-6	A0A0C4DH72-23-117	Unconfirmed TB	Negative	-1.21	1		Male	Peru
C046	15.34878428	IGKV1-12	A0A0C4DH73-23-117	Unconfirmed TB	Negative	-1.21	1		Male	Peru
C046	13.84373076	IGHV7-4-1	A0A0J9YVY3-20-117	Unconfirmed TB	Negative	-1.21	1		Male	Peru
C046	11.90804272	IGHV3-64D	A0A0J9YX35	Unconfirmed TB	Negative	-1.21	1		Male	Peru
C046	9.572733386	IGLL5	B9A064	Unconfirmed TB	Negative	-1.21	1		Male	Peru
C046	9.427151905	PDLIM1	O00151	Unconfirmed TB	Negative	-1.21	1		Male	Peru
C046	10.95616888	MASP2	O00187	Unconfirmed TB	Negative	-1.21	1		Male	Peru
C046	10.23450576	MASP2	O00187-16-686	Unconfirmed TB	Negative	-1.21	1		Male	Peru
C046	9.226778811	RAB27B	O00194	Unconfirmed TB	Negative	-1.21	1		Male	Peru
C046	9.349350198	PSMD11	O00231	Unconfirmed TB	Negative	-1.21	1		Male	Peru
C046	10.00381355	PSMD12	O00232	Unconfirmed TB	Negative	-1.21	1		Male	Peru
C046	9.872089175	CLIC1	O00299	Unconfirmed TB	Negative	-1.21	1		Male	Peru
C046	9.930870027	QSOX1	O00391	Unconfirmed TB	Negative	-1.21	1		Male	Peru
C046	8.993123051	IPO5	O00410	Unconfirmed TB	Negative	-1.21	1		Male	Peru
C046	8.973742303	DNM1L	O00429	Unconfirmed TB	Negative	-1.21	1		Male	Peru
C046	9.002021439	STK25	O00506	Unconfirmed TB	Negative	-1.21	1		Male	Peru
C046	11.51302906	CHL1	O00533	Unconfirmed TB	Negative	-1.21	1		Male	Peru
C046	12.68791083	CHL1	O00533-25-1208	Unconfirmed TB	Negative	-1.21	1		Male	Peru
C046	9.428375287	NRP1	O14786	Unconfirmed TB	Negative	-1.21	1		Male	Peru
C046	10.94064644	APOL1	O14791	Unconfirmed TB	Negative	-1.21	1		Male	Peru
C046	9.480118253	PSMA7	O14818	Unconfirmed TB	Negative	-1.21	1		Male	Peru
C046	9.435598264	MYL12B	O14950	Unconfirmed TB	Negative	-1.21	1		Male	Peru
C046	8.983822582	XPO1	O14980	Unconfirmed TB	Negative	-1.21	1		Male	Peru
C046	9.387940814	ARPC1B	O15143	Unconfirmed TB	Negative	-1.21	1		Male	Peru
C046	15.75469233	ARPC2	O15144	Unconfirmed TB	Negative	-1.21	1		Male	Peru
C046	9.576172174	ARPC3	O15145	Unconfirmed TB	Negative	-1.21	1		Male	Peru
C046	8.454622292	ARPC5	O15511	Unconfirmed TB	Negative	-1.21	1		Male	Peru
C046	13.28792095	EIF4G3	O43432	Unconfirmed TB	Negative	-1.21	1		Male	Peru
C046	9.430349804	ACTN4	O43707	Unconfirmed TB	Negative	-1.21	1		Male	Peru
C046	11.57008952	CD5L	O43866	Unconfirmed TB	Negative	-1.21	1		Male	Peru
C046	9.980580323	CD5L	O43866-20-347	Unconfirmed TB	Negative	-1.21	1		Male	Peru
C046	9.70363252	PLIN3	O60664	Unconfirmed TB	Negative	-1.21	1		Male	Peru
C046	13.10522318	H2BC12	O60814	Unconfirmed TB	Negative	-1.21	1		Male	Peru
C046	9.570342905	FCGR3B	O75015	Unconfirmed TB	Negative	-1.21	1		Male	Peru
C046	9.600620863	FCGR3B	O75015-17-200	Unconfirmed TB	Negative	-1.21	1		Male	Peru
C046	9.489706341	WDR1	O75083	Unconfirmed TB	Negative	-1.21	1		Male	Peru
C046	13.1057744	ICOSLG	O75144	Unconfirmed TB	Negative	-1.21	1		Male	Peru
C046	8.787111989	CS	O75390	Unconfirmed TB	Negative	-1.21	1		Male	Peru
C046	9.326570589	SEC22B	O75396	Unconfirmed TB	Negative	-1.21	1		Male	Peru
C046	8.491170857	SKAP2	O75563	Unconfirmed TB	Negative	-1.21	1		Male	Peru
C046	12.55644065	FCN3	O75636	Unconfirmed TB	Negative	-1.21	1		Male	Peru
C046	8.751975654	ZMPSTE24	O75844	Unconfirmed TB	Negative	-1.21	1		Male	Peru
C046	7.919717985	IDH1	O75874	Unconfirmed TB	Negative	-1.21	1		Male	Peru
C046	10.67957467	ATRN	O75882	Unconfirmed TB	Negative	-1.21	1		Male	Peru
C046	9.291204693	ARL6IP5	O75915	Unconfirmed TB	Negative	-1.21	1		Male	Peru
C046	13.52337656	APOM	O95445	Unconfirmed TB	Negative	-1.21	1		Male	Peru
C046	14.77913109	PARN	O95453	Unconfirmed TB	Negative	-1.21	1		Male	Peru
C046	9.062198373	H6PD	O95479	Unconfirmed TB	Negative	-1.21	1		Male	Peru
C046	9.328559287	VNN1	O95497	Unconfirmed TB	Negative	-1.21	1		Male	Peru
C046	9.814080173	AP2A1	O95782	Unconfirmed TB	Negative	-1.21	1		Male	Peru
C046	9.050756365	CAVIN2	O95810	Unconfirmed TB	Negative	-1.21	1		Male	Peru
C046	10.40030529	LDHA	P00338	Unconfirmed TB	Negative	-1.21	1		Male	Peru
C046	9.488779466	ALDH1A1	P00352	Unconfirmed TB	Negative	-1.21	1		Male	Peru
C046	9.023294	GLUD1	P00367	Unconfirmed TB	Negative	-1.21	1		Male	Peru
C046	9.558446439	CYB5R3	P00387	Unconfirmed TB	Negative	-1.21	1		Male	Peru
C046	12.98518498	CP	P00450	Unconfirmed TB	Negative	-1.21	1		Male	Peru
C046	10.60915731	CP	P00450-20-1065	Unconfirmed TB	Negative	-1.21	1		Male	Peru
C046	11.08525446	F13A1	P00488	Unconfirmed TB	Negative	-1.21	1		Male	Peru
C046	9.299784015	PNP	P00491	Unconfirmed TB	Negative	-1.21	1		Male	Peru
C046	9.425562751	HPRT1	P00492	Unconfirmed TB	Negative	-1.21	1		Male	Peru
C046	10.29732498	PGK1	P00558	Unconfirmed TB	Negative	-1.21	1		Male	Peru
C046	9.883323426	AK1	P00568	Unconfirmed TB	Negative	-1.21	1		Male	Peru
C046	12.59961403	F2	P00734	Unconfirmed TB	Negative	-1.21	1		Male	Peru
C046	8.731697837	F2	P00734-364-622	Unconfirmed TB	Negative	-1.21	1		Male	Peru
C046	11.95123623	F2	P00734-44-622	Unconfirmed TB	Negative	-1.21	1		Male	Peru
C046	11.82679072	C1R	P00736	Unconfirmed TB	Negative	-1.21	1		Male	Peru
C046	15.30817902	HP	P00738	Unconfirmed TB	Negative	-1.21	1		Male	Peru
C046	11.71516909	HP	P00738-162-406	Unconfirmed TB	Negative	-1.21	1		Male	Peru
C046	12.14224469	HP	P00738-19-406	Unconfirmed TB	Negative	-1.21	1		Male	Peru
C046	12.83722708	HPR	P00739	Unconfirmed TB	Negative	-1.21	1		Male	Peru
C046	10.98969105	F9	P00740	Unconfirmed TB	Negative	-1.21	1		Male	Peru
C046	12.59055735	F10	P00742	Unconfirmed TB	Negative	-1.21	1		Male	Peru
C046	11.48391942	CFD	P00746	Unconfirmed TB	Negative	-1.21	1		Male	Peru
C046	12.71065815	PLG	P00747	Unconfirmed TB	Negative	-1.21	1		Male	Peru
C046	11.27470604	PLG	P00747-20-810	Unconfirmed TB	Negative	-1.21	1		Male	Peru
C046	11.30926017	F12	P00748	Unconfirmed TB	Negative	-1.21	1		Male	Peru
C046	13.16559381	CFB	P00751	Unconfirmed TB	Negative	-1.21	1		Male	Peru
C046	9.962274109	CFB	P00751-26-764	Unconfirmed TB	Negative	-1.21	1		Male	Peru
C046	9.799767185	CA1	P00915	Unconfirmed TB	Negative	-1.21	1		Male	Peru
C046	9.416927999	CA2	P00918	Unconfirmed TB	Negative	-1.21	1		Male	Peru
C046	13.66716426	SERPINC1	P01008	Unconfirmed TB	Negative	-1.21	1		Male	Peru
C046	13.55258822	SERPINC1	P01008-33-464	Unconfirmed TB	Negative	-1.21	1		Male	Peru
C046	12.1479687	SERPINA1	P01009	Unconfirmed TB	Negative	-1.21	1		Male	Peru
C046	10.7670172	SERPINA1	P01009-25-418	Unconfirmed TB	Negative	-1.21	1		Male	Peru
C046	12.00557025	SERPINA1	P01009-375-418	Unconfirmed TB	Negative	-1.21	1		Male	Peru
C046	12.429277	SERPINA3	P01011	Unconfirmed TB	Negative	-1.21	1		Male	Peru
C046	13.28526138	SERPINA3	P01011-26-423	Unconfirmed TB	Negative	-1.21	1		Male	Peru
C046	12.26540882	AGT	P01019	Unconfirmed TB	Negative	-1.21	1		Male	Peru
C046	13.92974904	A2M	P01023	Unconfirmed TB	Negative	-1.21	1		Male	Peru
C046	11.17596972	A2M	P01023-24-1474	Unconfirmed TB	Negative	-1.21	1		Male	Peru
C046	13.14435735	C3	P01024	Unconfirmed TB	Negative	-1.21	1		Male	Peru
C046	10.70163427	C3	P01024-23-1663	Unconfirmed TB	Negative	-1.21	1		Male	Peru
C046	12.39098196	C5	P01031	Unconfirmed TB	Negative	-1.21	1		Male	Peru
C046	9.657132028	TIMP1	P01033-24-207	Unconfirmed TB	Negative	-1.21	1		Male	Peru
C046	10.03990406	CST3	P01034	Unconfirmed TB	Negative	-1.21	1		Male	Peru
C046	12.3163222	KNG1	P01042	Unconfirmed TB	Negative	-1.21	1		Male	Peru
C046	11.31349858	TGFB1	P01137	Unconfirmed TB	Negative	-1.21	1		Male	Peru
C046	10.97838265	IGF2	P01344	Unconfirmed TB	Negative	-1.21	1		Male	Peru
C046	9.295072094	IGF2	P01344-25-91	Unconfirmed TB	Negative	-1.21	1		Male	Peru
C046	13.87809617	JCHAIN	P01591	Unconfirmed TB	Negative	-1.21	1		Male	Peru
C046	8.826512122	JCHAIN	P01591-23-159	Unconfirmed TB	Negative	-1.21	1		Male	Peru
C046	13.92988921	IGKV1D-33	P01593	Unconfirmed TB	Negative	-1.21	1		Male	Peru
C046	15.84479782	IGKV1D-33	P01593-23-117	Unconfirmed TB	Negative	-1.21	1		Male	Peru
C046	13.74041546	IGKV1-39	P01597	Unconfirmed TB	Negative	-1.21	1		Male	Peru
C046	10.53512896	IGKV1-17	P01599	Unconfirmed TB	Negative	-1.21	1		Male	Peru
C046	9.221526583	IGKV1-5	P01602	Unconfirmed TB	Negative	-1.21	1		Male	Peru
C046	15.98645455	IGKV1-5	P01602-23-117	Unconfirmed TB	Negative	-1.21	1		Male	Peru
C046	10.48226417	IGKV3-20	P01619	Unconfirmed TB	Negative	-1.21	1		Male	Peru
C046	15.16290258	IGKV3-20	P01619-21-116	Unconfirmed TB	Negative	-1.21	1		Male	Peru
C046	13.71014579	IGLV1-47	P01700	Unconfirmed TB	Negative	-1.21	1		Male	Peru
C046	11.41694712	IGLV1-47	P01700-20-117	Unconfirmed TB	Negative	-1.21	1		Male	Peru
C046	11.11549473	IGLV1-51	P01701	Unconfirmed TB	Negative	-1.21	1		Male	Peru
C046	15.26112792	IGLV1-51	P01701-20-117	Unconfirmed TB	Negative	-1.21	1		Male	Peru
C046	14.89900105	IGLV1-40	P01703-20-118	Unconfirmed TB	Negative	-1.21	1		Male	Peru
C046	9.068883985	IGLV2-14	P01704	Unconfirmed TB	Negative	-1.21	1		Male	Peru
C046	9.60726591	IGLV3-19	P01714	Unconfirmed TB	Negative	-1.21	1		Male	Peru
C046	12.99705105	IGLV3-19	P01714-21-112	Unconfirmed TB	Negative	-1.21	1		Male	Peru
C046	10.8647946	IGLV3-25	P01717	Unconfirmed TB	Negative	-1.21	1		Male	Peru
C046	14.4884421	IGLV3-27	P01718-21-113	Unconfirmed TB	Negative	-1.21	1		Male	Peru
C046	12.18888834	IGLV6-57	P01721-20-117	Unconfirmed TB	Negative	-1.21	1		Male	Peru
C046	12.96740837	IGHV1-69	P01742	Unconfirmed TB	Negative	-1.21	1		Male	Peru
C046	14.59551555	IGHV1-46	P01743	Unconfirmed TB	Negative	-1.21	1		Male	Peru
C046	14.35601143	IGHV3-11	P01762-20-117	Unconfirmed TB	Negative	-1.21	1		Male	Peru
C046	9.340086861	IGHV3-23	P01764	Unconfirmed TB	Negative	-1.21	1		Male	Peru
C046	14.18256519	IGHV3-23	P01764-20-117	Unconfirmed TB	Negative	-1.21	1		Male	Peru
C046	8.971546094	IGHV3-13	P01766	Unconfirmed TB	Negative	-1.21	1		Male	Peru
C046	9.363705527	IGHV3-53	P01767-20-116	Unconfirmed TB	Negative	-1.21	1		Male	Peru
C046	15.4096757	IGHV3-30	P01768-20-117	Unconfirmed TB	Negative	-1.21	1		Male	Peru
C046	9.205889101	IGHV3-33	P01772	Unconfirmed TB	Negative	-1.21	1		Male	Peru
C046	9.15887348	IGHV3-7	P01780	Unconfirmed TB	Negative	-1.21	1		Male	Peru
C046	9.644851003	IGHV3-7	P01780-20-117	Unconfirmed TB	Negative	-1.21	1		Male	Peru
C046	13.56916823	IGHV3-9	P01782	Unconfirmed TB	Negative	-1.21	1		Male	Peru
C046	9.722833691	IGHV2-5	P01817	Unconfirmed TB	Negative	-1.21	1		Male	Peru
C046	9.985750279	IGHV4-39	P01824	Unconfirmed TB	Negative	-1.21	1		Male	Peru
C046	13.23735201	IGHV4-39	P01824-27-125	Unconfirmed TB	Negative	-1.21	1		Male	Peru
C046	10.79363225	PIGR	P01833	Unconfirmed TB	Negative	-1.21	1		Male	Peru
C046	10.45767945	PIGR	P01833-19-764	Unconfirmed TB	Negative	-1.21	1		Male	Peru
C046	12.51666309	IGKC	P01834	Unconfirmed TB	Negative	-1.21	1		Male	Peru
C046	9.441038499	IGHE	P01854	Unconfirmed TB	Negative	-1.21	1		Male	Peru
C046	13.64216166	IGHG1	P01857	Unconfirmed TB	Negative	-1.21	1		Male	Peru
C046	11.79280165	IGHG1	P01857-1-330	Unconfirmed TB	Negative	-1.21	1		Male	Peru
C046	12.11256212	IGHG2	P01859	Unconfirmed TB	Negative	-1.21	1		Male	Peru
C046	12.36006331	IGHG3	P01860	Unconfirmed TB	Negative	-1.21	1		Male	Peru
C046	14.27536464	IGHG4	P01861	Unconfirmed TB	Negative	-1.21	1		Male	Peru
C046	11.66917541	IGHM	P01871	Unconfirmed TB	Negative	-1.21	1		Male	Peru
C046	9.978988723	IGHM	P01871-1-453	Unconfirmed TB	Negative	-1.21	1		Male	Peru
C046	14.31817674	IGHA1	P01876	Unconfirmed TB	Negative	-1.21	1		Male	Peru
C046	11.54596932	IGHA1	P01876-1-353	Unconfirmed TB	Negative	-1.21	1		Male	Peru
C046	9.093345376	IGHA2	P01877	Unconfirmed TB	Negative	-1.21	1		Male	Peru
C046	14.60891758	IGHA2	P01877-1-340	Unconfirmed TB	Negative	-1.21	1		Male	Peru
C046	10.89825773	IGHD	P01880	Unconfirmed TB	Negative	-1.21	1		Male	Peru
C046	10.10694275	IGHD	P01880-1-384	Unconfirmed TB	Negative	-1.21	1		Male	Peru
C046	12.73579867	HLA-B	P01889	Unconfirmed TB	Negative	-1.21	1		Male	Peru
C046	9.527432599	HBE1	P02100	Unconfirmed TB	Negative	-1.21	1		Male	Peru
C046	10.87045567	COL1A1	P02452	Unconfirmed TB	Negative	-1.21	1		Male	Peru
C046	12.81473528	COL1A1	P02452-1219-1464	Unconfirmed TB	Negative	-1.21	1		Male	Peru
C046	11.01254346	KRT14	P02533	Unconfirmed TB	Negative	-1.21	1		Male	Peru
C046	11.67499753	KRT6A	P02538	Unconfirmed TB	Negative	-1.21	1		Male	Peru
C046	9.524889595	SPTA1	P02549	Unconfirmed TB	Negative	-1.21	1		Male	Peru
C046	14.32543619	APOA1	P02647	Unconfirmed TB	Negative	-1.21	1		Male	Peru
C046	11.37045805	APOA1	P02647-25-266	Unconfirmed TB	Negative	-1.21	1		Male	Peru
C046	13.78863763	APOE	P02649	Unconfirmed TB	Negative	-1.21	1		Male	Peru
C046	12.57356556	APOA2	P02652	Unconfirmed TB	Negative	-1.21	1		Male	Peru
C046	13.75093239	APOC1	P02654	Unconfirmed TB	Negative	-1.21	1		Male	Peru
C046	15.50872492	APOC1	P02654-29-83	Unconfirmed TB	Negative	-1.21	1		Male	Peru
C046	12.68474678	APOC2	P02655	Unconfirmed TB	Negative	-1.21	1		Male	Peru
C046	11.27447751	APOC2	P02655-23-101	Unconfirmed TB	Negative	-1.21	1		Male	Peru
C046	16.1472989	APOC2	P02655-29-101	Unconfirmed TB	Negative	-1.21	1		Male	Peru
C046	12.01317116	APOC3	P02656	Unconfirmed TB	Negative	-1.21	1		Male	Peru
C046	13.31231334	APOC3	P02656-21-99	Unconfirmed TB	Negative	-1.21	1		Male	Peru
C046	12.29973434	FGA	P02671	Unconfirmed TB	Negative	-1.21	1		Male	Peru
C046	14.70938306	FGA	P02671-20-35	Unconfirmed TB	Negative	-1.21	1		Male	Peru
C046	13.0284137	FGB	P02675	Unconfirmed TB	Negative	-1.21	1		Male	Peru
C046	15.71864431	FGB	P02675-31-44	Unconfirmed TB	Negative	-1.21	1		Male	Peru
C046	13.78218182	FGG	P02679	Unconfirmed TB	Negative	-1.21	1		Male	Peru
C046	10.0214811	FGG	P02679-27-453	Unconfirmed TB	Negative	-1.21	1		Male	Peru
C046	9.253265869	SLC4A1	P02730	Unconfirmed TB	Negative	-1.21	1		Male	Peru
C046	12.29849726	CRP	P02741	Unconfirmed TB	Negative	-1.21	1		Male	Peru
C046	10.83896872	APCS	P02743	Unconfirmed TB	Negative	-1.21	1		Male	Peru
C046	11.26595713	C1QA	P02745	Unconfirmed TB	Negative	-1.21	1		Male	Peru
C046	12.47048159	C1QB	P02746	Unconfirmed TB	Negative	-1.21	1		Male	Peru
C046	13.08847787	C1QC	P02747	Unconfirmed TB	Negative	-1.21	1		Male	Peru
C046	12.42997022	C9	P02748	Unconfirmed TB	Negative	-1.21	1		Male	Peru
C046	12.9671091	APOH	P02749	Unconfirmed TB	Negative	-1.21	1		Male	Peru
C046	14.60296387	LRG1	P02750	Unconfirmed TB	Negative	-1.21	1		Male	Peru
C046	9.857264159	LRG1	P02750-36-347	Unconfirmed TB	Negative	-1.21	1		Male	Peru
C046	11.10383169	FN1	P02751	Unconfirmed TB	Negative	-1.21	1		Male	Peru
C046	10.70760515	RBP4	P02753	Unconfirmed TB	Negative	-1.21	1		Male	Peru
C046	13.38011993	AMBP	P02760	Unconfirmed TB	Negative	-1.21	1		Male	Peru
C046	9.54006407	AMBP	P02760-206-352	Unconfirmed TB	Negative	-1.21	1		Male	Peru
C046	12.81144277	ORM1	P02763	Unconfirmed TB	Negative	-1.21	1		Male	Peru
C046	12.48839158	AHSG	P02765	Unconfirmed TB	Negative	-1.21	1		Male	Peru
C046	12.37938862	TTR	P02766	Unconfirmed TB	Negative	-1.21	1		Male	Peru
C046	14.38614358	ALB	P02768	Unconfirmed TB	Negative	-1.21	1		Male	Peru
C046	11.74020598	ALB	P02768-25-609	Unconfirmed TB	Negative	-1.21	1		Male	Peru
C046	12.05521447	GC	P02774	Unconfirmed TB	Negative	-1.21	1		Male	Peru
C046	10.87167781	PPBP	P02775	Unconfirmed TB	Negative	-1.21	1		Male	Peru
C046	9.989269338	PPBP	P02775-35-128	Unconfirmed TB	Negative	-1.21	1		Male	Peru
C046	9.60636546	PF4	P02776	Unconfirmed TB	Negative	-1.21	1		Male	Peru
C046	11.9975202	TFRC	P02786	Unconfirmed TB	Negative	-1.21	1		Male	Peru
C046	14.71495716	TF	P02787	Unconfirmed TB	Negative	-1.21	1		Male	Peru
C046	10.78067697	TF	P02787-20-698	Unconfirmed TB	Negative	-1.21	1		Male	Peru
C046	9.589388453	LTF	P02788	Unconfirmed TB	Negative	-1.21	1		Male	Peru
C046	10.52193652	LTF	P02788-20-710	Unconfirmed TB	Negative	-1.21	1		Male	Peru
C046	14.31951649	HPX	P02790	Unconfirmed TB	Negative	-1.21	1		Male	Peru
C046	9.699410136	HPX	P02790-24-462	Unconfirmed TB	Negative	-1.21	1		Male	Peru
C046	9.223893643	ANG	P03950	Unconfirmed TB	Negative	-1.21	1		Male	Peru
C046	11.98779718	F11	P03951	Unconfirmed TB	Negative	-1.21	1		Male	Peru
C046	12.50574272	KLKB1	P03952	Unconfirmed TB	Negative	-1.21	1		Male	Peru
C046	14.55520038	KLKB1	P03952-20-390	Unconfirmed TB	Negative	-1.21	1		Male	Peru
C046	12.52307119	C4BPA	P04003	Unconfirmed TB	Negative	-1.21	1		Male	Peru
C046	14.57261894	VTN	P04004	Unconfirmed TB	Negative	-1.21	1		Male	Peru
C046	9.694780068	CAT	P04040	Unconfirmed TB	Negative	-1.21	1		Male	Peru
C046	10.93856862	FUCA1	P04066	Unconfirmed TB	Negative	-1.21	1		Male	Peru
C046	11.15190999	PROC	P04070	Unconfirmed TB	Negative	-1.21	1		Male	Peru
C046	9.739492579	ALDOA	P04075	Unconfirmed TB	Negative	-1.21	1		Male	Peru
C046	8.766188949	ANXA1	P04083	Unconfirmed TB	Negative	-1.21	1		Male	Peru
C046	11.44937296	APOB	P04114	Unconfirmed TB	Negative	-1.21	1		Male	Peru
C046	10.88552818	APOB	P04114-28-4563	Unconfirmed TB	Negative	-1.21	1		Male	Peru
C046	11.10020283	LCAT	P04180	Unconfirmed TB	Negative	-1.21	1		Male	Peru
C046	11.82176291	HRG	P04196	Unconfirmed TB	Negative	-1.21	1		Male	Peru
C046	9.914396099	HRG	P04196-19-525	Unconfirmed TB	Negative	-1.21	1		Male	Peru
C046	14.15518484	A1BG	P04217	Unconfirmed TB	Negative	-1.21	1		Male	Peru
C046	10.22394552	A1BG	P04217-22-495	Unconfirmed TB	Negative	-1.21	1		Male	Peru
C046	12.62276904	KRT1	P04264	Unconfirmed TB	Negative	-1.21	1		Male	Peru
C046	10.08733797	VWF	P04275	Unconfirmed TB	Negative	-1.21	1		Male	Peru
C046	13.25943013	SHBG	P04278	Unconfirmed TB	Negative	-1.21	1		Male	Peru
C046	10.00579133	GAPDH	P04406	Unconfirmed TB	Negative	-1.21	1		Male	Peru
C046	11.86242898	IGKV1-16	P04430	Unconfirmed TB	Negative	-1.21	1		Male	Peru
C046	12.03816633	IGKV3-11	P04433	Unconfirmed TB	Negative	-1.21	1		Male	Peru
C046	16.91171511	IGKV3-11	P04433-21-115	Unconfirmed TB	Negative	-1.21	1		Male	Peru
C046	8.475159107	HLA-A	P04439	Unconfirmed TB	Negative	-1.21	1		Male	Peru
C046	10.03241536	CAPNS1	P04632	Unconfirmed TB	Negative	-1.21	1		Male	Peru
C046	9.542480067	HSPB1	P04792	Unconfirmed TB	Negative	-1.21	1		Male	Peru
C046	9.974613742	RPN1	P04843	Unconfirmed TB	Negative	-1.21	1		Male	Peru
C046	10.6347117	RPN2	P04844	Unconfirmed TB	Negative	-1.21	1		Male	Peru
C046	10.18116635	GNAI2	P04899	Unconfirmed TB	Negative	-1.21	1		Male	Peru
C046	9.310186733	ALDOB	P05062	Unconfirmed TB	Negative	-1.21	1		Male	Peru
C046	9.326128795	APP	P05067	Unconfirmed TB	Negative	-1.21	1		Male	Peru
C046	11.9261738	APOD	P05090	Unconfirmed TB	Negative	-1.21	1		Male	Peru
C046	12.10609624	APOD	P05090-21-189	Unconfirmed TB	Negative	-1.21	1		Male	Peru
C046	9.048577953	ITGB3	P05106	Unconfirmed TB	Negative	-1.21	1		Male	Peru
C046	8.901909648	S100A8	P05109	Unconfirmed TB	Negative	-1.21	1		Male	Peru
C046	9.666711025	SERPINA5	P05154	Unconfirmed TB	Negative	-1.21	1		Male	Peru
C046	13.50960109	SERPING1	P05155	Unconfirmed TB	Negative	-1.21	1		Male	Peru
C046	8.852349868	SERPING1	P05155-23-500	Unconfirmed TB	Negative	-1.21	1		Male	Peru
C046	13.04761681	CFI	P05156	Unconfirmed TB	Negative	-1.21	1		Male	Peru
C046	10.93639611	F13B	P05160	Unconfirmed TB	Negative	-1.21	1		Male	Peru
C046	9.419336446	MPO	P05164	Unconfirmed TB	Negative	-1.21	1		Male	Peru
C046	10.92246576	ICAM1	P05362	Unconfirmed TB	Negative	-1.21	1		Male	Peru
C046	9.813613123	RPLP0	P05388	Unconfirmed TB	Negative	-1.21	1		Male	Peru
C046	12.75790088	CLEC3B	P05452	Unconfirmed TB	Negative	-1.21	1		Male	Peru
C046	8.961091686	CLEC3B	P05452-22-202	Unconfirmed TB	Negative	-1.21	1		Male	Peru
C046	10.85893866	SERPINA7	P05543	Unconfirmed TB	Negative	-1.21	1		Male	Peru
C046	12.76490118	SERPIND1	P05546	Unconfirmed TB	Negative	-1.21	1		Male	Peru
C046	9.882111012	ITGB1	P05556	Unconfirmed TB	Negative	-1.21	1		Male	Peru
C046	12.29068927	BCHE	P06276	Unconfirmed TB	Negative	-1.21	1		Male	Peru
C046	9.104457525	IGKV4-1	P06312	Unconfirmed TB	Negative	-1.21	1		Male	Peru
C046	13.96897051	IGKV4-1	P06312-21-121	Unconfirmed TB	Negative	-1.21	1		Male	Peru
C046	8.323642769	IGHV4-34	P06331	Unconfirmed TB	Negative	-1.21	1		Male	Peru
C046	11.89313226	GSN	P06396	Unconfirmed TB	Negative	-1.21	1		Male	Peru
C046	18.51998399	GSN	P06396-28-782	Unconfirmed TB	Negative	-1.21	1		Male	Peru
C046	9.392383788	PTMA	P06454	Unconfirmed TB	Negative	-1.21	1		Male	Peru
C046	9.420299133	ATP5F1B	P06576	Unconfirmed TB	Negative	-1.21	1		Male	Peru
C046	13.00902427	C2	P06681	Unconfirmed TB	Negative	-1.21	1		Male	Peru
C046	9.633914005	S100A9	P06702	Unconfirmed TB	Negative	-1.21	1		Male	Peru
C046	13.72404311	APOA4	P06727	Unconfirmed TB	Negative	-1.21	1		Male	Peru
C046	9.528579867	APOA4	P06727-21-396	Unconfirmed TB	Negative	-1.21	1		Male	Peru
C046	10.54204392	ENO1	P06733	Unconfirmed TB	Negative	-1.21	1		Male	Peru
C046	9.827927007	PYGL	P06737	Unconfirmed TB	Negative	-1.21	1		Male	Peru
C046	12.09694729	NPM1	P06748	Unconfirmed TB	Negative	-1.21	1		Male	Peru
C046	9.156902685	TPM3	P06753	Unconfirmed TB	Negative	-1.21	1		Male	Peru
C046	10.60007972	LDHB	P07195	Unconfirmed TB	Negative	-1.21	1		Male	Peru
C046	12.49047611	PROS1	P07225	Unconfirmed TB	Negative	-1.21	1		Male	Peru
C046	9.876534104	P4HB	P07237	Unconfirmed TB	Negative	-1.21	1		Male	Peru
C046	10.05850404	CSF1R	P07333	Unconfirmed TB	Negative	-1.21	1		Male	Peru
C046	12.4713354	C8A	P07357	Unconfirmed TB	Negative	-1.21	1		Male	Peru
C046	13.16547178	C8B	P07358	Unconfirmed TB	Negative	-1.21	1		Male	Peru
C046	10.13785557	GP1BA	P07359	Unconfirmed TB	Negative	-1.21	1		Male	Peru
C046	13.90006703	C8G	P07360	Unconfirmed TB	Negative	-1.21	1		Male	Peru
C046	8.979101306	CAPN1	P07384	Unconfirmed TB	Negative	-1.21	1		Male	Peru
C046	9.355317655	TUBB	P07437	Unconfirmed TB	Negative	-1.21	1		Male	Peru
C046	10.69939308	PFN1	P07737	Unconfirmed TB	Negative	-1.21	1		Male	Peru
C046	9.510744507	BPGM	P07738	Unconfirmed TB	Negative	-1.21	1		Male	Peru
C046	12.93685368	EPRS1	P07814	Unconfirmed TB	Negative	-1.21	1		Male	Peru
C046	9.600168254	HSP90AA1	P07900	Unconfirmed TB	Negative	-1.21	1		Male	Peru
C046	9.617040946	HNRNPC	P07910	Unconfirmed TB	Negative	-1.21	1		Male	Peru
C046	9.819416445	TPM2	P07951	Unconfirmed TB	Negative	-1.21	1		Male	Peru
C046	9.164242261	SFTPB	P07988	Unconfirmed TB	Negative	-1.21	1		Male	Peru
C046	9.824200696	THBS1	P07996	Unconfirmed TB	Negative	-1.21	1		Male	Peru
C046	9.485089714	THBS1	P07996-19-1170	Unconfirmed TB	Negative	-1.21	1		Male	Peru
C046	16.37597773	ANXA6	P08133	Unconfirmed TB	Negative	-1.21	1		Male	Peru
C046	8.880412536	RHOC	P08134	Unconfirmed TB	Negative	-1.21	1		Male	Peru
C046	14.59813933	SERPINA6	P08185	Unconfirmed TB	Negative	-1.21	1		Male	Peru
C046	9.039703477	SLC3A2	P08195	Unconfirmed TB	Negative	-1.21	1		Male	Peru
C046	9.650002407	HSP90AB1	P08238	Unconfirmed TB	Negative	-1.21	1		Male	Peru
C046	8.808789606	HSP90AB1	P08238-2-724	Unconfirmed TB	Negative	-1.21	1		Male	Peru
C046	12.64577291	MMP2	P08253	Unconfirmed TB	Negative	-1.21	1		Male	Peru
C046	10.68171704	SOD3	P08294	Unconfirmed TB	Negative	-1.21	1		Male	Peru
C046	12.47917238	MGP	P08493	Unconfirmed TB	Negative	-1.21	1		Male	Peru
C046	9.356269147	ITGA2B	P08514	Unconfirmed TB	Negative	-1.21	1		Male	Peru
C046	9.617459612	LPA	P08519	Unconfirmed TB	Negative	-1.21	1		Male	Peru
C046	9.189807729	PLEK	P08567	Unconfirmed TB	Negative	-1.21	1		Male	Peru
C046	13.17920506	CD14	P08571	Unconfirmed TB	Negative	-1.21	1		Male	Peru
C046	10.68826123	CD14	P08571-20-367	Unconfirmed TB	Negative	-1.21	1		Male	Peru
C046	9.173623876	MYL3	P08590	Unconfirmed TB	Negative	-1.21	1		Male	Peru
C046	13.16095458	CFH	P08603	Unconfirmed TB	Negative	-1.21	1		Male	Peru
C046	10.19605378	FCGR3A	P08637	Unconfirmed TB	Negative	-1.21	1		Male	Peru
C046	9.650879045	FCGR3A	P08637-17-254	Unconfirmed TB	Negative	-1.21	1		Male	Peru
C046	9.869477807	VIM	P08670	Unconfirmed TB	Negative	-1.21	1		Male	Peru
C046	12.51901993	SERPINF2	P08697	Unconfirmed TB	Negative	-1.21	1		Male	Peru
C046	17.48805795	SERPINF2	P08697-40-491	Unconfirmed TB	Negative	-1.21	1		Male	Peru
C046	10.65652151	F7	P08709	Unconfirmed TB	Negative	-1.21	1		Male	Peru
C046	11.88908091	KRT16	P08779	Unconfirmed TB	Negative	-1.21	1		Male	Peru
C046	8.622783447	IGFBP1	P08833	Unconfirmed TB	Negative	-1.21	1		Male	Peru
C046	9.18149246	DBH	P09172	Unconfirmed TB	Negative	-1.21	1		Male	Peru
C046	9.423027269	GSTP1	P09211	Unconfirmed TB	Negative	-1.21	1		Male	Peru
C046	9.271729407	LGALS1	P09382	Unconfirmed TB	Negative	-1.21	1		Male	Peru
C046	9.6030918	SPARC	P09486	Unconfirmed TB	Negative	-1.21	1		Male	Peru
C046	10.19422195	TPM1	P09493	Unconfirmed TB	Negative	-1.21	1		Male	Peru
C046	12.31366403	C1S	P09871	Unconfirmed TB	Negative	-1.21	1		Male	Peru
C046	9.683597788	LTA4H	P09960	Unconfirmed TB	Negative	-1.21	1		Male	Peru
C046	12.73179349	C4A	P0C0L4	Unconfirmed TB	Negative	-1.21	1		Male	Peru
C046	11.88574471	C4B	P0C0L5	Unconfirmed TB	Negative	-1.21	1		Male	Peru
C046	9.568800422	C4B	P0C0L5-757-1446	Unconfirmed TB	Negative	-1.21	1		Male	Peru
C046	12.71444721	SAA1	P0DJI8	Unconfirmed TB	Negative	-1.21	1		Male	Peru
C046	11.36958943	SAA2	P0DJI9	Unconfirmed TB	Negative	-1.21	1		Male	Peru
C046	14.85692236	SAA2	P0DJI9-19-122	Unconfirmed TB	Negative	-1.21	1		Male	Peru
C046	9.232156974	HSPA1A	P0DMV8	Unconfirmed TB	Negative	-1.21	1		Male	Peru
C046	9.431988102	HSPA1A	P0DMV8-2-641	Unconfirmed TB	Negative	-1.21	1		Male	Peru
C046	12.82909272	IGLC2	P0DOY2	Unconfirmed TB	Negative	-1.21	1		Male	Peru
C046	19.21819282	IGLC2	P0DOY2-1-106	Unconfirmed TB	Negative	-1.21	1		Male	Peru
C046	9.852641961	IGLC3	P0DOY3	Unconfirmed TB	Negative	-1.21	1		Male	Peru
C046	8.880100245	IGHV1-8	P0DP01	Unconfirmed TB	Negative	-1.21	1		Male	Peru
C046	9.654997247	IGHV4-38-2	P0DP08-20-117	Unconfirmed TB	Negative	-1.21	1		Male	Peru
C046	10.25896069	CALM1	P0DP23	Unconfirmed TB	Negative	-1.21	1		Male	Peru
C046	9.210138002	IGHV3-38-3	P0DTE1	Unconfirmed TB	Negative	-1.21	1		Male	Peru
C046	11.62587623	SRGN	P10124	Unconfirmed TB	Negative	-1.21	1		Male	Peru
C046	9.187736953	TXN	P10599	Unconfirmed TB	Negative	-1.21	1		Male	Peru
C046	10.11174072	TXN	P10599-2-105	Unconfirmed TB	Negative	-1.21	1		Male	Peru
C046	9.596500046	CTSA	P10619	Unconfirmed TB	Negative	-1.21	1		Male	Peru
C046	11.9619485	C7	P10643	Unconfirmed TB	Negative	-1.21	1		Male	Peru
C046	10.27829386	PRKAR1A	P10644	Unconfirmed TB	Negative	-1.21	1		Male	Peru
C046	10.29801815	KIT	P10721	Unconfirmed TB	Negative	-1.21	1		Male	Peru
C046	9.787475947	HSPD1	P10809	Unconfirmed TB	Negative	-1.21	1		Male	Peru
C046	14.01445222	CLU	P10909	Unconfirmed TB	Negative	-1.21	1		Male	Peru
C046	12.58636453	CLU	P10909-23-449	Unconfirmed TB	Negative	-1.21	1		Male	Peru
C046	11.03646844	HSPA5	P11021	Unconfirmed TB	Negative	-1.21	1		Male	Peru
C046	9.552247687	HSPA8	P11142	Unconfirmed TB	Negative	-1.21	1		Male	Peru
C046	9.569273836	SLC2A1	P11166	Unconfirmed TB	Negative	-1.21	1		Male	Peru
C046	8.454295426	SLC2A3	P11169	Unconfirmed TB	Negative	-1.21	1		Male	Peru
C046	10.18539928	EPB41	P11171	Unconfirmed TB	Negative	-1.21	1		Male	Peru
C046	9.900376375	MBL2	P11226	Unconfirmed TB	Negative	-1.21	1		Male	Peru
C046	9.409430307	SPTB	P11277	Unconfirmed TB	Negative	-1.21	1		Male	Peru
C046	9.498636022	G6PD	P11413	Unconfirmed TB	Negative	-1.21	1		Male	Peru
C046	9.420687206	MTHFD1	P11586	Unconfirmed TB	Negative	-1.21	1		Male	Peru
C046	10.68809972	CETP	P11597	Unconfirmed TB	Negative	-1.21	1		Male	Peru
C046	12.70680395	CETP	P11597-18-493	Unconfirmed TB	Negative	-1.21	1		Male	Peru
C046	9.565999684	COL6A3	P12111	Unconfirmed TB	Negative	-1.21	1		Male	Peru
C046	12.49286072	COL6A3	P12111-26-3177	Unconfirmed TB	Negative	-1.21	1		Male	Peru
C046	9.798866197	SLC25A4	P12235	Unconfirmed TB	Negative	-1.21	1		Male	Peru
C046	9.319242363	SLC25A6	P12236	Unconfirmed TB	Negative	-1.21	1		Male	Peru
C046	11.04921765	F5	P12259	Unconfirmed TB	Negative	-1.21	1		Male	Peru
C046	9.326047769	ACTN1	P12814	Unconfirmed TB	Negative	-1.21	1		Male	Peru
C046	8.815479189	CDH1	P12830	Unconfirmed TB	Negative	-1.21	1		Male	Peru
C046	9.028919802	SRC	P12931	Unconfirmed TB	Negative	-1.21	1		Male	Peru
C046	9.784162652	GP1BB	P13224	Unconfirmed TB	Negative	-1.21	1		Male	Peru
C046	9.268247066	NCAM1	P13591	Unconfirmed TB	Negative	-1.21	1		Male	Peru
C046	11.66675618	ICAM2	P13598	Unconfirmed TB	Negative	-1.21	1		Male	Peru
C046	9.5956156	EEF2	P13639	Unconfirmed TB	Negative	-1.21	1		Male	Peru
C046	11.39449349	KRT10	P13645	Unconfirmed TB	Negative	-1.21	1		Male	Peru
C046	13.08981522	KRT5	P13647	Unconfirmed TB	Negative	-1.21	1		Male	Peru
C046	12.7988884	C6	P13671	Unconfirmed TB	Negative	-1.21	1		Male	Peru
C046	8.966356797	ALAD	P13716	Unconfirmed TB	Negative	-1.21	1		Male	Peru
C046	10.11180697	LCP1	P13796	Unconfirmed TB	Negative	-1.21	1		Male	Peru
C046	9.827625863	APEH	P13798	Unconfirmed TB	Negative	-1.21	1		Male	Peru
C046	9.461925221	ETFA	P13804	Unconfirmed TB	Negative	-1.21	1		Male	Peru
C046	11.20172081	SELL	P14151	Unconfirmed TB	Negative	-1.21	1		Male	Peru
C046	9.445302083	NID1	P14543	Unconfirmed TB	Negative	-1.21	1		Male	Peru
C046	9.447409309	PKM	P14618	Unconfirmed TB	Negative	-1.21	1		Male	Peru
C046	10.47817023	HSP90B1	P14625	Unconfirmed TB	Negative	-1.21	1		Male	Peru
C046	9.426314307	GP9	P14770	Unconfirmed TB	Negative	-1.21	1		Male	Peru
C046	9.331297447	MMP9	P14780	Unconfirmed TB	Negative	-1.21	1		Male	Peru
C046	9.962586068	MMP9	P14780-20-93	Unconfirmed TB	Negative	-1.21	1		Male	Peru
C046	9.296695524	RAC2	P15153	Unconfirmed TB	Negative	-1.21	1		Male	Peru
C046	11.263087	CPN1	P15169	Unconfirmed TB	Negative	-1.21	1		Male	Peru
C046	9.481974061	GSPT1	P15170	Unconfirmed TB	Negative	-1.21	1		Male	Peru
C046	9.211357157	NME1	P15531	Unconfirmed TB	Negative	-1.21	1		Male	Peru
C046	9.697978151	IGLL1	P15814	Unconfirmed TB	Negative	-1.21	1		Male	Peru
C046	12.17436742	CD44	P16070	Unconfirmed TB	Negative	-1.21	1		Male	Peru
C046	9.348343236	ANK1	P16157	Unconfirmed TB	Negative	-1.21	1		Male	Peru
C046	9.624866346	GLB1	P16278	Unconfirmed TB	Negative	-1.21	1		Male	Peru
C046	9.331128972	PECAM1	P16284	Unconfirmed TB	Negative	-1.21	1		Male	Peru
C046	9.383486514	EPB42	P16452	Unconfirmed TB	Negative	-1.21	1		Male	Peru
C046	9.352989931	ATP2A2	P16615	Unconfirmed TB	Negative	-1.21	1		Male	Peru
C046	9.486300066	CD36	P16671	Unconfirmed TB	Negative	-1.21	1		Male	Peru
C046	9.718129008	FAH	P16930	Unconfirmed TB	Negative	-1.21	1		Male	Peru
C046	8.320813402	GOT1	P17174	Unconfirmed TB	Negative	-1.21	1		Male	Peru
C046	9.403092092	ITGA2	P17301	Unconfirmed TB	Negative	-1.21	1		Male	Peru
C046	11.79283323	IGFBP3	P17936	Unconfirmed TB	Negative	-1.21	1		Male	Peru
C046	9.35770926	PSMC3	P17980	Unconfirmed TB	Negative	-1.21	1		Male	Peru
C046	9.679482588	TCP1	P17987	Unconfirmed TB	Negative	-1.21	1		Male	Peru
C046	9.458342654	ALOX12	P18054	Unconfirmed TB	Negative	-1.21	1		Male	Peru
C046	9.558682359	VCL	P18206	Unconfirmed TB	Negative	-1.21	1		Male	Peru
C046	12.3067145	LBP	P18428	Unconfirmed TB	Negative	-1.21	1		Male	Peru
C046	9.792558461	PGAM1	P18669	Unconfirmed TB	Negative	-1.21	1		Male	Peru
C046	8.233577429	SDC1	P18827	Unconfirmed TB	Negative	-1.21	1		Male	Peru
C046	8.385138956	GNAZ	P19086	Unconfirmed TB	Negative	-1.21	1		Male	Peru
C046	10.97704617	VCAM1	P19320	Unconfirmed TB	Negative	-1.21	1		Male	Peru
C046	9.807026682	HK1	P19367	Unconfirmed TB	Negative	-1.21	1		Male	Peru
C046	10.66883955	ORM2	P19652	Unconfirmed TB	Negative	-1.21	1		Male	Peru
C046	13.20041509	ORM2	P19652-19-201	Unconfirmed TB	Negative	-1.21	1		Male	Peru
C046	12.2708237	ITIH2	P19823	Unconfirmed TB	Negative	-1.21	1		Male	Peru
C046	12.72798934	ITIH1	P19827	Unconfirmed TB	Negative	-1.21	1		Male	Peru
C046	8.84160789	RAB6A	P20340	Unconfirmed TB	Negative	-1.21	1		Male	Peru
C046	9.420304934	PSMB1	P20618	Unconfirmed TB	Negative	-1.21	1		Male	Peru
C046	10.22970488	PZP	P20742	Unconfirmed TB	Negative	-1.21	1		Male	Peru
C046	12.71320416	C4BPB	P20851	Unconfirmed TB	Negative	-1.21	1		Male	Peru
C046	14.53676604	COL5A1	P20908	Unconfirmed TB	Negative	-1.21	1		Male	Peru
C046	8.979570048	CSRP1	P21291	Unconfirmed TB	Negative	-1.21	1		Male	Peru
C046	9.493099007	FLNA	P21333	Unconfirmed TB	Negative	-1.21	1		Male	Peru
C046	9.877702204	CD9	P21926-2-228	Unconfirmed TB	Negative	-1.21	1		Male	Peru
C046	10.7943643	COMT	P21964	Unconfirmed TB	Negative	-1.21	1		Male	Peru
C046	9.402101878	TGM2	P21980	Unconfirmed TB	Negative	-1.21	1		Male	Peru
C046	10.8723181	TNXB	P22105	Unconfirmed TB	Negative	-1.21	1		Male	Peru
C046	9.749364857	PAICS	P22234	Unconfirmed TB	Negative	-1.21	1		Male	Peru
C046	8.966182201	UBA1	P22314	Unconfirmed TB	Negative	-1.21	1		Male	Peru
C046	12.55502953	GPX3	P22352	Unconfirmed TB	Negative	-1.21	1		Male	Peru
C046	9.548501299	NME2	P22392	Unconfirmed TB	Negative	-1.21	1		Male	Peru
C046	9.390230355	HNRNPA2B1	P22626	Unconfirmed TB	Negative	-1.21	1		Male	Peru
C046	12.69183628	CPN2	P22792	Unconfirmed TB	Negative	-1.21	1		Male	Peru
C046	12.625383	PROZ	P22891	Unconfirmed TB	Negative	-1.21	1		Male	Peru
C046	9.481173867	MRC1	P22897	Unconfirmed TB	Negative	-1.21	1		Male	Peru
C046	9.077925704	IGHV1-2	P23083	Unconfirmed TB	Negative	-1.21	1		Male	Peru
C046	11.50364843	FBLN1	P23142	Unconfirmed TB	Negative	-1.21	1		Male	Peru
C046	11.84689998	FBLN1	P23142-30-703	Unconfirmed TB	Negative	-1.21	1		Male	Peru
C046	12.96012207	TCEA1	P23193	Unconfirmed TB	Negative	-1.21	1		Male	Peru
C046	9.596771191	ITGA6	P23229	Unconfirmed TB	Negative	-1.21	1		Male	Peru
C046	9.805175446	PPIB	P23284	Unconfirmed TB	Negative	-1.21	1		Male	Peru
C046	9.537037052	WARS1	P23381	Unconfirmed TB	Negative	-1.21	1		Male	Peru
C046	9.962102648	PTPRG	P23470	Unconfirmed TB	Negative	-1.21	1		Male	Peru
C046	9.916859708	AHCY	P23526	Unconfirmed TB	Negative	-1.21	1		Male	Peru
C046	9.680859871	CFL1	P23528	Unconfirmed TB	Negative	-1.21	1		Male	Peru
C046	9.499926162	PRTN3	P24158	Unconfirmed TB	Negative	-1.21	1		Male	Peru
C046	10.22479406	EEF1B2	P24534	Unconfirmed TB	Negative	-1.21	1		Male	Peru
C046	9.311489258	TBXAS1	P24557	Unconfirmed TB	Negative	-1.21	1		Male	Peru
C046	11.63094082	IGFBP6	P24592	Unconfirmed TB	Negative	-1.21	1		Male	Peru
C046	9.624924808	IGFBP5	P24593	Unconfirmed TB	Negative	-1.21	1		Male	Peru
C046	10.78185277	TNC	P24821	Unconfirmed TB	Negative	-1.21	1		Male	Peru
C046	9.011993347	MYL9	P24844	Unconfirmed TB	Negative	-1.21	1		Male	Peru
C046	9.598996184	AZGP1	P25311	Unconfirmed TB	Negative	-1.21	1		Male	Peru
C046	9.166213652	ATP5F1A	P25705	Unconfirmed TB	Negative	-1.21	1		Male	Peru
C046	8.756458221	PSMA1	P25786	Unconfirmed TB	Negative	-1.21	1		Male	Peru
C046	9.517055974	PSMA2	P25787	Unconfirmed TB	Negative	-1.21	1		Male	Peru
C046	9.544742221	PSMA3	P25788	Unconfirmed TB	Negative	-1.21	1		Male	Peru
C046	9.530937365	MSN	P26038	Unconfirmed TB	Negative	-1.21	1		Male	Peru
C046	8.960298261	S100A4	P26447	Unconfirmed TB	Negative	-1.21	1		Male	Peru
C046	9.489337735	EEF1G	P26641	Unconfirmed TB	Negative	-1.21	1		Male	Peru
C046	11.64927863	MST1	P26927	Unconfirmed TB	Negative	-1.21	1		Male	Peru
C046	9.376631542	STOM	P27105	Unconfirmed TB	Negative	-1.21	1		Male	Peru
C046	15.0759662	PON1	P27169	Unconfirmed TB	Negative	-1.21	1		Male	Peru
C046	10.05133008	YWHAQ	P27348	Unconfirmed TB	Negative	-1.21	1		Male	Peru
C046	9.540259494	CALR	P27797	Unconfirmed TB	Negative	-1.21	1		Male	Peru
C046	9.20893958	CANX	P27824	Unconfirmed TB	Negative	-1.21	1		Male	Peru
C046	12.19233958	CFP	P27918	Unconfirmed TB	Negative	-1.21	1		Male	Peru
C046	9.120235173	PSMA5	P28066	Unconfirmed TB	Negative	-1.21	1		Male	Peru
C046	8.960867418	PTPN6	P29350	Unconfirmed TB	Negative	-1.21	1		Male	Peru
C046	8.561910915	TKT	P29401	Unconfirmed TB	Negative	-1.21	1		Male	Peru
C046	9.392943987	SERPINA4	P29622	Unconfirmed TB	Negative	-1.21	1		Male	Peru
C046	9.584164208	EEF1D	P29692	Unconfirmed TB	Negative	-1.21	1		Male	Peru
C046	9.714846619	PRDX6	P30041	Unconfirmed TB	Negative	-1.21	1		Male	Peru
C046	9.581014929	BLVRB	P30043	Unconfirmed TB	Negative	-1.21	1		Male	Peru
C046	9.705416915	PRDX5	P30044	Unconfirmed TB	Negative	-1.21	1		Male	Peru
C046	9.280539268	PRDX3	P30048	Unconfirmed TB	Negative	-1.21	1		Male	Peru
C046	9.777650067	PEBP1	P30086	Unconfirmed TB	Negative	-1.21	1		Male	Peru
C046	9.813716578	PDIA3	P30101	Unconfirmed TB	Negative	-1.21	1		Male	Peru
C046	9.212327734	PPP2R1A	P30153	Unconfirmed TB	Negative	-1.21	1		Male	Peru
C046	8.800726915	SERPINB1	P30740	Unconfirmed TB	Negative	-1.21	1		Male	Peru
C046	10.25231235	SERPINB1	P30740-1-379	Unconfirmed TB	Negative	-1.21	1		Male	Peru
C046	9.273772521	CPS1	P31327	Unconfirmed TB	Negative	-1.21	1		Male	Peru
C046	9.708356748	ATIC	P31939	Unconfirmed TB	Negative	-1.21	1		Male	Peru
C046	10.63592544	YWHAB	P31946	Unconfirmed TB	Negative	-1.21	1		Male	Peru
C046	9.398414149	STIP1	P31948	Unconfirmed TB	Negative	-1.21	1		Male	Peru
C046	9.592168711	PRDX2	P32119	Unconfirmed TB	Negative	-1.21	1		Male	Peru
C046	10.45100864	CDH5	P33151	Unconfirmed TB	Negative	-1.21	1		Male	Peru
C046	13.14184449	KIF5B	P33176	Unconfirmed TB	Negative	-1.21	1		Male	Peru
C046	11.00049859	MAN1A1	P33908	Unconfirmed TB	Negative	-1.21	1		Male	Peru
C046	9.75712662	HSPA4	P34932	Unconfirmed TB	Negative	-1.21	1		Male	Peru
C046	9.379496575	PRSS3	P35030	Unconfirmed TB	Negative	-1.21	1		Male	Peru
C046	9.383111563	PHB	P35232	Unconfirmed TB	Negative	-1.21	1		Male	Peru
C046	9.644182372	THBS4	P35443	Unconfirmed TB	Negative	-1.21	1		Male	Peru
C046	12.90656181	KRT9	P35527	Unconfirmed TB	Negative	-1.21	1		Male	Peru
C046	13.08191647	SAA4	P35542	Unconfirmed TB	Negative	-1.21	1		Male	Peru
C046	9.593331678	MYH9	P35579	Unconfirmed TB	Negative	-1.21	1		Male	Peru
C046	9.711335935	COPB2	P35606	Unconfirmed TB	Negative	-1.21	1		Male	Peru
C046	8.67721923	BSG	P35613	Unconfirmed TB	Negative	-1.21	1		Male	Peru
C046	12.23466118	IGFALS	P35858	Unconfirmed TB	Negative	-1.21	1		Male	Peru
C046	11.08931927	KRT2	P35908	Unconfirmed TB	Negative	-1.21	1		Male	Peru
C046	15.59710496	ATP5F1C	P36542	Unconfirmed TB	Negative	-1.21	1		Male	Peru
C046	12.0047094	SERPINF1	P36955	Unconfirmed TB	Negative	-1.21	1		Male	Peru
C046	11.7443283	CFHR2	P36980	Unconfirmed TB	Negative	-1.21	1		Male	Peru
C046	9.508016294	HPCAL1	P37235	Unconfirmed TB	Negative	-1.21	1		Male	Peru
C046	9.552572522	TAGLN2	P37802	Unconfirmed TB	Negative	-1.21	1		Male	Peru
C046	10.19627533	TALDO1	P37837	Unconfirmed TB	Negative	-1.21	1		Male	Peru
C046	9.296030228	SNCA	P37840-1-140	Unconfirmed TB	Negative	-1.21	1		Male	Peru
C046	9.407651438	HSPA9	P38646	Unconfirmed TB	Negative	-1.21	1		Male	Peru
C046	9.106150429	DDOST	P39656	Unconfirmed TB	Negative	-1.21	1		Male	Peru
C046	9.441868967	GP5	P40197	Unconfirmed TB	Negative	-1.21	1		Male	Peru
C046	8.878867299	CCT6A	P40227	Unconfirmed TB	Negative	-1.21	1		Male	Peru
C046	8.742004199	MDH1	P40925	Unconfirmed TB	Negative	-1.21	1		Male	Peru
C046	9.228154076	MDH2	P40926	Unconfirmed TB	Negative	-1.21	1		Male	Peru
C046	9.185845296	EIF2S3	P41091	Unconfirmed TB	Negative	-1.21	1		Male	Peru
C046	10.9104851	PTGDS	P41222	Unconfirmed TB	Negative	-1.21	1		Male	Peru
C046	10.1914013	ACTR1B	P42025	Unconfirmed TB	Negative	-1.21	1		Male	Peru
C046	9.828459432	PRCP	P42785	Unconfirmed TB	Negative	-1.21	1		Male	Peru
C046	10.84398854	MCAM	P43121	Unconfirmed TB	Negative	-1.21	1		Male	Peru
C046	12.37488349	BTD	P43251	Unconfirmed TB	Negative	-1.21	1		Male	Peru
C046	9.152496062	GPD2	P43304	Unconfirmed TB	Negative	-1.21	1		Male	Peru
C046	11.5716225	AFM	P43652	Unconfirmed TB	Negative	-1.21	1		Male	Peru
C046	9.144280832	AFM	P43652-22-599	Unconfirmed TB	Negative	-1.21	1		Male	Peru
C046	9.361856778	USP5	P45974	Unconfirmed TB	Negative	-1.21	1		Male	Peru
C046	9.326755549	CAPZA2	P47755	Unconfirmed TB	Negative	-1.21	1		Male	Peru
C046	9.005018985	CAPZB	P47756	Unconfirmed TB	Negative	-1.21	1		Male	Peru
C046	9.385145613	LIMS1	P48059	Unconfirmed TB	Negative	-1.21	1		Male	Peru
C046	9.604615804	ME1	P48163	Unconfirmed TB	Negative	-1.21	1		Male	Peru
C046	9.721705665	ARCN1	P48444	Unconfirmed TB	Negative	-1.21	1		Male	Peru
C046	9.808490851	CCT5	P48643	Unconfirmed TB	Negative	-1.21	1		Male	Peru
C046	11.26767637	IDH2	P48735	Unconfirmed TB	Negative	-1.21	1		Male	Peru
C046	10.55041458	MASP1	P48740	Unconfirmed TB	Negative	-1.21	1		Male	Peru
C046	9.157091738	CCT3	P49368	Unconfirmed TB	Negative	-1.21	1		Male	Peru
C046	10.3146629	TUFM	P49411	Unconfirmed TB	Negative	-1.21	1		Male	Peru
C046	9.540351188	PSMB3	P49720	Unconfirmed TB	Negative	-1.21	1		Male	Peru
C046	9.625048985	PSMB2	P49721	Unconfirmed TB	Negative	-1.21	1		Male	Peru
C046	9.959599047	COMP	P49747	Unconfirmed TB	Negative	-1.21	1		Male	Peru
C046	8.926288016	TMED10	P49755	Unconfirmed TB	Negative	-1.21	1		Male	Peru
C046	12.16537789	SELENOP	P49908	Unconfirmed TB	Negative	-1.21	1		Male	Peru
C046	12.07172245	CAMP	P49913	Unconfirmed TB	Negative	-1.21	1		Male	Peru
C046	9.53109593	GDI2	P50395	Unconfirmed TB	Negative	-1.21	1		Male	Peru
C046	9.010838545	VASP	P50552	Unconfirmed TB	Negative	-1.21	1		Male	Peru
C046	9.598643421	CCT8	P50990	Unconfirmed TB	Negative	-1.21	1		Male	Peru
C046	9.327105794	CCT4	P50991	Unconfirmed TB	Negative	-1.21	1		Male	Peru
C046	8.768439093	RAB5C	P51148	Unconfirmed TB	Negative	-1.21	1		Male	Peru
C046	9.409169743	RAB7A	P51149	Unconfirmed TB	Negative	-1.21	1		Male	Peru
C046	9.889424428	SSR4	P51571	Unconfirmed TB	Negative	-1.21	1		Male	Peru
C046	8.729855468	ALDH3A2	P51648	Unconfirmed TB	Negative	-1.21	1		Male	Peru
C046	14.23596016	LUM	P51884	Unconfirmed TB	Negative	-1.21	1		Male	Peru
C046	9.14134436	LUM	P51884-19-338	Unconfirmed TB	Negative	-1.21	1		Male	Peru
C046	9.129533937	ARHGDIA	P52565	Unconfirmed TB	Negative	-1.21	1		Male	Peru
C046	9.508423381	CAPZA1	P52907	Unconfirmed TB	Negative	-1.21	1		Male	Peru
C046	9.178912204	ACLY	P53396	Unconfirmed TB	Negative	-1.21	1		Male	Peru
C046	9.704290042	COPB1	P53618	Unconfirmed TB	Negative	-1.21	1		Male	Peru
C046	9.533845186	COPA	P53621	Unconfirmed TB	Negative	-1.21	1		Male	Peru
C046	9.957021599	RAD23B	P54727	Unconfirmed TB	Negative	-1.21	1		Male	Peru
C046	8.968456725	AK2	P54819	Unconfirmed TB	Negative	-1.21	1		Male	Peru
C046	9.1984211	NAPA	P54920	Unconfirmed TB	Negative	-1.21	1		Male	Peru
C046	13.53823586	EIF5	P55010	Unconfirmed TB	Negative	-1.21	1		Male	Peru
C046	12.62280595	APOC4	P55056	Unconfirmed TB	Negative	-1.21	1		Male	Peru
C046	11.53811161	PLTP	P55058	Unconfirmed TB	Negative	-1.21	1		Male	Peru
C046	9.166056985	PLTP	P55058-18-493	Unconfirmed TB	Negative	-1.21	1		Male	Peru
C046	9.378609499	VCP	P55072	Unconfirmed TB	Negative	-1.21	1		Male	Peru
C046	9.029423685	NAP1L1	P55209	Unconfirmed TB	Negative	-1.21	1		Male	Peru
C046	11.47994955	CDH13	P55290	Unconfirmed TB	Negative	-1.21	1		Male	Peru
C046	9.245010506	NPEPPS	P55786	Unconfirmed TB	Negative	-1.21	1		Male	Peru
C046	8.57594083	MARS1	P56192	Unconfirmed TB	Negative	-1.21	1		Male	Peru
C046	10.58256777	ANTXR2	P58335	Unconfirmed TB	Negative	-1.21	1		Male	Peru
C046	9.519761653	MTPN	P58546	Unconfirmed TB	Negative	-1.21	1		Male	Peru
C046	9.448263552	MYL6	P60660	Unconfirmed TB	Negative	-1.21	1		Male	Peru
C046	10.87945394	ACTB	P60709	Unconfirmed TB	Negative	-1.21	1		Male	Peru
C046	9.098559495	EIF4A1	P60842	Unconfirmed TB	Negative	-1.21	1		Male	Peru
C046	11.67364997	PSMA6	P60900	Unconfirmed TB	Negative	-1.21	1		Male	Peru
C046	9.466957383	CDC42	P60953	Unconfirmed TB	Negative	-1.21	1		Male	Peru
C046	9.394457001	DSTN	P60981	Unconfirmed TB	Negative	-1.21	1		Male	Peru
C046	8.364896738	KRTDAP	P60985	Unconfirmed TB	Negative	-1.21	1		Male	Peru
C046	9.245619578	RAB8A	P61006	Unconfirmed TB	Negative	-1.21	1		Male	Peru
C046	10.40654879	RAB5B	P61020	Unconfirmed TB	Negative	-1.21	1		Male	Peru
C046	9.359048131	RAB10	P61026	Unconfirmed TB	Negative	-1.21	1		Male	Peru
C046	9.273042919	UBE2N	P61088	Unconfirmed TB	Negative	-1.21	1		Male	Peru
C046	9.356696581	RAB14	P61106	Unconfirmed TB	Negative	-1.21	1		Male	Peru
C046	9.20453497	ACTR3	P61158	Unconfirmed TB	Negative	-1.21	1		Male	Peru
C046	9.482031767	ACTR2	P61160	Unconfirmed TB	Negative	-1.21	1		Male	Peru
C046	9.206228637	ACTR1A	P61163	Unconfirmed TB	Negative	-1.21	1		Male	Peru
C046	9.481718793	ARF3	P61204	Unconfirmed TB	Negative	-1.21	1		Male	Peru
C046	9.834392033	RAP1B	P61224	Unconfirmed TB	Negative	-1.21	1		Male	Peru
C046	8.752754182	RAP2B	P61225	Unconfirmed TB	Negative	-1.21	1		Male	Peru
C046	9.811798739	HSPE1	P61604	Unconfirmed TB	Negative	-1.21	1		Male	Peru
C046	16.30226168	LYZ	P61626-19-148	Unconfirmed TB	Negative	-1.21	1		Male	Peru
C046	10.67030033	B2M	P61769	Unconfirmed TB	Negative	-1.21	1		Male	Peru
C046	9.091278214	B2M	P61769-21-119	Unconfirmed TB	Negative	-1.21	1		Male	Peru
C046	8.980508184	HNRNPK	P61978	Unconfirmed TB	Negative	-1.21	1		Male	Peru
C046	9.564010989	YWHAG	P61981	Unconfirmed TB	Negative	-1.21	1		Male	Peru
C046	9.770102214	YWHAE	P62258	Unconfirmed TB	Negative	-1.21	1		Male	Peru
C046	9.554264027	RPS13	P62277	Unconfirmed TB	Negative	-1.21	1		Male	Peru
C046	10.92988096	TMSB4X	P62328	Unconfirmed TB	Negative	-1.21	1		Male	Peru
C046	9.174258716	PSMC6	P62333	Unconfirmed TB	Negative	-1.21	1		Male	Peru
C046	12.55392724	RPS6	P62753	Unconfirmed TB	Negative	-1.21	1		Male	Peru
C046	10.84911608	H4C1	P62805	Unconfirmed TB	Negative	-1.21	1		Male	Peru
C046	9.401796431	RAB1A	P62820	Unconfirmed TB	Negative	-1.21	1		Male	Peru
C046	9.469344761	RAN	P62826	Unconfirmed TB	Negative	-1.21	1		Male	Peru
C046	8.536962555	GNB1	P62873	Unconfirmed TB	Negative	-1.21	1		Male	Peru
C046	9.253416995	RPL10A	P62906	Unconfirmed TB	Negative	-1.21	1		Male	Peru
C046	9.933021179	PPIA	P62937	Unconfirmed TB	Negative	-1.21	1		Male	Peru
C046	9.110793286	PPIA	P62937-1-165	Unconfirmed TB	Negative	-1.21	1		Male	Peru
C046	13.5645	RPS27A	P62979	Unconfirmed TB	Negative	-1.21	1		Male	Peru
C046	9.511050737	AP2B1	P63010	Unconfirmed TB	Negative	-1.21	1		Male	Peru
C046	9.267233283	YWHAZ	P63104	Unconfirmed TB	Negative	-1.21	1		Male	Peru
C046	9.480007067	EIF5A	P63241	Unconfirmed TB	Negative	-1.21	1		Male	Peru
C046	10.04335179	ACTG1	P63261	Unconfirmed TB	Negative	-1.21	1		Male	Peru
C046	9.435824361	TPM4	P67936	Unconfirmed TB	Negative	-1.21	1		Male	Peru
C046	9.522972915	ACTC1	P68032	Unconfirmed TB	Negative	-1.21	1		Male	Peru
C046	9.726663119	EEF1A1	P68104	Unconfirmed TB	Negative	-1.21	1		Male	Peru
C046	10.21501489	TUBA1B	P68363	Unconfirmed TB	Negative	-1.21	1		Male	Peru
C046	9.312266138	TUBA4A	P68366	Unconfirmed TB	Negative	-1.21	1		Male	Peru
C046	9.34009999	TUBB4B	P68371	Unconfirmed TB	Negative	-1.21	1		Male	Peru
C046	10.09052244	HBB	P68871	Unconfirmed TB	Negative	-1.21	1		Male	Peru
C046	9.693221748	HBG2	P69892	Unconfirmed TB	Negative	-1.21	1		Male	Peru
C046	10.62604542	HBA1	P69905	Unconfirmed TB	Negative	-1.21	1		Male	Peru
C046	9.749556539	CCT2	P78371	Unconfirmed TB	Negative	-1.21	1		Male	Peru
C046	8.733744245	GSTO1	P78417	Unconfirmed TB	Negative	-1.21	1		Male	Peru
C046	12.0584017	GPLD1	P80108	Unconfirmed TB	Negative	-1.21	1		Male	Peru
C046	9.416186945	S100A12	P80511	Unconfirmed TB	Negative	-1.21	1		Male	Peru
C046	11.61119441	IGLV3-21	P80748	Unconfirmed TB	Negative	-1.21	1		Male	Peru
C046	8.97328635	HSPG2	P98160	Unconfirmed TB	Negative	-1.21	1		Male	Peru
C046	12.47479788	CYCS	P99999	Unconfirmed TB	Negative	-1.21	1		Male	Peru
C046	9.88324006	Rv3404c	P9WKZ3	Unconfirmed TB	Negative	-1.21	1		Male	Peru
C046	10.28185539	atpA	P9WPU7	Unconfirmed TB	Negative	-1.21	1		Male	Peru
C046	9.406318614	MPP1	Q00013	Unconfirmed TB	Negative	-1.21	1		Male	Peru
C046	9.128971976	CLTC	Q00610	Unconfirmed TB	Negative	-1.21	1		Male	Peru
C046	9.418307421	CAP1	Q01518	Unconfirmed TB	Negative	-1.21	1		Male	Peru
C046	9.325004572	PFKP	Q01813	Unconfirmed TB	Negative	-1.21	1		Male	Peru
C046	8.861380336	GUCY1B1	Q02153	Unconfirmed TB	Negative	-1.21	1		Male	Peru
C046	9.305864358	PLGLB1	Q02325	Unconfirmed TB	Negative	-1.21	1		Male	Peru
C046	9.282954028	NUCB1	Q02818	Unconfirmed TB	Negative	-1.21	1		Male	Peru
C046	8.831036726	CFHR3	Q02985	Unconfirmed TB	Negative	-1.21	1		Male	Peru
C046	8.764321194	CFHR1	Q03591	Unconfirmed TB	Negative	-1.21	1		Male	Peru
C046	12.04921737	HGFAC	Q04756	Unconfirmed TB	Negative	-1.21	1		Male	Peru
C046	9.549826997	GLO1	Q04760	Unconfirmed TB	Negative	-1.21	1		Male	Peru
C046	9.738698804	YWHAH	Q04917	Unconfirmed TB	Negative	-1.21	1		Male	Peru
C046	8.824301805	PRKCD	Q05655	Unconfirmed TB	Negative	-1.21	1		Male	Peru
C046	10.77900075	CALD1	Q05682	Unconfirmed TB	Negative	-1.21	1		Male	Peru
C046	12.14598006	ITIH3	Q06033	Unconfirmed TB	Negative	-1.21	1		Male	Peru
C046	8.469704643	ITIH3	Q06033-35-651	Unconfirmed TB	Negative	-1.21	1		Male	Peru
C046	9.45560083	PSME1	Q06323	Unconfirmed TB	Negative	-1.21	1		Male	Peru
C046	9.65658622	FMOD	Q06828	Unconfirmed TB	Negative	-1.21	1		Male	Peru
C046	9.778142126	PRDX1	Q06830	Unconfirmed TB	Negative	-1.21	1		Male	Peru
C046	9.117054402	KLC1	Q07866	Unconfirmed TB	Negative	-1.21	1		Male	Peru
C046	10.36477355	LRP1	Q07954	Unconfirmed TB	Negative	-1.21	1		Male	Peru
C046	11.88751168	LGALS3BP	Q08380	Unconfirmed TB	Negative	-1.21	1		Male	Peru
C046	10.39832038	FGL1	Q08830	Unconfirmed TB	Negative	-1.21	1		Male	Peru
C046	9.043807908	nrp	Q10896	Unconfirmed TB	Negative	-1.21	1		Male	Peru
C046	10.2228171	EFEMP1	Q12805	Unconfirmed TB	Negative	-1.21	1		Male	Peru
C046	12.60921399	EFEMP1	Q12805-18-493	Unconfirmed TB	Negative	-1.21	1		Male	Peru
C046	12.72215939	CNTN1	Q12860	Unconfirmed TB	Negative	-1.21	1		Male	Peru
C046	9.39309114	SPP2	Q13103	Unconfirmed TB	Negative	-1.21	1		Male	Peru
C046	9.424472794	MMRN1	Q13201	Unconfirmed TB	Negative	-1.21	1		Male	Peru
C046	9.130201471	SELENBP1	Q13228	Unconfirmed TB	Negative	-1.21	1		Male	Peru
C046	12.14976445	SEMA3F	Q13275	Unconfirmed TB	Negative	-1.21	1		Male	Peru
C046	10.03591153	ILK	Q13418	Unconfirmed TB	Negative	-1.21	1		Male	Peru
C046	9.086951669	DCTN2	Q13561	Unconfirmed TB	Negative	-1.21	1		Male	Peru
C046	10.3853558	IQGAP2	Q13576	Unconfirmed TB	Negative	-1.21	1		Male	Peru
C046	9.683229886	STIM1	Q13586	Unconfirmed TB	Negative	-1.21	1		Male	Peru
C046	9.583271641	FHL1	Q13642	Unconfirmed TB	Negative	-1.21	1		Male	Peru
C046	13.20397882	APOF	Q13790	Unconfirmed TB	Negative	-1.21	1		Male	Peru
C046	10.52531267	ENPP2	Q13822	Unconfirmed TB	Negative	-1.21	1		Male	Peru
C046	10.29864507	DSG2	Q14126	Unconfirmed TB	Negative	-1.21	1		Male	Peru
C046	9.865736692	SEPTIN6	Q14141	Unconfirmed TB	Negative	-1.21	1		Male	Peru
C046	9.949753469	DCTN1	Q14203	Unconfirmed TB	Negative	-1.21	1		Male	Peru
C046	8.66649247	DYNC1H1	Q14204	Unconfirmed TB	Negative	-1.21	1		Male	Peru
C046	9.933915287	CTTN	Q14247	Unconfirmed TB	Negative	-1.21	1		Male	Peru
C046	9.799538038	FLOT2	Q14254	Unconfirmed TB	Negative	-1.21	1		Male	Peru
C046	8.636387671	FGL2	Q14314	Unconfirmed TB	Negative	-1.21	1		Male	Peru
C046	10.43877988	SPARCL1	Q14515	Unconfirmed TB	Negative	-1.21	1		Male	Peru
C046	11.21962779	HABP2	Q14520	Unconfirmed TB	Negative	-1.21	1		Male	Peru
C046	13.04425829	ITIH4	Q14624	Unconfirmed TB	Negative	-1.21	1		Male	Peru
C046	11.76525663	ITIH4	Q14624-29-661	Unconfirmed TB	Negative	-1.21	1		Male	Peru
C046	9.935278044	ITIH4	Q14624-689-930	Unconfirmed TB	Negative	-1.21	1		Male	Peru
C046	9.196932883	GANAB	Q14697	Unconfirmed TB	Negative	-1.21	1		Male	Peru
C046	9.614121964	LTBP1	Q14766	Unconfirmed TB	Negative	-1.21	1		Male	Peru
C046	9.623236238	KPNB1	Q14974	Unconfirmed TB	Negative	-1.21	1		Male	Peru
C046	9.094611067	SEPTIN2	Q15019	Unconfirmed TB	Negative	-1.21	1		Male	Peru
C046	10.59262556	POSTN	Q15063	Unconfirmed TB	Negative	-1.21	1		Male	Peru
C046	9.148550777	PDIA6	Q15084	Unconfirmed TB	Negative	-1.21	1		Male	Peru
C046	9.688249395	PCOLCE	Q15113	Unconfirmed TB	Negative	-1.21	1		Male	Peru
C046	11.01663004	PON3	Q15166	Unconfirmed TB	Negative	-1.21	1		Male	Peru
C046	10.20334354	PCBP1	Q15365	Unconfirmed TB	Negative	-1.21	1		Male	Peru
C046	9.249854036	PCBP2	Q15366	Unconfirmed TB	Negative	-1.21	1		Male	Peru
C046	9.965078352	RSU1	Q15404	Unconfirmed TB	Negative	-1.21	1		Male	Peru
C046	10.49287781	FCN2	Q15485	Unconfirmed TB	Negative	-1.21	1		Male	Peru
C046	9.858856456	TGFBI	Q15582	Unconfirmed TB	Negative	-1.21	1		Male	Peru
C046	9.746853419	MAPRE1	Q15691	Unconfirmed TB	Negative	-1.21	1		Male	Peru
C046	8.851403715	CD226	Q15762	Unconfirmed TB	Negative	-1.21	1		Male	Peru
C046	9.860415318	STXBP2	Q15833	Unconfirmed TB	Negative	-1.21	1		Male	Peru
C046	9.559279105	ZYX	Q15942	Unconfirmed TB	Negative	-1.21	1		Male	Peru
C046	10.20059899	SEPTIN7	Q16181	Unconfirmed TB	Negative	-1.21	1		Male	Peru
C046	11.60541634	ECM1	Q16610	Unconfirmed TB	Negative	-1.21	1		Male	Peru
C046	9.123364399	DBN1	Q16643	Unconfirmed TB	Negative	-1.21	1		Male	Peru
C046	11.00510007	MAN2A1	Q16706	Unconfirmed TB	Negative	-1.21	1		Male	Peru
C046	10.0595685	AOC3	Q16853	Unconfirmed TB	Negative	-1.21	1		Male	Peru
C046	9.067404208	IMMT	Q16891	Unconfirmed TB	Negative	-1.21	1		Male	Peru
C046	8.993613568	INF2	Q27J81	Unconfirmed TB	Negative	-1.21	1		Male	Peru
C046	9.340444493	DDI2	Q5TDH0	Unconfirmed TB	Negative	-1.21	1		Male	Peru
C046	14.1952578	ZFYVE26	Q68DK2	Unconfirmed TB	Negative	-1.21	1		Male	Peru
C046	9.233135273	VASN	Q6EMK4	Unconfirmed TB	Negative	-1.21	1		Male	Peru
C046	13.39502955	VASN	Q6EMK4-24-673	Unconfirmed TB	Negative	-1.21	1		Male	Peru
C046	9.633906914	LAIR1	Q6GTX8	Unconfirmed TB	Negative	-1.21	1		Male	Peru
C046	9.69684101	LAMTOR1	Q6IAA8	Unconfirmed TB	Negative	-1.21	1		Male	Peru
C046	9.475526539	TWF2	Q6IBS0	Unconfirmed TB	Negative	-1.21	1		Male	Peru
C046	19.55526228	FAHD1	Q6P587	Unconfirmed TB	Negative	-1.21	1		Male	Peru
C046	10.25341608	PLXDC2	Q6UX71	Unconfirmed TB	Negative	-1.21	1		Male	Peru
C046	11.14068342	PI16	Q6UXB8	Unconfirmed TB	Negative	-1.21	1		Male	Peru
C046	10.2706287	CD109	Q6YHK3	Unconfirmed TB	Negative	-1.21	1		Male	Peru
C046	9.649008337	UNC13D	Q70J99	Unconfirmed TB	Negative	-1.21	1		Male	Peru
C046	9.767069731	TUBA1A	Q71U36	Unconfirmed TB	Negative	-1.21	1		Male	Peru
C046	12.95625	ADAMTS13	Q76LX8	Unconfirmed TB	Negative	-1.21	1		Male	Peru
C046	9.180907959	DOK3	Q7L591	Unconfirmed TB	Negative	-1.21	1		Male	Peru
C046	9.732742422	ABI3BP	Q7Z7G0	Unconfirmed TB	Negative	-1.21	1		Male	Peru
C046	9.916532117	MEGF8	Q7Z7M0	Unconfirmed TB	Negative	-1.21	1		Male	Peru
C046	9.509396155	SERPINA11	Q86U17	Unconfirmed TB	Negative	-1.21	1		Male	Peru
C046	9.272814418	OAF	Q86UD1	Unconfirmed TB	Negative	-1.21	1		Male	Peru
C046	9.408136466	FERMT3	Q86UX7	Unconfirmed TB	Negative	-1.21	1		Male	Peru
C046	10.75469622	CD163	Q86VB7	Unconfirmed TB	Negative	-1.21	1		Male	Peru
C046	9.361897146	CAND1	Q86VP6	Unconfirmed TB	Negative	-1.21	1		Male	Peru
C046	8.950566536	TREML1	Q86YW5	Unconfirmed TB	Negative	-1.21	1		Male	Peru
C046	9.239182846	LILRA3	Q8N6C8	Unconfirmed TB	Negative	-1.21	1		Male	Peru
C046	9.817275251	GOLM1	Q8NBJ4	Unconfirmed TB	Negative	-1.21	1		Male	Peru
C046	9.898656694	PCYOX1L	Q8NBM8	Unconfirmed TB	Negative	-1.21	1		Male	Peru
C046	10.89247399	PCSK9	Q8NBP7	Unconfirmed TB	Negative	-1.21	1		Male	Peru
C046	8.488565647	TXNDC5	Q8NBS9	Unconfirmed TB	Negative	-1.21	1		Male	Peru
C046	9.877012052	ANGPTL6	Q8NI99	Unconfirmed TB	Negative	-1.21	1		Male	Peru
C046	9.552234913	PDCD6IP	Q8WUM4	Unconfirmed TB	Negative	-1.21	1		Male	Peru
C046	9.908292665	BRK1	Q8WUW1	Unconfirmed TB	Negative	-1.21	1		Male	Peru
C046	10.23022437	OIT3	Q8WWZ8	Unconfirmed TB	Negative	-1.21	1		Male	Peru
C046	9.253544084	MUC16	Q8WXI7	Unconfirmed TB	Negative	-1.21	1		Male	Peru
C046	10.67812969	TTN	Q8WZ42	Unconfirmed TB	Negative	-1.21	1		Male	Peru
C046	11.94366267	CFHR4	Q92496	Unconfirmed TB	Negative	-1.21	1		Male	Peru
C046	11.07330676	PRG4	Q92954	Unconfirmed TB	Negative	-1.21	1		Male	Peru
C046	9.309700606	ATP2A3	Q93084	Unconfirmed TB	Negative	-1.21	1		Male	Peru
C046	8.37045926	PDLIM5	Q96HC4	Unconfirmed TB	Negative	-1.21	1		Male	Peru
C046	10.99981425	CPB2	Q96IY4	Unconfirmed TB	Negative	-1.21	1		Male	Peru
C046	16.25571319	CPB2	Q96IY4-23-114	Unconfirmed TB	Negative	-1.21	1		Male	Peru
C046	10.1056314	CNDP1	Q96KN2	Unconfirmed TB	Negative	-1.21	1		Male	Peru
C046	9.594035827	PRAP1	Q96NZ9	Unconfirmed TB	Negative	-1.21	1		Male	Peru
C046	10.04179074	PRAP1	Q96NZ9-21-151	Unconfirmed TB	Negative	-1.21	1		Male	Peru
C046	12.17698138	PGLYRP2	Q96PD5	Unconfirmed TB	Negative	-1.21	1		Male	Peru
C046	9.684044123	PUS7	Q96PZ0	Unconfirmed TB	Negative	-1.21	1		Male	Peru
C046	9.539934789	VPS35	Q96QK1	Unconfirmed TB	Negative	-1.21	1		Male	Peru
C046	9.536240681	SCGB3A1	Q96QR1	Unconfirmed TB	Negative	-1.21	1		Male	Peru
C046	8.929237653	CNN2	Q99439	Unconfirmed TB	Negative	-1.21	1		Male	Peru
C046	9.175459853	PARK7	Q99497	Unconfirmed TB	Negative	-1.21	1		Male	Peru
C046	9.031733651	PHB2	Q99623	Unconfirmed TB	Negative	-1.21	1		Male	Peru
C046	11.0109744	OLFM1	Q99784	Unconfirmed TB	Negative	-1.21	1		Male	Peru
C046	9.96610898	CCT7	Q99832	Unconfirmed TB	Negative	-1.21	1		Male	Peru
C046	9.845099774	RARRES2	Q99969	Unconfirmed TB	Negative	-1.21	1		Male	Peru
C046	9.370931608	CORO1B	Q9BR76	Unconfirmed TB	Negative	-1.21	1		Male	Peru
C046	9.600305432	ESYT1	Q9BSJ8	Unconfirmed TB	Negative	-1.21	1		Male	Peru
C046	9.511923526	FUCA2	Q9BTY2	Unconfirmed TB	Negative	-1.21	1		Male	Peru
C046	9.310767691	PDCD10	Q9BUL8	Unconfirmed TB	Negative	-1.21	1		Male	Peru
C046	11.39885701	COLEC11	Q9BWP8	Unconfirmed TB	Negative	-1.21	1		Male	Peru
C046	9.934202959	CFHR5	Q9BXR6	Unconfirmed TB	Negative	-1.21	1		Male	Peru
C046	13.46955242	CRNKL1	Q9BZJ0	Unconfirmed TB	Negative	-1.21	1		Male	Peru
C046	9.676895906	RTN4R	Q9BZR6	Unconfirmed TB	Negative	-1.21	1		Male	Peru
C046	9.888304442	TOLLIP	Q9H0E2	Unconfirmed TB	Negative	-1.21	1		Male	Peru
C046	9.891679162	RAB1B	Q9H0U4	Unconfirmed TB	Negative	-1.21	1		Male	Peru
C046	9.592574573	SH3BGRL3	Q9H299	Unconfirmed TB	Negative	-1.21	1		Male	Peru
C046	17.36000213	RNPEP	Q9H4A4	Unconfirmed TB	Negative	-1.21	1		Male	Peru
C046	9.318174142	RNPEP	Q9H4A4-2-650	Unconfirmed TB	Negative	-1.21	1		Male	Peru
C046	11.35715168	DPEP2	Q9H4A9	Unconfirmed TB	Negative	-1.21	1		Male	Peru
C046	9.713703036	TUBB1	Q9H4B7	Unconfirmed TB	Negative	-1.21	1		Male	Peru
C046	9.479208119	PLEKHA4	Q9H4M7	Unconfirmed TB	Negative	-1.21	1		Male	Peru
C046	9.393441745	EHD1	Q9H4M9	Unconfirmed TB	Negative	-1.21	1		Male	Peru
C046	8.974361622	RGCC	Q9H4X1	Unconfirmed TB	Negative	-1.21	1		Male	Peru
C046	9.30047476	PARVB	Q9HBI1	Unconfirmed TB	Negative	-1.21	1		Male	Peru
C046	10.1562598	APMAP	Q9HDC9	Unconfirmed TB	Negative	-1.21	1		Male	Peru
C046	9.013477825	VTA1	Q9NP79	Unconfirmed TB	Negative	-1.21	1		Male	Peru
C046	11.48385525	IL1RAP	Q9NPH3	Unconfirmed TB	Negative	-1.21	1		Male	Peru
C046	9.587924995	CRTAC1	Q9NQ79	Unconfirmed TB	Negative	-1.21	1		Male	Peru
C046	9.459972653	RTN4	Q9NQC3	Unconfirmed TB	Negative	-1.21	1		Male	Peru
C046	8.928729575	XPNPEP1	Q9NQW7	Unconfirmed TB	Negative	-1.21	1		Male	Peru
C046	10.02866488	PDLIM7	Q9NR12	Unconfirmed TB	Negative	-1.21	1		Male	Peru
C046	9.602681375	SAR1A	Q9NR31	Unconfirmed TB	Negative	-1.21	1		Male	Peru
C046	9.482803901	ATG3	Q9NT62	Unconfirmed TB	Negative	-1.21	1		Male	Peru
C046	9.304050617	OLA1	Q9NTK5	Unconfirmed TB	Negative	-1.21	1		Male	Peru
C046	17.99031519	CBLN4	Q9NTU7	Unconfirmed TB	Negative	-1.21	1		Male	Peru
C046	9.519514027	ARL8B	Q9NVJ2	Unconfirmed TB	Negative	-1.21	1		Male	Peru
C046	9.758229634	TUBA8	Q9NY65	Unconfirmed TB	Negative	-1.21	1		Male	Peru
C046	8.707976398	ERAP1	Q9NZ08	Unconfirmed TB	Negative	-1.21	1		Male	Peru
C046	9.981453862	ADA2	Q9NZK5	Unconfirmed TB	Negative	-1.21	1		Male	Peru
C046	9.490135591	C1RL	Q9NZP8	Unconfirmed TB	Negative	-1.21	1		Male	Peru
C046	10.72646519	C1RL	Q9NZP8-36-487	Unconfirmed TB	Negative	-1.21	1		Male	Peru
C046	9.953271993	ABRACL	Q9P1F3	Unconfirmed TB	Negative	-1.21	1		Male	Peru
C046	9.845518594	BIN2	Q9UBW5	Unconfirmed TB	Negative	-1.21	1		Male	Peru
C046	11.24386266	FBLN5	Q9UBX5	Unconfirmed TB	Negative	-1.21	1		Male	Peru
C046	11.26910705	FETUB	Q9UGM5	Unconfirmed TB	Negative	-1.21	1		Male	Peru
C046	10.9515695	PCYOX1	Q9UHG3	Unconfirmed TB	Negative	-1.21	1		Male	Peru
C046	14.74429977	DDX20	Q9UHI6	Unconfirmed TB	Negative	-1.21	1		Male	Peru
C046	8.466362887	DBNL	Q9UJU6	Unconfirmed TB	Negative	-1.21	1		Male	Peru
C046	11.37010556	SERPINA10	Q9UK55	Unconfirmed TB	Negative	-1.21	1		Male	Peru
C046	8.585534175	PSME2	Q9UL46	Unconfirmed TB	Negative	-1.21	1		Male	Peru
C046	13.51229725	TRPC5	Q9UL62	Unconfirmed TB	Negative	-1.21	1		Male	Peru
C046	10.35607886	HEG1	Q9ULI3	Unconfirmed TB	Negative	-1.21	1		Male	Peru
C046	9.321511053	CORO1C	Q9ULV4	Unconfirmed TB	Negative	-1.21	1		Male	Peru
C046	10.4761575	MINPP1	Q9UNW1	Unconfirmed TB	Negative	-1.21	1		Male	Peru
C046	11.10193529	RUVBL2	Q9Y230	Unconfirmed TB	Negative	-1.21	1		Male	Peru
C046	10.43555391	RUVBL1	Q9Y265	Unconfirmed TB	Negative	-1.21	1		Male	Peru
C046	9.529231902	TLN1	Q9Y490	Unconfirmed TB	Negative	-1.21	1		Male	Peru
C046	19.92822169	MYO5A	Q9Y4I1	Unconfirmed TB	Negative	-1.21	1		Male	Peru
C046	12.19932263	HYOU1	Q9Y4L1	Unconfirmed TB	Negative	-1.21	1		Male	Peru
C046	10.25804809	SUPT16H	Q9Y5B9	Unconfirmed TB	Negative	-1.21	1		Male	Peru
C046	10.06423817	ANGPTL3	Q9Y5C1	Unconfirmed TB	Negative	-1.21	1		Male	Peru
C046	8.881137304	COPG1	Q9Y678	Unconfirmed TB	Negative	-1.21	1		Male	Peru
C046	10.19238988	FCGBP	Q9Y6R7	Unconfirmed TB	Negative	-1.21	1		Male	Peru
C046	10.39414277	FCGBP	Q9Y6R7-24-5405	Unconfirmed TB	Negative	-1.21	1		Male	Peru
C046	11.51760359	COLEC10	Q9Y6Z7	Unconfirmed TB	Negative	-1.21	1		Male	Peru
C047	9.914700217	IGLV8-61	A0A075B6I0	Confirmed TB	Negative	0.09	1.06		Female	Peru
C047	9.376893967	IGLV5-37	A0A075B6J1-20-123	Confirmed TB	Negative	0.09	1.06		Female	Peru
C047	10.03788996	IGLV2-18	A0A075B6J9	Confirmed TB	Negative	0.09	1.06		Female	Peru
C047	9.653245664	IGLV3-12	A0A075B6K2	Confirmed TB	Negative	0.09	1.06		Female	Peru
C047	12.00931949	IGLV3-10	A0A075B6K4	Confirmed TB	Negative	0.09	1.06		Female	Peru
C047	10.07516332	IGLV3-10	A0A075B6K4-20-115	Confirmed TB	Negative	0.09	1.06		Female	Peru
C047	9.18049865	IGLV3-9	A0A075B6K5	Confirmed TB	Negative	0.09	1.06		Female	Peru
C047	15.55443541	IGKV2-28	A0A075B6P5-20-120	Confirmed TB	Negative	0.09	1.06		Female	Peru
C047	9.730610415	IGHV3-64	A0A075B6Q5	Confirmed TB	Negative	0.09	1.06		Female	Peru
C047	9.632375124	IGKV2D-24	A0A075B6R9	Confirmed TB	Negative	0.09	1.06		Female	Peru
C047	16.37713046	IGKV1D-17	A0A075B6S4-23-117	Confirmed TB	Negative	0.09	1.06		Female	Peru
C047	10.3659547	IGKV1-27	A0A075B6S5	Confirmed TB	Negative	0.09	1.06		Female	Peru
C047	11.6458463	IGKV1-37	A0A075B6S9-23-117	Confirmed TB	Negative	0.09	1.06		Female	Peru
C047	10.14356442	IGKV3D-15	A0A087WSY6	Confirmed TB	Negative	0.09	1.06		Female	Peru
C047	12.42288662	IGKV3D-15	A0A087WSY6-21-115	Confirmed TB	Negative	0.09	1.06		Female	Peru
C047	9.866888827	IGKV2-40	A0A087WW87	Confirmed TB	Negative	0.09	1.06		Female	Peru
C047	11.17845957	IGHV3-49	A0A0A0MS15	Confirmed TB	Negative	0.09	1.06		Female	Peru
C047	10.3237074	IGHV3-49	A0A0A0MS15-20-119	Confirmed TB	Negative	0.09	1.06		Female	Peru
C047	9.789886633	IGKV6D-21	A0A0A0MT36	Confirmed TB	Negative	0.09	1.06		Female	Peru
C047	14.43238028	IGLV1-36	A0A0B4J1U3	Confirmed TB	Negative	0.09	1.06		Female	Peru
C047	11.0996859	IGHV3-15	A0A0B4J1V0	Confirmed TB	Negative	0.09	1.06		Female	Peru
C047	11.7206916	IGHV3-15	A0A0B4J1V0-20-119	Confirmed TB	Negative	0.09	1.06		Female	Peru
C047	10.07376388	IGHV2-26	A0A0B4J1V2	Confirmed TB	Negative	0.09	1.06		Female	Peru
C047	12.11931764	IGHV3-73	A0A0B4J1V6	Confirmed TB	Negative	0.09	1.06		Female	Peru
C047	13.97209023	IGHV3-73	A0A0B4J1V6-20-119	Confirmed TB	Negative	0.09	1.06		Female	Peru
C047	10.43060494	IGHV3-74	A0A0B4J1X5	Confirmed TB	Negative	0.09	1.06		Female	Peru
C047	11.60721547	IGHV3-43	A0A0B4J1X8-20-118	Confirmed TB	Negative	0.09	1.06		Female	Peru
C047	9.7491784	IGLV9-49	A0A0B4J1Y8	Confirmed TB	Negative	0.09	1.06		Female	Peru
C047	9.62912259	IGLV9-49	A0A0B4J1Y8-20-123	Confirmed TB	Negative	0.09	1.06		Female	Peru
C047	9.678360339	IGHV3-72	A0A0B4J1Y9	Confirmed TB	Negative	0.09	1.06		Female	Peru
C047	11.82678504	IGKV1D-13	A0A0B4J2D9-23-117	Confirmed TB	Negative	0.09	1.06		Female	Peru
C047	9.802541029	IGHV1-69D	A0A0B4J2H0	Confirmed TB	Negative	0.09	1.06		Female	Peru
C047	9.986011713	IGKV6-21	A0A0C4DH24-20-114	Confirmed TB	Negative	0.09	1.06		Female	Peru
C047	11.61553421	IGKV3D-20	A0A0C4DH25-21-116	Confirmed TB	Negative	0.09	1.06		Female	Peru
C047	10.71223793	IGHV1-3	A0A0C4DH29	Confirmed TB	Negative	0.09	1.06		Female	Peru
C047	11.73440003	IGHV1-18	A0A0C4DH31	Confirmed TB	Negative	0.09	1.06		Female	Peru
C047	10.95417584	IGHV3-20	A0A0C4DH32-20-117	Confirmed TB	Negative	0.09	1.06		Female	Peru
C047	10.76802205	IGHV1-24	A0A0C4DH33-20-117	Confirmed TB	Negative	0.09	1.06		Female	Peru
C047	9.391094564	IGHV4-28	A0A0C4DH34	Confirmed TB	Negative	0.09	1.06		Female	Peru
C047	12.09217957	IGHV3-35	A0A0C4DH35	Confirmed TB	Negative	0.09	1.06		Female	Peru
C047	10.93097204	IGHV3-38	A0A0C4DH36	Confirmed TB	Negative	0.09	1.06		Female	Peru
C047	13.34450052	IGHV5-51	A0A0C4DH38	Confirmed TB	Negative	0.09	1.06		Female	Peru
C047	10.65342992	IGHV5-51	A0A0C4DH38-20-117	Confirmed TB	Negative	0.09	1.06		Female	Peru
C047	11.19082571	IGHV3-66	A0A0C4DH42-20-116	Confirmed TB	Negative	0.09	1.06		Female	Peru
C047	9.566600657	IGHV2-70D	A0A0C4DH43	Confirmed TB	Negative	0.09	1.06		Female	Peru
C047	9.626982653	IGKV3D-7	A0A0C4DH55-24-119	Confirmed TB	Negative	0.09	1.06		Female	Peru
C047	10.92088309	IGKV1-9	A0A0C4DH69-23-117	Confirmed TB	Negative	0.09	1.06		Female	Peru
C047	12.46839209	IGKV1-6	A0A0C4DH72-23-117	Confirmed TB	Negative	0.09	1.06		Female	Peru
C047	15.49624628	IGKV1-12	A0A0C4DH73-23-117	Confirmed TB	Negative	0.09	1.06		Female	Peru
C047	10.08842156	IGHV7-4-1	A0A0J9YVY3-20-117	Confirmed TB	Negative	0.09	1.06		Female	Peru
C047	11.29920682	IGHV3-64D	A0A0J9YX35	Confirmed TB	Negative	0.09	1.06		Female	Peru
C047	9.857696045	IGLL5	B9A064	Confirmed TB	Negative	0.09	1.06		Female	Peru
C047	9.631276901	PDLIM1	O00151	Confirmed TB	Negative	0.09	1.06		Female	Peru
C047	11.03414393	MASP2	O00187	Confirmed TB	Negative	0.09	1.06		Female	Peru
C047	10.02387644	MASP2	O00187-16-686	Confirmed TB	Negative	0.09	1.06		Female	Peru
C047	9.323780201	RAB27B	O00194	Confirmed TB	Negative	0.09	1.06		Female	Peru
C047	10.27910937	PSMD11	O00231	Confirmed TB	Negative	0.09	1.06		Female	Peru
C047	10.28414307	PSMD12	O00232	Confirmed TB	Negative	0.09	1.06		Female	Peru
C047	9.43362506	CLIC1	O00299	Confirmed TB	Negative	0.09	1.06		Female	Peru
C047	11.06768872	QSOX1	O00391	Confirmed TB	Negative	0.09	1.06		Female	Peru
C047	10.21835126	IPO5	O00410	Confirmed TB	Negative	0.09	1.06		Female	Peru
C047	9.832959585	DNM1L	O00429	Confirmed TB	Negative	0.09	1.06		Female	Peru
C047	10.03557668	STK25	O00506	Confirmed TB	Negative	0.09	1.06		Female	Peru
C047	11.29220035	CHL1	O00533	Confirmed TB	Negative	0.09	1.06		Female	Peru
C047	12.3770677	CHL1	O00533-25-1208	Confirmed TB	Negative	0.09	1.06		Female	Peru
C047	9.584210351	NRP1	O14786	Confirmed TB	Negative	0.09	1.06		Female	Peru
C047	11.37003804	APOL1	O14791	Confirmed TB	Negative	0.09	1.06		Female	Peru
C047	9.761619153	PSMA7	O14818	Confirmed TB	Negative	0.09	1.06		Female	Peru
C047	9.439392514	MYL12B	O14950	Confirmed TB	Negative	0.09	1.06		Female	Peru
C047	9.775463571	XPO1	O14980	Confirmed TB	Negative	0.09	1.06		Female	Peru
C047	9.699763321	ARPC1B	O15143	Confirmed TB	Negative	0.09	1.06		Female	Peru
C047	14.79169798	ARPC2	O15144	Confirmed TB	Negative	0.09	1.06		Female	Peru
C047	9.71687066	ARPC3	O15145	Confirmed TB	Negative	0.09	1.06		Female	Peru
C047	9.486365613	ARPC5	O15511	Confirmed TB	Negative	0.09	1.06		Female	Peru
C047	13.45383202	EIF4G3	O43432	Confirmed TB	Negative	0.09	1.06		Female	Peru
C047	10.1531015	ACTN4	O43707	Confirmed TB	Negative	0.09	1.06		Female	Peru
C047	11.48709568	CD5L	O43866	Confirmed TB	Negative	0.09	1.06		Female	Peru
C047	9.994288179	CD5L	O43866-20-347	Confirmed TB	Negative	0.09	1.06		Female	Peru
C047	9.426436646	PLIN3	O60664	Confirmed TB	Negative	0.09	1.06		Female	Peru
C047	12.76615147	H2BC12	O60814	Confirmed TB	Negative	0.09	1.06		Female	Peru
C047	13.51202636	FCGR3B	O75015	Confirmed TB	Negative	0.09	1.06		Female	Peru
C047	9.165012332	FCGR3B	O75015-17-200	Confirmed TB	Negative	0.09	1.06		Female	Peru
C047	9.759357245	WDR1	O75083	Confirmed TB	Negative	0.09	1.06		Female	Peru
C047	12.39710937	ICOSLG	O75144	Confirmed TB	Negative	0.09	1.06		Female	Peru
C047	10.02819867	CS	O75390	Confirmed TB	Negative	0.09	1.06		Female	Peru
C047	9.306215599	SEC22B	O75396	Confirmed TB	Negative	0.09	1.06		Female	Peru
C047	8.937750795	SKAP2	O75563	Confirmed TB	Negative	0.09	1.06		Female	Peru
C047	12.45325247	FCN3	O75636	Confirmed TB	Negative	0.09	1.06		Female	Peru
C047	9.836073492	ZMPSTE24	O75844	Confirmed TB	Negative	0.09	1.06		Female	Peru
C047	9.949986637	IDH1	O75874	Confirmed TB	Negative	0.09	1.06		Female	Peru
C047	10.85044327	ATRN	O75882	Confirmed TB	Negative	0.09	1.06		Female	Peru
C047	9.308575649	ARL6IP5	O75915	Confirmed TB	Negative	0.09	1.06		Female	Peru
C047	12.92340119	APOM	O95445	Confirmed TB	Negative	0.09	1.06		Female	Peru
C047	15.16742562	PARN	O95453	Confirmed TB	Negative	0.09	1.06		Female	Peru
C047	10.1773354	H6PD	O95479	Confirmed TB	Negative	0.09	1.06		Female	Peru
C047	9.460329806	VNN1	O95497	Confirmed TB	Negative	0.09	1.06		Female	Peru
C047	9.939442119	AP2A1	O95782	Confirmed TB	Negative	0.09	1.06		Female	Peru
C047	9.889489275	CAVIN2	O95810	Confirmed TB	Negative	0.09	1.06		Female	Peru
C047	10.60022931	LDHA	P00338	Confirmed TB	Negative	0.09	1.06		Female	Peru
C047	9.432599062	ALDH1A1	P00352	Confirmed TB	Negative	0.09	1.06		Female	Peru
C047	9.666837159	GLUD1	P00367	Confirmed TB	Negative	0.09	1.06		Female	Peru
C047	9.186703224	CYB5R3	P00387	Confirmed TB	Negative	0.09	1.06		Female	Peru
C047	12.72583376	CP	P00450	Confirmed TB	Negative	0.09	1.06		Female	Peru
C047	10.10005152	CP	P00450-20-1065	Confirmed TB	Negative	0.09	1.06		Female	Peru
C047	11.42659053	F13A1	P00488	Confirmed TB	Negative	0.09	1.06		Female	Peru
C047	9.906906398	PNP	P00491	Confirmed TB	Negative	0.09	1.06		Female	Peru
C047	10.4059734	HPRT1	P00492	Confirmed TB	Negative	0.09	1.06		Female	Peru
C047	10.39507084	PGK1	P00558	Confirmed TB	Negative	0.09	1.06		Female	Peru
C047	9.69515009	AK1	P00568	Confirmed TB	Negative	0.09	1.06		Female	Peru
C047	12.77752218	F2	P00734	Confirmed TB	Negative	0.09	1.06		Female	Peru
C047	10.185153	F2	P00734-364-622	Confirmed TB	Negative	0.09	1.06		Female	Peru
C047	11.50906177	F2	P00734-44-622	Confirmed TB	Negative	0.09	1.06		Female	Peru
C047	11.57089125	C1R	P00736	Confirmed TB	Negative	0.09	1.06		Female	Peru
C047	14.77032127	HP	P00738	Confirmed TB	Negative	0.09	1.06		Female	Peru
C047	10.95117336	HP	P00738-162-406	Confirmed TB	Negative	0.09	1.06		Female	Peru
C047	11.12696442	HP	P00738-19-406	Confirmed TB	Negative	0.09	1.06		Female	Peru
C047	12.218679	HPR	P00739	Confirmed TB	Negative	0.09	1.06		Female	Peru
C047	11.2575866	F9	P00740	Confirmed TB	Negative	0.09	1.06		Female	Peru
C047	11.92251711	F10	P00742	Confirmed TB	Negative	0.09	1.06		Female	Peru
C047	11.38496014	CFD	P00746	Confirmed TB	Negative	0.09	1.06		Female	Peru
C047	12.76989876	PLG	P00747	Confirmed TB	Negative	0.09	1.06		Female	Peru
C047	11.37801031	PLG	P00747-20-810	Confirmed TB	Negative	0.09	1.06		Female	Peru
C047	11.91786295	F12	P00748	Confirmed TB	Negative	0.09	1.06		Female	Peru
C047	12.72149015	CFB	P00751	Confirmed TB	Negative	0.09	1.06		Female	Peru
C047	9.701507723	CFB	P00751-26-764	Confirmed TB	Negative	0.09	1.06		Female	Peru
C047	9.80633746	CA1	P00915	Confirmed TB	Negative	0.09	1.06		Female	Peru
C047	9.816554563	CA2	P00918	Confirmed TB	Negative	0.09	1.06		Female	Peru
C047	13.84105376	SERPINC1	P01008	Confirmed TB	Negative	0.09	1.06		Female	Peru
C047	13.31653559	SERPINC1	P01008-33-464	Confirmed TB	Negative	0.09	1.06		Female	Peru
C047	12.81787753	SERPINA1	P01009	Confirmed TB	Negative	0.09	1.06		Female	Peru
C047	10.9103554	SERPINA1	P01009-25-418	Confirmed TB	Negative	0.09	1.06		Female	Peru
C047	14.70705907	SERPINA1	P01009-375-418	Confirmed TB	Negative	0.09	1.06		Female	Peru
C047	12.29948802	SERPINA3	P01011	Confirmed TB	Negative	0.09	1.06		Female	Peru
C047	13.51403169	SERPINA3	P01011-26-423	Confirmed TB	Negative	0.09	1.06		Female	Peru
C047	12.35289789	AGT	P01019	Confirmed TB	Negative	0.09	1.06		Female	Peru
C047	14.20977066	A2M	P01023	Confirmed TB	Negative	0.09	1.06		Female	Peru
C047	11.53460415	A2M	P01023-24-1474	Confirmed TB	Negative	0.09	1.06		Female	Peru
C047	12.77943803	C3	P01024	Confirmed TB	Negative	0.09	1.06		Female	Peru
C047	13.03505106	C3	P01024-23-1663	Confirmed TB	Negative	0.09	1.06		Female	Peru
C047	11.93848507	C5	P01031	Confirmed TB	Negative	0.09	1.06		Female	Peru
C047	9.54447344	TIMP1	P01033-24-207	Confirmed TB	Negative	0.09	1.06		Female	Peru
C047	11.08507766	CST3	P01034	Confirmed TB	Negative	0.09	1.06		Female	Peru
C047	12.05531124	KNG1	P01042	Confirmed TB	Negative	0.09	1.06		Female	Peru
C047	9.310614293	TGFB1	P01137	Confirmed TB	Negative	0.09	1.06		Female	Peru
C047	10.95440267	IGF2	P01344	Confirmed TB	Negative	0.09	1.06		Female	Peru
C047	9.766366831	IGF2	P01344-25-91	Confirmed TB	Negative	0.09	1.06		Female	Peru
C047	13.80621628	JCHAIN	P01591	Confirmed TB	Negative	0.09	1.06		Female	Peru
C047	9.297297579	JCHAIN	P01591-23-159	Confirmed TB	Negative	0.09	1.06		Female	Peru
C047	13.98800839	IGKV1D-33	P01593	Confirmed TB	Negative	0.09	1.06		Female	Peru
C047	16.15322678	IGKV1D-33	P01593-23-117	Confirmed TB	Negative	0.09	1.06		Female	Peru
C047	12.69952335	IGKV1-39	P01597	Confirmed TB	Negative	0.09	1.06		Female	Peru
C047	11.04081576	IGKV1-17	P01599	Confirmed TB	Negative	0.09	1.06		Female	Peru
C047	9.78551674	IGKV1-5	P01602	Confirmed TB	Negative	0.09	1.06		Female	Peru
C047	16.10497557	IGKV1-5	P01602-23-117	Confirmed TB	Negative	0.09	1.06		Female	Peru
C047	11.19472278	IGKV3-20	P01619	Confirmed TB	Negative	0.09	1.06		Female	Peru
C047	13.12814742	IGKV3-20	P01619-21-116	Confirmed TB	Negative	0.09	1.06		Female	Peru
C047	12.02682904	IGLV1-47	P01700	Confirmed TB	Negative	0.09	1.06		Female	Peru
C047	11.41349983	IGLV1-47	P01700-20-117	Confirmed TB	Negative	0.09	1.06		Female	Peru
C047	10.44859349	IGLV1-51	P01701	Confirmed TB	Negative	0.09	1.06		Female	Peru
C047	15.25037288	IGLV1-51	P01701-20-117	Confirmed TB	Negative	0.09	1.06		Female	Peru
C047	13.84443908	IGLV1-40	P01703-20-118	Confirmed TB	Negative	0.09	1.06		Female	Peru
C047	9.849960005	IGLV2-14	P01704	Confirmed TB	Negative	0.09	1.06		Female	Peru
C047	9.676745107	IGLV3-19	P01714	Confirmed TB	Negative	0.09	1.06		Female	Peru
C047	12.94868166	IGLV3-19	P01714-21-112	Confirmed TB	Negative	0.09	1.06		Female	Peru
C047	10.70513137	IGLV3-25	P01717	Confirmed TB	Negative	0.09	1.06		Female	Peru
C047	13.43741239	IGLV3-27	P01718-21-113	Confirmed TB	Negative	0.09	1.06		Female	Peru
C047	11.84377211	IGLV6-57	P01721-20-117	Confirmed TB	Negative	0.09	1.06		Female	Peru
C047	9.386316332	IGHV1-69	P01742	Confirmed TB	Negative	0.09	1.06		Female	Peru
C047	15.81464079	IGHV1-46	P01743	Confirmed TB	Negative	0.09	1.06		Female	Peru
C047	14.66245404	IGHV3-11	P01762-20-117	Confirmed TB	Negative	0.09	1.06		Female	Peru
C047	9.495389974	IGHV3-23	P01764	Confirmed TB	Negative	0.09	1.06		Female	Peru
C047	13.77657021	IGHV3-23	P01764-20-117	Confirmed TB	Negative	0.09	1.06		Female	Peru
C047	9.536193459	IGHV3-13	P01766	Confirmed TB	Negative	0.09	1.06		Female	Peru
C047	10.02417437	IGHV3-53	P01767-20-116	Confirmed TB	Negative	0.09	1.06		Female	Peru
C047	15.5104273	IGHV3-30	P01768-20-117	Confirmed TB	Negative	0.09	1.06		Female	Peru
C047	13.79855821	IGHV3-33	P01772	Confirmed TB	Negative	0.09	1.06		Female	Peru
C047	9.061333194	IGHV3-7	P01780	Confirmed TB	Negative	0.09	1.06		Female	Peru
C047	9.205929208	IGHV3-7	P01780-20-117	Confirmed TB	Negative	0.09	1.06		Female	Peru
C047	11.66288854	IGHV3-9	P01782	Confirmed TB	Negative	0.09	1.06		Female	Peru
C047	11.90401434	IGHV2-5	P01817	Confirmed TB	Negative	0.09	1.06		Female	Peru
C047	10.63839544	IGHV4-39	P01824	Confirmed TB	Negative	0.09	1.06		Female	Peru
C047	12.78510735	IGHV4-39	P01824-27-125	Confirmed TB	Negative	0.09	1.06		Female	Peru
C047	10.73647075	PIGR	P01833	Confirmed TB	Negative	0.09	1.06		Female	Peru
C047	11.48113121	PIGR	P01833-19-764	Confirmed TB	Negative	0.09	1.06		Female	Peru
C047	12.27470087	IGKC	P01834	Confirmed TB	Negative	0.09	1.06		Female	Peru
C047	10.54048566	IGHE	P01854	Confirmed TB	Negative	0.09	1.06		Female	Peru
C047	12.9366943	IGHG1	P01857	Confirmed TB	Negative	0.09	1.06		Female	Peru
C047	11.63454724	IGHG1	P01857-1-330	Confirmed TB	Negative	0.09	1.06		Female	Peru
C047	12.20790604	IGHG2	P01859	Confirmed TB	Negative	0.09	1.06		Female	Peru
C047	12.81597216	IGHG3	P01860	Confirmed TB	Negative	0.09	1.06		Female	Peru
C047	13.50269928	IGHG4	P01861	Confirmed TB	Negative	0.09	1.06		Female	Peru
C047	12.1464983	IGHM	P01871	Confirmed TB	Negative	0.09	1.06		Female	Peru
C047	10.15091554	IGHM	P01871-1-453	Confirmed TB	Negative	0.09	1.06		Female	Peru
C047	14.54331988	IGHA1	P01876	Confirmed TB	Negative	0.09	1.06		Female	Peru
C047	12.30899027	IGHA1	P01876-1-353	Confirmed TB	Negative	0.09	1.06		Female	Peru
C047	9.918939006	IGHA2	P01877	Confirmed TB	Negative	0.09	1.06		Female	Peru
C047	11.38479268	IGHA2	P01877-1-340	Confirmed TB	Negative	0.09	1.06		Female	Peru
C047	11.36894908	IGHD	P01880	Confirmed TB	Negative	0.09	1.06		Female	Peru
C047	9.978666155	IGHD	P01880-1-384	Confirmed TB	Negative	0.09	1.06		Female	Peru
C047	12.86935493	HLA-B	P01889	Confirmed TB	Negative	0.09	1.06		Female	Peru
C047	9.069713777	HBE1	P02100	Confirmed TB	Negative	0.09	1.06		Female	Peru
C047	11.74465064	COL1A1	P02452	Confirmed TB	Negative	0.09	1.06		Female	Peru
C047	13.27410763	COL1A1	P02452-1219-1464	Confirmed TB	Negative	0.09	1.06		Female	Peru
C047	9.946919126	KRT14	P02533	Confirmed TB	Negative	0.09	1.06		Female	Peru
C047	9.720525884	KRT6A	P02538	Confirmed TB	Negative	0.09	1.06		Female	Peru
C047	9.833826503	SPTA1	P02549	Confirmed TB	Negative	0.09	1.06		Female	Peru
C047	14.42746375	APOA1	P02647	Confirmed TB	Negative	0.09	1.06		Female	Peru
C047	11.67294574	APOA1	P02647-25-266	Confirmed TB	Negative	0.09	1.06		Female	Peru
C047	13.69455443	APOE	P02649	Confirmed TB	Negative	0.09	1.06		Female	Peru
C047	12.33697866	APOA2	P02652	Confirmed TB	Negative	0.09	1.06		Female	Peru
C047	13.61915344	APOC1	P02654	Confirmed TB	Negative	0.09	1.06		Female	Peru
C047	15.40588497	APOC1	P02654-29-83	Confirmed TB	Negative	0.09	1.06		Female	Peru
C047	13.11816127	APOC2	P02655	Confirmed TB	Negative	0.09	1.06		Female	Peru
C047	10.92596979	APOC2	P02655-23-101	Confirmed TB	Negative	0.09	1.06		Female	Peru
C047	17.06809787	APOC2	P02655-29-101	Confirmed TB	Negative	0.09	1.06		Female	Peru
C047	12.55637149	APOC3	P02656	Confirmed TB	Negative	0.09	1.06		Female	Peru
C047	11.36907234	APOC3	P02656-21-99	Confirmed TB	Negative	0.09	1.06		Female	Peru
C047	12.41811484	FGA	P02671	Confirmed TB	Negative	0.09	1.06		Female	Peru
C047	15.06023062	FGA	P02671-20-35	Confirmed TB	Negative	0.09	1.06		Female	Peru
C047	12.71445094	FGB	P02675	Confirmed TB	Negative	0.09	1.06		Female	Peru
C047	14.89365403	FGB	P02675-31-44	Confirmed TB	Negative	0.09	1.06		Female	Peru
C047	13.67096241	FGG	P02679	Confirmed TB	Negative	0.09	1.06		Female	Peru
C047	9.748430429	FGG	P02679-27-453	Confirmed TB	Negative	0.09	1.06		Female	Peru
C047	10.05153184	SLC4A1	P02730	Confirmed TB	Negative	0.09	1.06		Female	Peru
C047	9.865051037	CRP	P02741	Confirmed TB	Negative	0.09	1.06		Female	Peru
C047	11.39740953	APCS	P02743	Confirmed TB	Negative	0.09	1.06		Female	Peru
C047	10.69861254	C1QA	P02745	Confirmed TB	Negative	0.09	1.06		Female	Peru
C047	12.26654473	C1QB	P02746	Confirmed TB	Negative	0.09	1.06		Female	Peru
C047	12.76383322	C1QC	P02747	Confirmed TB	Negative	0.09	1.06		Female	Peru
C047	11.7823318	C9	P02748	Confirmed TB	Negative	0.09	1.06		Female	Peru
C047	12.36189647	APOH	P02749	Confirmed TB	Negative	0.09	1.06		Female	Peru
C047	13.98644037	LRG1	P02750	Confirmed TB	Negative	0.09	1.06		Female	Peru
C047	9.731446529	LRG1	P02750-36-347	Confirmed TB	Negative	0.09	1.06		Female	Peru
C047	12.52398111	FN1	P02751	Confirmed TB	Negative	0.09	1.06		Female	Peru
C047	10.5529477	RBP4	P02753	Confirmed TB	Negative	0.09	1.06		Female	Peru
C047	13.4779574	AMBP	P02760	Confirmed TB	Negative	0.09	1.06		Female	Peru
C047	10.32824162	AMBP	P02760-206-352	Confirmed TB	Negative	0.09	1.06		Female	Peru
C047	12.60191886	ORM1	P02763	Confirmed TB	Negative	0.09	1.06		Female	Peru
C047	12.34797803	AHSG	P02765	Confirmed TB	Negative	0.09	1.06		Female	Peru
C047	12.57987101	TTR	P02766	Confirmed TB	Negative	0.09	1.06		Female	Peru
C047	14.44984976	ALB	P02768	Confirmed TB	Negative	0.09	1.06		Female	Peru
C047	12.44376831	ALB	P02768-25-609	Confirmed TB	Negative	0.09	1.06		Female	Peru
C047	12.08350579	GC	P02774	Confirmed TB	Negative	0.09	1.06		Female	Peru
C047	11.97274172	PPBP	P02775	Confirmed TB	Negative	0.09	1.06		Female	Peru
C047	9.273739531	PPBP	P02775-35-128	Confirmed TB	Negative	0.09	1.06		Female	Peru
C047	11.20298771	PF4	P02776	Confirmed TB	Negative	0.09	1.06		Female	Peru
C047	11.20598723	TFRC	P02786	Confirmed TB	Negative	0.09	1.06		Female	Peru
C047	14.00652262	TF	P02787	Confirmed TB	Negative	0.09	1.06		Female	Peru
C047	11.16866774	TF	P02787-20-698	Confirmed TB	Negative	0.09	1.06		Female	Peru
C047	9.666677474	LTF	P02788	Confirmed TB	Negative	0.09	1.06		Female	Peru
C047	10.66286215	LTF	P02788-20-710	Confirmed TB	Negative	0.09	1.06		Female	Peru
C047	13.58598826	HPX	P02790	Confirmed TB	Negative	0.09	1.06		Female	Peru
C047	10.08718859	HPX	P02790-24-462	Confirmed TB	Negative	0.09	1.06		Female	Peru
C047	9.70893794	ANG	P03950	Confirmed TB	Negative	0.09	1.06		Female	Peru
C047	11.15136469	F11	P03951	Confirmed TB	Negative	0.09	1.06		Female	Peru
C047	12.51281452	KLKB1	P03952	Confirmed TB	Negative	0.09	1.06		Female	Peru
C047	13.73757635	KLKB1	P03952-20-390	Confirmed TB	Negative	0.09	1.06		Female	Peru
C047	12.26701715	C4BPA	P04003	Confirmed TB	Negative	0.09	1.06		Female	Peru
C047	14.49728255	VTN	P04004	Confirmed TB	Negative	0.09	1.06		Female	Peru
C047	9.926961174	CAT	P04040	Confirmed TB	Negative	0.09	1.06		Female	Peru
C047	10.60495431	FUCA1	P04066	Confirmed TB	Negative	0.09	1.06		Female	Peru
C047	10.86604506	PROC	P04070	Confirmed TB	Negative	0.09	1.06		Female	Peru
C047	10.21178293	ALDOA	P04075	Confirmed TB	Negative	0.09	1.06		Female	Peru
C047	9.644822043	ANXA1	P04083	Confirmed TB	Negative	0.09	1.06		Female	Peru
C047	11.87377412	APOB	P04114	Confirmed TB	Negative	0.09	1.06		Female	Peru
C047	10.84405509	APOB	P04114-28-4563	Confirmed TB	Negative	0.09	1.06		Female	Peru
C047	11.15084174	LCAT	P04180	Confirmed TB	Negative	0.09	1.06		Female	Peru
C047	12.09591301	HRG	P04196	Confirmed TB	Negative	0.09	1.06		Female	Peru
C047	9.425071608	HRG	P04196-19-525	Confirmed TB	Negative	0.09	1.06		Female	Peru
C047	13.92714441	A1BG	P04217	Confirmed TB	Negative	0.09	1.06		Female	Peru
C047	10.67423007	A1BG	P04217-22-495	Confirmed TB	Negative	0.09	1.06		Female	Peru
C047	11.52618971	KRT1	P04264	Confirmed TB	Negative	0.09	1.06		Female	Peru
C047	10.98325999	VWF	P04275	Confirmed TB	Negative	0.09	1.06		Female	Peru
C047	13.46543344	SHBG	P04278	Confirmed TB	Negative	0.09	1.06		Female	Peru
C047	9.743495548	GAPDH	P04406	Confirmed TB	Negative	0.09	1.06		Female	Peru
C047	11.99373432	IGKV1-16	P04430	Confirmed TB	Negative	0.09	1.06		Female	Peru
C047	12.07852014	IGKV3-11	P04433	Confirmed TB	Negative	0.09	1.06		Female	Peru
C047	16.88776628	IGKV3-11	P04433-21-115	Confirmed TB	Negative	0.09	1.06		Female	Peru
C047	9.751332693	HLA-A	P04439	Confirmed TB	Negative	0.09	1.06		Female	Peru
C047	9.339086089	CAPNS1	P04632	Confirmed TB	Negative	0.09	1.06		Female	Peru
C047	9.972140022	HSPB1	P04792	Confirmed TB	Negative	0.09	1.06		Female	Peru
C047	9.351953924	RPN1	P04843	Confirmed TB	Negative	0.09	1.06		Female	Peru
C047	9.563818107	RPN2	P04844	Confirmed TB	Negative	0.09	1.06		Female	Peru
C047	9.311360057	GNAI2	P04899	Confirmed TB	Negative	0.09	1.06		Female	Peru
C047	9.929259649	ALDOB	P05062	Confirmed TB	Negative	0.09	1.06		Female	Peru
C047	9.343974679	APP	P05067	Confirmed TB	Negative	0.09	1.06		Female	Peru
C047	11.74025646	APOD	P05090	Confirmed TB	Negative	0.09	1.06		Female	Peru
C047	12.06696762	APOD	P05090-21-189	Confirmed TB	Negative	0.09	1.06		Female	Peru
C047	10.03569256	ITGB3	P05106	Confirmed TB	Negative	0.09	1.06		Female	Peru
C047	9.06874049	S100A8	P05109	Confirmed TB	Negative	0.09	1.06		Female	Peru
C047	10.44352667	SERPINA5	P05154	Confirmed TB	Negative	0.09	1.06		Female	Peru
C047	13.85631955	SERPING1	P05155	Confirmed TB	Negative	0.09	1.06		Female	Peru
C047	9.714098073	SERPING1	P05155-23-500	Confirmed TB	Negative	0.09	1.06		Female	Peru
C047	12.82495261	CFI	P05156	Confirmed TB	Negative	0.09	1.06		Female	Peru
C047	11.08464757	F13B	P05160	Confirmed TB	Negative	0.09	1.06		Female	Peru
C047	9.806518316	MPO	P05164	Confirmed TB	Negative	0.09	1.06		Female	Peru
C047	10.88765783	ICAM1	P05362	Confirmed TB	Negative	0.09	1.06		Female	Peru
C047	9.033572837	RPLP0	P05388	Confirmed TB	Negative	0.09	1.06		Female	Peru
C047	12.42722469	CLEC3B	P05452	Confirmed TB	Negative	0.09	1.06		Female	Peru
C047	12.61260128	CLEC3B	P05452-22-202	Confirmed TB	Negative	0.09	1.06		Female	Peru
C047	10.88243926	SERPINA7	P05543	Confirmed TB	Negative	0.09	1.06		Female	Peru
C047	12.7136638	SERPIND1	P05546	Confirmed TB	Negative	0.09	1.06		Female	Peru
C047	10.50914396	ITGB1	P05556	Confirmed TB	Negative	0.09	1.06		Female	Peru
C047	12.46027329	BCHE	P06276	Confirmed TB	Negative	0.09	1.06		Female	Peru
C047	9.77024994	IGKV4-1	P06312	Confirmed TB	Negative	0.09	1.06		Female	Peru
C047	14.6834467	IGKV4-1	P06312-21-121	Confirmed TB	Negative	0.09	1.06		Female	Peru
C047	9.534190707	IGHV4-34	P06331	Confirmed TB	Negative	0.09	1.06		Female	Peru
C047	12.42276991	GSN	P06396	Confirmed TB	Negative	0.09	1.06		Female	Peru
C047	18.14528217	GSN	P06396-28-782	Confirmed TB	Negative	0.09	1.06		Female	Peru
C047	8.820048445	PTMA	P06454	Confirmed TB	Negative	0.09	1.06		Female	Peru
C047	10.27145818	ATP5F1B	P06576	Confirmed TB	Negative	0.09	1.06		Female	Peru
C047	12.48656516	C2	P06681	Confirmed TB	Negative	0.09	1.06		Female	Peru
C047	9.491286508	S100A9	P06702	Confirmed TB	Negative	0.09	1.06		Female	Peru
C047	13.97888522	APOA4	P06727	Confirmed TB	Negative	0.09	1.06		Female	Peru
C047	9.073758182	APOA4	P06727-21-396	Confirmed TB	Negative	0.09	1.06		Female	Peru
C047	9.868648786	ENO1	P06733	Confirmed TB	Negative	0.09	1.06		Female	Peru
C047	9.778489547	PYGL	P06737	Confirmed TB	Negative	0.09	1.06		Female	Peru
C047	9.899404185	NPM1	P06748	Confirmed TB	Negative	0.09	1.06		Female	Peru
C047	9.57066136	TPM3	P06753	Confirmed TB	Negative	0.09	1.06		Female	Peru
C047	10.28198025	LDHB	P07195	Confirmed TB	Negative	0.09	1.06		Female	Peru
C047	11.87478293	PROS1	P07225	Confirmed TB	Negative	0.09	1.06		Female	Peru
C047	9.942551779	P4HB	P07237	Confirmed TB	Negative	0.09	1.06		Female	Peru
C047	9.626135586	CSF1R	P07333	Confirmed TB	Negative	0.09	1.06		Female	Peru
C047	11.40519049	C8A	P07357	Confirmed TB	Negative	0.09	1.06		Female	Peru
C047	12.52332122	C8B	P07358	Confirmed TB	Negative	0.09	1.06		Female	Peru
C047	10.00343496	GP1BA	P07359	Confirmed TB	Negative	0.09	1.06		Female	Peru
C047	13.14639656	C8G	P07360	Confirmed TB	Negative	0.09	1.06		Female	Peru
C047	9.622655196	CAPN1	P07384	Confirmed TB	Negative	0.09	1.06		Female	Peru
C047	9.801846682	TUBB	P07437	Confirmed TB	Negative	0.09	1.06		Female	Peru
C047	10.16524999	PFN1	P07737	Confirmed TB	Negative	0.09	1.06		Female	Peru
C047	9.572005733	BPGM	P07738	Confirmed TB	Negative	0.09	1.06		Female	Peru
C047	12.83864131	EPRS1	P07814	Confirmed TB	Negative	0.09	1.06		Female	Peru
C047	9.612085732	HSP90AA1	P07900	Confirmed TB	Negative	0.09	1.06		Female	Peru
C047	9.761242541	HNRNPC	P07910	Confirmed TB	Negative	0.09	1.06		Female	Peru
C047	9.839770815	TPM2	P07951	Confirmed TB	Negative	0.09	1.06		Female	Peru
C047	9.53845203	SFTPB	P07988	Confirmed TB	Negative	0.09	1.06		Female	Peru
C047	10.78801349	THBS1	P07996	Confirmed TB	Negative	0.09	1.06		Female	Peru
C047	9.620229139	THBS1	P07996-19-1170	Confirmed TB	Negative	0.09	1.06		Female	Peru
C047	16.6531975	ANXA6	P08133	Confirmed TB	Negative	0.09	1.06		Female	Peru
C047	10.24933595	RHOC	P08134	Confirmed TB	Negative	0.09	1.06		Female	Peru
C047	14.30247322	SERPINA6	P08185	Confirmed TB	Negative	0.09	1.06		Female	Peru
C047	9.151051296	SLC3A2	P08195	Confirmed TB	Negative	0.09	1.06		Female	Peru
C047	9.426921246	HSP90AB1	P08238	Confirmed TB	Negative	0.09	1.06		Female	Peru
C047	9.522316412	HSP90AB1	P08238-2-724	Confirmed TB	Negative	0.09	1.06		Female	Peru
C047	10.9733403	MMP2	P08253	Confirmed TB	Negative	0.09	1.06		Female	Peru
C047	11.0615684	SOD3	P08294	Confirmed TB	Negative	0.09	1.06		Female	Peru
C047	11.97348967	MGP	P08493	Confirmed TB	Negative	0.09	1.06		Female	Peru
C047	9.739781732	ITGA2B	P08514	Confirmed TB	Negative	0.09	1.06		Female	Peru
C047	10.37855606	LPA	P08519	Confirmed TB	Negative	0.09	1.06		Female	Peru
C047	9.818709626	PLEK	P08567	Confirmed TB	Negative	0.09	1.06		Female	Peru
C047	12.62600457	CD14	P08571	Confirmed TB	Negative	0.09	1.06		Female	Peru
C047	10.8476037	CD14	P08571-20-367	Confirmed TB	Negative	0.09	1.06		Female	Peru
C047	10.62767112	MYL3	P08590	Confirmed TB	Negative	0.09	1.06		Female	Peru
C047	12.82167581	CFH	P08603	Confirmed TB	Negative	0.09	1.06		Female	Peru
C047	10.50366439	FCGR3A	P08637	Confirmed TB	Negative	0.09	1.06		Female	Peru
C047	9.498744745	FCGR3A	P08637-17-254	Confirmed TB	Negative	0.09	1.06		Female	Peru
C047	9.710368523	VIM	P08670	Confirmed TB	Negative	0.09	1.06		Female	Peru
C047	13.03350798	SERPINF2	P08697	Confirmed TB	Negative	0.09	1.06		Female	Peru
C047	17.91646501	SERPINF2	P08697-40-491	Confirmed TB	Negative	0.09	1.06		Female	Peru
C047	10.90361922	F7	P08709	Confirmed TB	Negative	0.09	1.06		Female	Peru
C047	9.467379397	KRT16	P08779	Confirmed TB	Negative	0.09	1.06		Female	Peru
C047	9.254795604	IGFBP1	P08833	Confirmed TB	Negative	0.09	1.06		Female	Peru
C047	10.56715371	DBH	P09172	Confirmed TB	Negative	0.09	1.06		Female	Peru
C047	8.902392083	GSTP1	P09211	Confirmed TB	Negative	0.09	1.06		Female	Peru
C047	10.42176326	LGALS1	P09382	Confirmed TB	Negative	0.09	1.06		Female	Peru
C047	9.646862632	SPARC	P09486	Confirmed TB	Negative	0.09	1.06		Female	Peru
C047	9.348931984	TPM1	P09493	Confirmed TB	Negative	0.09	1.06		Female	Peru
C047	11.93269772	C1S	P09871	Confirmed TB	Negative	0.09	1.06		Female	Peru
C047	9.744419213	LTA4H	P09960	Confirmed TB	Negative	0.09	1.06		Female	Peru
C047	11.99727694	C4A	P0C0L4	Confirmed TB	Negative	0.09	1.06		Female	Peru
C047	12.37630167	C4B	P0C0L5	Confirmed TB	Negative	0.09	1.06		Female	Peru
C047	10.23203589	C4B	P0C0L5-757-1446	Confirmed TB	Negative	0.09	1.06		Female	Peru
C047	9.468658754	SAA1	P0DJI8	Confirmed TB	Negative	0.09	1.06		Female	Peru
C047	9.941127786	SAA2	P0DJI9	Confirmed TB	Negative	0.09	1.06		Female	Peru
C047	9.761650301	SAA2	P0DJI9-19-122	Confirmed TB	Negative	0.09	1.06		Female	Peru
C047	9.827199889	HSPA1A	P0DMV8	Confirmed TB	Negative	0.09	1.06		Female	Peru
C047	9.544835398	HSPA1A	P0DMV8-2-641	Confirmed TB	Negative	0.09	1.06		Female	Peru
C047	12.09294051	IGLC2	P0DOY2	Confirmed TB	Negative	0.09	1.06		Female	Peru
C047	19.92414246	IGLC2	P0DOY2-1-106	Confirmed TB	Negative	0.09	1.06		Female	Peru
C047	9.483588333	IGLC3	P0DOY3	Confirmed TB	Negative	0.09	1.06		Female	Peru
C047	9.665184258	IGHV1-8	P0DP01	Confirmed TB	Negative	0.09	1.06		Female	Peru
C047	9.488150449	IGHV4-38-2	P0DP08-20-117	Confirmed TB	Negative	0.09	1.06		Female	Peru
C047	10.10046871	CALM1	P0DP23	Confirmed TB	Negative	0.09	1.06		Female	Peru
C047	9.664980986	IGHV3-38-3	P0DTE1	Confirmed TB	Negative	0.09	1.06		Female	Peru
C047	12.63721564	SRGN	P10124	Confirmed TB	Negative	0.09	1.06		Female	Peru
C047	9.847004614	TXN	P10599	Confirmed TB	Negative	0.09	1.06		Female	Peru
C047	9.377044203	TXN	P10599-2-105	Confirmed TB	Negative	0.09	1.06		Female	Peru
C047	9.524561211	CTSA	P10619	Confirmed TB	Negative	0.09	1.06		Female	Peru
C047	11.73887276	C7	P10643	Confirmed TB	Negative	0.09	1.06		Female	Peru
C047	10.40653536	PRKAR1A	P10644	Confirmed TB	Negative	0.09	1.06		Female	Peru
C047	9.813332729	KIT	P10721	Confirmed TB	Negative	0.09	1.06		Female	Peru
C047	9.871438419	HSPD1	P10809	Confirmed TB	Negative	0.09	1.06		Female	Peru
C047	14.15427641	CLU	P10909	Confirmed TB	Negative	0.09	1.06		Female	Peru
C047	13.09831598	CLU	P10909-23-449	Confirmed TB	Negative	0.09	1.06		Female	Peru
C047	11.02816061	HSPA5	P11021	Confirmed TB	Negative	0.09	1.06		Female	Peru
C047	9.674754991	HSPA8	P11142	Confirmed TB	Negative	0.09	1.06		Female	Peru
C047	9.639575888	SLC2A1	P11166	Confirmed TB	Negative	0.09	1.06		Female	Peru
C047	10.02465608	SLC2A3	P11169	Confirmed TB	Negative	0.09	1.06		Female	Peru
C047	10.13127358	EPB41	P11171	Confirmed TB	Negative	0.09	1.06		Female	Peru
C047	10.32951578	MBL2	P11226	Confirmed TB	Negative	0.09	1.06		Female	Peru
C047	9.797256096	SPTB	P11277	Confirmed TB	Negative	0.09	1.06		Female	Peru
C047	9.845913918	G6PD	P11413	Confirmed TB	Negative	0.09	1.06		Female	Peru
C047	9.925963942	MTHFD1	P11586	Confirmed TB	Negative	0.09	1.06		Female	Peru
C047	11.18947717	CETP	P11597	Confirmed TB	Negative	0.09	1.06		Female	Peru
C047	11.00148505	CETP	P11597-18-493	Confirmed TB	Negative	0.09	1.06		Female	Peru
C047	10.23167351	COL6A3	P12111	Confirmed TB	Negative	0.09	1.06		Female	Peru
C047	11.09224945	COL6A3	P12111-26-3177	Confirmed TB	Negative	0.09	1.06		Female	Peru
C047	10.40044468	SLC25A4	P12235	Confirmed TB	Negative	0.09	1.06		Female	Peru
C047	9.694265553	SLC25A6	P12236	Confirmed TB	Negative	0.09	1.06		Female	Peru
C047	10.82629933	F5	P12259	Confirmed TB	Negative	0.09	1.06		Female	Peru
C047	9.819093857	ACTN1	P12814	Confirmed TB	Negative	0.09	1.06		Female	Peru
C047	12.41765061	CDH1	P12830	Confirmed TB	Negative	0.09	1.06		Female	Peru
C047	9.691791258	SRC	P12931	Confirmed TB	Negative	0.09	1.06		Female	Peru
C047	9.722430632	GP1BB	P13224	Confirmed TB	Negative	0.09	1.06		Female	Peru
C047	9.736688936	NCAM1	P13591	Confirmed TB	Negative	0.09	1.06		Female	Peru
C047	11.07631012	ICAM2	P13598	Confirmed TB	Negative	0.09	1.06		Female	Peru
C047	10.29242227	EEF2	P13639	Confirmed TB	Negative	0.09	1.06		Female	Peru
C047	9.65593779	KRT10	P13645	Confirmed TB	Negative	0.09	1.06		Female	Peru
C047	10.54343466	KRT5	P13647	Confirmed TB	Negative	0.09	1.06		Female	Peru
C047	12.62462164	C6	P13671	Confirmed TB	Negative	0.09	1.06		Female	Peru
C047	9.527691844	ALAD	P13716	Confirmed TB	Negative	0.09	1.06		Female	Peru
C047	10.51741035	LCP1	P13796	Confirmed TB	Negative	0.09	1.06		Female	Peru
C047	10.10278172	APEH	P13798	Confirmed TB	Negative	0.09	1.06		Female	Peru
C047	9.301912755	ETFA	P13804	Confirmed TB	Negative	0.09	1.06		Female	Peru
C047	10.72441464	SELL	P14151	Confirmed TB	Negative	0.09	1.06		Female	Peru
C047	9.943079413	NID1	P14543	Confirmed TB	Negative	0.09	1.06		Female	Peru
C047	10.05704437	PKM	P14618	Confirmed TB	Negative	0.09	1.06		Female	Peru
C047	10.11538612	HSP90B1	P14625	Confirmed TB	Negative	0.09	1.06		Female	Peru
C047	10.22976528	GP9	P14770	Confirmed TB	Negative	0.09	1.06		Female	Peru
C047	9.752522767	MMP9	P14780	Confirmed TB	Negative	0.09	1.06		Female	Peru
C047	10.22235008	MMP9	P14780-20-93	Confirmed TB	Negative	0.09	1.06		Female	Peru
C047	9.953114278	RAC2	P15153	Confirmed TB	Negative	0.09	1.06		Female	Peru
C047	11.69395523	CPN1	P15169	Confirmed TB	Negative	0.09	1.06		Female	Peru
C047	10.80300027	GSPT1	P15170	Confirmed TB	Negative	0.09	1.06		Female	Peru
C047	9.841190152	NME1	P15531	Confirmed TB	Negative	0.09	1.06		Female	Peru
C047	9.847473265	IGLL1	P15814	Confirmed TB	Negative	0.09	1.06		Female	Peru
C047	10.69457402	CD44	P16070	Confirmed TB	Negative	0.09	1.06		Female	Peru
C047	9.829718732	ANK1	P16157	Confirmed TB	Negative	0.09	1.06		Female	Peru
C047	9.637236483	GLB1	P16278	Confirmed TB	Negative	0.09	1.06		Female	Peru
C047	9.803819729	PECAM1	P16284	Confirmed TB	Negative	0.09	1.06		Female	Peru
C047	9.752731637	EPB42	P16452	Confirmed TB	Negative	0.09	1.06		Female	Peru
C047	10.16709317	ATP2A2	P16615	Confirmed TB	Negative	0.09	1.06		Female	Peru
C047	10.52376172	CD36	P16671	Confirmed TB	Negative	0.09	1.06		Female	Peru
C047	9.368360292	FAH	P16930	Confirmed TB	Negative	0.09	1.06		Female	Peru
C047	9.756770425	GOT1	P17174	Confirmed TB	Negative	0.09	1.06		Female	Peru
C047	9.592353564	ITGA2	P17301	Confirmed TB	Negative	0.09	1.06		Female	Peru
C047	12.10369771	IGFBP3	P17936	Confirmed TB	Negative	0.09	1.06		Female	Peru
C047	8.98342205	PSMC3	P17980	Confirmed TB	Negative	0.09	1.06		Female	Peru
C047	9.155814799	TCP1	P17987	Confirmed TB	Negative	0.09	1.06		Female	Peru
C047	10.16819599	ALOX12	P18054	Confirmed TB	Negative	0.09	1.06		Female	Peru
C047	9.781329751	VCL	P18206	Confirmed TB	Negative	0.09	1.06		Female	Peru
C047	11.89269016	LBP	P18428	Confirmed TB	Negative	0.09	1.06		Female	Peru
C047	9.398033229	PGAM1	P18669	Confirmed TB	Negative	0.09	1.06		Female	Peru
C047	9.386224356	SDC1	P18827	Confirmed TB	Negative	0.09	1.06		Female	Peru
C047	10.21743597	GNAZ	P19086	Confirmed TB	Negative	0.09	1.06		Female	Peru
C047	10.87369043	VCAM1	P19320	Confirmed TB	Negative	0.09	1.06		Female	Peru
C047	10.37607096	HK1	P19367	Confirmed TB	Negative	0.09	1.06		Female	Peru
C047	11.42389532	ORM2	P19652	Confirmed TB	Negative	0.09	1.06		Female	Peru
C047	11.42406402	ORM2	P19652-19-201	Confirmed TB	Negative	0.09	1.06		Female	Peru
C047	12.01177716	ITIH2	P19823	Confirmed TB	Negative	0.09	1.06		Female	Peru
C047	12.66953888	ITIH1	P19827	Confirmed TB	Negative	0.09	1.06		Female	Peru
C047	10.15836019	RAB6A	P20340	Confirmed TB	Negative	0.09	1.06		Female	Peru
C047	9.185184096	PSMB1	P20618	Confirmed TB	Negative	0.09	1.06		Female	Peru
C047	11.75162083	PZP	P20742	Confirmed TB	Negative	0.09	1.06		Female	Peru
C047	12.08809657	C4BPB	P20851	Confirmed TB	Negative	0.09	1.06		Female	Peru
C047	13.72406213	COL5A1	P20908	Confirmed TB	Negative	0.09	1.06		Female	Peru
C047	9.506500519	CSRP1	P21291	Confirmed TB	Negative	0.09	1.06		Female	Peru
C047	9.839041047	FLNA	P21333	Confirmed TB	Negative	0.09	1.06		Female	Peru
C047	9.052797388	CD9	P21926-2-228	Confirmed TB	Negative	0.09	1.06		Female	Peru
C047	10.04116411	COMT	P21964	Confirmed TB	Negative	0.09	1.06		Female	Peru
C047	8.935615113	TGM2	P21980	Confirmed TB	Negative	0.09	1.06		Female	Peru
C047	11.04678363	TNXB	P22105	Confirmed TB	Negative	0.09	1.06		Female	Peru
C047	10.28707044	PAICS	P22234	Confirmed TB	Negative	0.09	1.06		Female	Peru
C047	9.404904547	UBA1	P22314	Confirmed TB	Negative	0.09	1.06		Female	Peru
C047	12.8670545	GPX3	P22352	Confirmed TB	Negative	0.09	1.06		Female	Peru
C047	10.2977811	NME2	P22392	Confirmed TB	Negative	0.09	1.06		Female	Peru
C047	9.296967578	HNRNPA2B1	P22626	Confirmed TB	Negative	0.09	1.06		Female	Peru
C047	12.90410568	CPN2	P22792	Confirmed TB	Negative	0.09	1.06		Female	Peru
C047	12.65548566	PROZ	P22891	Confirmed TB	Negative	0.09	1.06		Female	Peru
C047	9.700330778	MRC1	P22897	Confirmed TB	Negative	0.09	1.06		Female	Peru
C047	9.328101058	IGHV1-2	P23083	Confirmed TB	Negative	0.09	1.06		Female	Peru
C047	11.76185868	FBLN1	P23142	Confirmed TB	Negative	0.09	1.06		Female	Peru
C047	11.67372219	FBLN1	P23142-30-703	Confirmed TB	Negative	0.09	1.06		Female	Peru
C047	12.32236984	TCEA1	P23193	Confirmed TB	Negative	0.09	1.06		Female	Peru
C047	9.745497674	ITGA6	P23229	Confirmed TB	Negative	0.09	1.06		Female	Peru
C047	9.409302264	PPIB	P23284	Confirmed TB	Negative	0.09	1.06		Female	Peru
C047	10.01681422	WARS1	P23381	Confirmed TB	Negative	0.09	1.06		Female	Peru
C047	11.56688391	PTPRG	P23470	Confirmed TB	Negative	0.09	1.06		Female	Peru
C047	9.614369689	AHCY	P23526	Confirmed TB	Negative	0.09	1.06		Female	Peru
C047	9.89546529	CFL1	P23528	Confirmed TB	Negative	0.09	1.06		Female	Peru
C047	9.556309015	PRTN3	P24158	Confirmed TB	Negative	0.09	1.06		Female	Peru
C047	9.64495173	EEF1B2	P24534	Confirmed TB	Negative	0.09	1.06		Female	Peru
C047	10.00373489	TBXAS1	P24557	Confirmed TB	Negative	0.09	1.06		Female	Peru
C047	11.35418554	IGFBP6	P24592	Confirmed TB	Negative	0.09	1.06		Female	Peru
C047	11.33719213	IGFBP5	P24593	Confirmed TB	Negative	0.09	1.06		Female	Peru
C047	11.04721421	TNC	P24821	Confirmed TB	Negative	0.09	1.06		Female	Peru
C047	9.192197707	MYL9	P24844	Confirmed TB	Negative	0.09	1.06		Female	Peru
C047	9.821225329	AZGP1	P25311	Confirmed TB	Negative	0.09	1.06		Female	Peru
C047	9.380981063	ATP5F1A	P25705	Confirmed TB	Negative	0.09	1.06		Female	Peru
C047	9.829816513	PSMA1	P25786	Confirmed TB	Negative	0.09	1.06		Female	Peru
C047	9.753124247	PSMA2	P25787	Confirmed TB	Negative	0.09	1.06		Female	Peru
C047	9.781766036	PSMA3	P25788	Confirmed TB	Negative	0.09	1.06		Female	Peru
C047	9.762790179	MSN	P26038	Confirmed TB	Negative	0.09	1.06		Female	Peru
C047	9.562028323	S100A4	P26447	Confirmed TB	Negative	0.09	1.06		Female	Peru
C047	10.10947387	EEF1G	P26641	Confirmed TB	Negative	0.09	1.06		Female	Peru
C047	11.4823489	MST1	P26927	Confirmed TB	Negative	0.09	1.06		Female	Peru
C047	9.550098602	STOM	P27105	Confirmed TB	Negative	0.09	1.06		Female	Peru
C047	14.69180077	PON1	P27169	Confirmed TB	Negative	0.09	1.06		Female	Peru
C047	10.24124334	YWHAQ	P27348	Confirmed TB	Negative	0.09	1.06		Female	Peru
C047	9.589605429	CALR	P27797	Confirmed TB	Negative	0.09	1.06		Female	Peru
C047	9.862364742	CANX	P27824	Confirmed TB	Negative	0.09	1.06		Female	Peru
C047	10.51899806	CFP	P27918	Confirmed TB	Negative	0.09	1.06		Female	Peru
C047	10.88167941	PSMA5	P28066	Confirmed TB	Negative	0.09	1.06		Female	Peru
C047	9.220332083	PTPN6	P29350	Confirmed TB	Negative	0.09	1.06		Female	Peru
C047	9.782977145	TKT	P29401	Confirmed TB	Negative	0.09	1.06		Female	Peru
C047	9.841648909	SERPINA4	P29622	Confirmed TB	Negative	0.09	1.06		Female	Peru
C047	9.143858304	EEF1D	P29692	Confirmed TB	Negative	0.09	1.06		Female	Peru
C047	9.748735072	PRDX6	P30041	Confirmed TB	Negative	0.09	1.06		Female	Peru
C047	9.758061259	BLVRB	P30043	Confirmed TB	Negative	0.09	1.06		Female	Peru
C047	10.22313876	PRDX5	P30044	Confirmed TB	Negative	0.09	1.06		Female	Peru
C047	9.62596153	PRDX3	P30048	Confirmed TB	Negative	0.09	1.06		Female	Peru
C047	9.685129443	PEBP1	P30086	Confirmed TB	Negative	0.09	1.06		Female	Peru
C047	10.36864736	PDIA3	P30101	Confirmed TB	Negative	0.09	1.06		Female	Peru
C047	9.767118978	PPP2R1A	P30153	Confirmed TB	Negative	0.09	1.06		Female	Peru
C047	10.23451403	SERPINB1	P30740	Confirmed TB	Negative	0.09	1.06		Female	Peru
C047	9.956742735	SERPINB1	P30740-1-379	Confirmed TB	Negative	0.09	1.06		Female	Peru
C047	10.49399593	CPS1	P31327	Confirmed TB	Negative	0.09	1.06		Female	Peru
C047	9.969717667	ATIC	P31939	Confirmed TB	Negative	0.09	1.06		Female	Peru
C047	9.562690025	YWHAB	P31946	Confirmed TB	Negative	0.09	1.06		Female	Peru
C047	9.879245386	STIP1	P31948	Confirmed TB	Negative	0.09	1.06		Female	Peru
C047	10.00820383	PRDX2	P32119	Confirmed TB	Negative	0.09	1.06		Female	Peru
C047	10.88467803	CDH5	P33151	Confirmed TB	Negative	0.09	1.06		Female	Peru
C047	13.04641799	KIF5B	P33176	Confirmed TB	Negative	0.09	1.06		Female	Peru
C047	10.8958814	MAN1A1	P33908	Confirmed TB	Negative	0.09	1.06		Female	Peru
C047	9.833933318	HSPA4	P34932	Confirmed TB	Negative	0.09	1.06		Female	Peru
C047	9.55473935	PRSS3	P35030	Confirmed TB	Negative	0.09	1.06		Female	Peru
C047	8.991327312	PHB	P35232	Confirmed TB	Negative	0.09	1.06		Female	Peru
C047	9.669873529	THBS4	P35443	Confirmed TB	Negative	0.09	1.06		Female	Peru
C047	10.55154147	KRT9	P35527	Confirmed TB	Negative	0.09	1.06		Female	Peru
C047	11.92729653	SAA4	P35542	Confirmed TB	Negative	0.09	1.06		Female	Peru
C047	9.767516742	MYH9	P35579	Confirmed TB	Negative	0.09	1.06		Female	Peru
C047	10.30048078	COPB2	P35606	Confirmed TB	Negative	0.09	1.06		Female	Peru
C047	9.163283202	BSG	P35613	Confirmed TB	Negative	0.09	1.06		Female	Peru
C047	12.92275393	IGFALS	P35858	Confirmed TB	Negative	0.09	1.06		Female	Peru
C047	9.66325746	KRT2	P35908	Confirmed TB	Negative	0.09	1.06		Female	Peru
C047	14.52413387	ATP5F1C	P36542	Confirmed TB	Negative	0.09	1.06		Female	Peru
C047	12.31413376	SERPINF1	P36955	Confirmed TB	Negative	0.09	1.06		Female	Peru
C047	11.98740414	CFHR2	P36980	Confirmed TB	Negative	0.09	1.06		Female	Peru
C047	9.457324761	HPCAL1	P37235	Confirmed TB	Negative	0.09	1.06		Female	Peru
C047	9.668198595	TAGLN2	P37802	Confirmed TB	Negative	0.09	1.06		Female	Peru
C047	10.09318351	TALDO1	P37837	Confirmed TB	Negative	0.09	1.06		Female	Peru
C047	9.211354062	SNCA	P37840-1-140	Confirmed TB	Negative	0.09	1.06		Female	Peru
C047	9.7547435	HSPA9	P38646	Confirmed TB	Negative	0.09	1.06		Female	Peru
C047	9.995732287	DDOST	P39656	Confirmed TB	Negative	0.09	1.06		Female	Peru
C047	9.649346093	GP5	P40197	Confirmed TB	Negative	0.09	1.06		Female	Peru
C047	9.720099691	CCT6A	P40227	Confirmed TB	Negative	0.09	1.06		Female	Peru
C047	9.632787291	MDH1	P40925	Confirmed TB	Negative	0.09	1.06		Female	Peru
C047	9.556439374	MDH2	P40926	Confirmed TB	Negative	0.09	1.06		Female	Peru
C047	9.674147949	EIF2S3	P41091	Confirmed TB	Negative	0.09	1.06		Female	Peru
C047	10.81551188	PTGDS	P41222	Confirmed TB	Negative	0.09	1.06		Female	Peru
C047	9.761764512	ACTR1B	P42025	Confirmed TB	Negative	0.09	1.06		Female	Peru
C047	9.467649316	PRCP	P42785	Confirmed TB	Negative	0.09	1.06		Female	Peru
C047	10.49150777	MCAM	P43121	Confirmed TB	Negative	0.09	1.06		Female	Peru
C047	12.79049549	BTD	P43251	Confirmed TB	Negative	0.09	1.06		Female	Peru
C047	9.492467222	GPD2	P43304	Confirmed TB	Negative	0.09	1.06		Female	Peru
C047	11.67669865	AFM	P43652	Confirmed TB	Negative	0.09	1.06		Female	Peru
C047	9.880152344	AFM	P43652-22-599	Confirmed TB	Negative	0.09	1.06		Female	Peru
C047	9.755002167	USP5	P45974	Confirmed TB	Negative	0.09	1.06		Female	Peru
C047	9.35651668	CAPZA2	P47755	Confirmed TB	Negative	0.09	1.06		Female	Peru
C047	9.717410411	CAPZB	P47756	Confirmed TB	Negative	0.09	1.06		Female	Peru
C047	9.664270353	LIMS1	P48059	Confirmed TB	Negative	0.09	1.06		Female	Peru
C047	9.423188268	ME1	P48163	Confirmed TB	Negative	0.09	1.06		Female	Peru
C047	9.690482886	ARCN1	P48444	Confirmed TB	Negative	0.09	1.06		Female	Peru
C047	8.823663616	CCT5	P48643	Confirmed TB	Negative	0.09	1.06		Female	Peru
C047	11.19506595	IDH2	P48735	Confirmed TB	Negative	0.09	1.06		Female	Peru
C047	10.83468145	MASP1	P48740	Confirmed TB	Negative	0.09	1.06		Female	Peru
C047	9.57563476	CCT3	P49368	Confirmed TB	Negative	0.09	1.06		Female	Peru
C047	9.549443088	TUFM	P49411	Confirmed TB	Negative	0.09	1.06		Female	Peru
C047	9.769829688	PSMB3	P49720	Confirmed TB	Negative	0.09	1.06		Female	Peru
C047	9.622264204	PSMB2	P49721	Confirmed TB	Negative	0.09	1.06		Female	Peru
C047	10.39502221	COMP	P49747	Confirmed TB	Negative	0.09	1.06		Female	Peru
C047	10.17464863	TMED10	P49755	Confirmed TB	Negative	0.09	1.06		Female	Peru
C047	12.2314385	SELENOP	P49908	Confirmed TB	Negative	0.09	1.06		Female	Peru
C047	12.24644575	CAMP	P49913	Confirmed TB	Negative	0.09	1.06		Female	Peru
C047	9.936112242	GDI2	P50395	Confirmed TB	Negative	0.09	1.06		Female	Peru
C047	9.723555224	VASP	P50552	Confirmed TB	Negative	0.09	1.06		Female	Peru
C047	9.835628697	CCT8	P50990	Confirmed TB	Negative	0.09	1.06		Female	Peru
C047	9.792411055	CCT4	P50991	Confirmed TB	Negative	0.09	1.06		Female	Peru
C047	9.632163666	RAB5C	P51148	Confirmed TB	Negative	0.09	1.06		Female	Peru
C047	9.63213304	RAB7A	P51149	Confirmed TB	Negative	0.09	1.06		Female	Peru
C047	9.081846671	SSR4	P51571	Confirmed TB	Negative	0.09	1.06		Female	Peru
C047	10.2382814	ALDH3A2	P51648	Confirmed TB	Negative	0.09	1.06		Female	Peru
C047	14.00357482	LUM	P51884	Confirmed TB	Negative	0.09	1.06		Female	Peru
C047	9.123071174	LUM	P51884-19-338	Confirmed TB	Negative	0.09	1.06		Female	Peru
C047	9.900984089	ARHGDIA	P52565	Confirmed TB	Negative	0.09	1.06		Female	Peru
C047	9.823863269	CAPZA1	P52907	Confirmed TB	Negative	0.09	1.06		Female	Peru
C047	9.568207776	ACLY	P53396	Confirmed TB	Negative	0.09	1.06		Female	Peru
C047	9.367960065	COPB1	P53618	Confirmed TB	Negative	0.09	1.06		Female	Peru
C047	9.582872406	COPA	P53621	Confirmed TB	Negative	0.09	1.06		Female	Peru
C047	10.47294357	RAD23B	P54727	Confirmed TB	Negative	0.09	1.06		Female	Peru
C047	10.00667545	AK2	P54819	Confirmed TB	Negative	0.09	1.06		Female	Peru
C047	9.971883647	NAPA	P54920	Confirmed TB	Negative	0.09	1.06		Female	Peru
C047	13.14602607	EIF5	P55010	Confirmed TB	Negative	0.09	1.06		Female	Peru
C047	13.4911294	APOC4	P55056	Confirmed TB	Negative	0.09	1.06		Female	Peru
C047	12.19941306	PLTP	P55058	Confirmed TB	Negative	0.09	1.06		Female	Peru
C047	9.848777441	PLTP	P55058-18-493	Confirmed TB	Negative	0.09	1.06		Female	Peru
C047	9.564897983	VCP	P55072	Confirmed TB	Negative	0.09	1.06		Female	Peru
C047	9.892900285	NAP1L1	P55209	Confirmed TB	Negative	0.09	1.06		Female	Peru
C047	10.86389998	CDH13	P55290	Confirmed TB	Negative	0.09	1.06		Female	Peru
C047	10.82948196	NPEPPS	P55786	Confirmed TB	Negative	0.09	1.06		Female	Peru
C047	9.925358881	MARS1	P56192	Confirmed TB	Negative	0.09	1.06		Female	Peru
C047	11.35847497	ANTXR2	P58335	Confirmed TB	Negative	0.09	1.06		Female	Peru
C047	9.654560097	MTPN	P58546	Confirmed TB	Negative	0.09	1.06		Female	Peru
C047	9.421500972	MYL6	P60660	Confirmed TB	Negative	0.09	1.06		Female	Peru
C047	10.62992004	ACTB	P60709	Confirmed TB	Negative	0.09	1.06		Female	Peru
C047	9.226905848	EIF4A1	P60842	Confirmed TB	Negative	0.09	1.06		Female	Peru
C047	9.664926237	PSMA6	P60900	Confirmed TB	Negative	0.09	1.06		Female	Peru
C047	10.19764574	CDC42	P60953	Confirmed TB	Negative	0.09	1.06		Female	Peru
C047	9.602728278	DSTN	P60981	Confirmed TB	Negative	0.09	1.06		Female	Peru
C047	10.12210025	KRTDAP	P60985	Confirmed TB	Negative	0.09	1.06		Female	Peru
C047	9.633144727	RAB8A	P61006	Confirmed TB	Negative	0.09	1.06		Female	Peru
C047	9.377862145	RAB5B	P61020	Confirmed TB	Negative	0.09	1.06		Female	Peru
C047	10.41244469	RAB10	P61026	Confirmed TB	Negative	0.09	1.06		Female	Peru
C047	9.289022388	UBE2N	P61088	Confirmed TB	Negative	0.09	1.06		Female	Peru
C047	10.40285351	RAB14	P61106	Confirmed TB	Negative	0.09	1.06		Female	Peru
C047	10.21894335	ACTR3	P61158	Confirmed TB	Negative	0.09	1.06		Female	Peru
C047	9.606997328	ACTR2	P61160	Confirmed TB	Negative	0.09	1.06		Female	Peru
C047	9.708324786	ACTR1A	P61163	Confirmed TB	Negative	0.09	1.06		Female	Peru
C047	9.666746035	ARF3	P61204	Confirmed TB	Negative	0.09	1.06		Female	Peru
C047	9.526381588	RAP1B	P61224	Confirmed TB	Negative	0.09	1.06		Female	Peru
C047	9.222795468	RAP2B	P61225	Confirmed TB	Negative	0.09	1.06		Female	Peru
C047	9.204546812	HSPE1	P61604	Confirmed TB	Negative	0.09	1.06		Female	Peru
C047	15.60624042	LYZ	P61626-19-148	Confirmed TB	Negative	0.09	1.06		Female	Peru
C047	9.510264328	B2M	P61769	Confirmed TB	Negative	0.09	1.06		Female	Peru
C047	9.596893161	B2M	P61769-21-119	Confirmed TB	Negative	0.09	1.06		Female	Peru
C047	9.846656393	HNRNPK	P61978	Confirmed TB	Negative	0.09	1.06		Female	Peru
C047	8.7758656	YWHAG	P61981	Confirmed TB	Negative	0.09	1.06		Female	Peru
C047	9.521066037	YWHAE	P62258	Confirmed TB	Negative	0.09	1.06		Female	Peru
C047	9.877360574	RPS13	P62277	Confirmed TB	Negative	0.09	1.06		Female	Peru
C047	10.7014527	TMSB4X	P62328	Confirmed TB	Negative	0.09	1.06		Female	Peru
C047	9.203450268	PSMC6	P62333	Confirmed TB	Negative	0.09	1.06		Female	Peru
C047	9.519969527	RPS6	P62753	Confirmed TB	Negative	0.09	1.06		Female	Peru
C047	10.46054273	H4C1	P62805	Confirmed TB	Negative	0.09	1.06		Female	Peru
C047	9.734713386	RAB1A	P62820	Confirmed TB	Negative	0.09	1.06		Female	Peru
C047	9.745701348	RAN	P62826	Confirmed TB	Negative	0.09	1.06		Female	Peru
C047	9.682046692	GNB1	P62873	Confirmed TB	Negative	0.09	1.06		Female	Peru
C047	9.896117906	RPL10A	P62906	Confirmed TB	Negative	0.09	1.06		Female	Peru
C047	9.599220177	PPIA	P62937	Confirmed TB	Negative	0.09	1.06		Female	Peru
C047	9.59209268	PPIA	P62937-1-165	Confirmed TB	Negative	0.09	1.06		Female	Peru
C047	13.15553874	RPS27A	P62979	Confirmed TB	Negative	0.09	1.06		Female	Peru
C047	9.870603916	AP2B1	P63010	Confirmed TB	Negative	0.09	1.06		Female	Peru
C047	10.16157211	YWHAZ	P63104	Confirmed TB	Negative	0.09	1.06		Female	Peru
C047	10.99061201	EIF5A	P63241	Confirmed TB	Negative	0.09	1.06		Female	Peru
C047	9.937005333	ACTG1	P63261	Confirmed TB	Negative	0.09	1.06		Female	Peru
C047	9.715591288	TPM4	P67936	Confirmed TB	Negative	0.09	1.06		Female	Peru
C047	9.623643938	ACTC1	P68032	Confirmed TB	Negative	0.09	1.06		Female	Peru
C047	9.709743934	EEF1A1	P68104	Confirmed TB	Negative	0.09	1.06		Female	Peru
C047	10.35126841	TUBA1B	P68363	Confirmed TB	Negative	0.09	1.06		Female	Peru
C047	9.308592685	TUBA4A	P68366	Confirmed TB	Negative	0.09	1.06		Female	Peru
C047	9.610973684	TUBB4B	P68371	Confirmed TB	Negative	0.09	1.06		Female	Peru
C047	10.6674162	HBB	P68871	Confirmed TB	Negative	0.09	1.06		Female	Peru
C047	10.23235292	HBG2	P69892	Confirmed TB	Negative	0.09	1.06		Female	Peru
C047	11.47825889	HBA1	P69905	Confirmed TB	Negative	0.09	1.06		Female	Peru
C047	9.770237385	CCT2	P78371	Confirmed TB	Negative	0.09	1.06		Female	Peru
C047	9.873632347	GSTO1	P78417	Confirmed TB	Negative	0.09	1.06		Female	Peru
C047	12.20817103	GPLD1	P80108	Confirmed TB	Negative	0.09	1.06		Female	Peru
C047	9.603683005	S100A12	P80511	Confirmed TB	Negative	0.09	1.06		Female	Peru
C047	12.08716218	IGLV3-21	P80748	Confirmed TB	Negative	0.09	1.06		Female	Peru
C047	9.990508985	HSPG2	P98160	Confirmed TB	Negative	0.09	1.06		Female	Peru
C047	11.9212439	CYCS	P99999	Confirmed TB	Negative	0.09	1.06		Female	Peru
C047	9.166233116	Rv3404c	P9WKZ3	Confirmed TB	Negative	0.09	1.06		Female	Peru
C047	9.609157166	atpA	P9WPU7	Confirmed TB	Negative	0.09	1.06		Female	Peru
C047	10.09076609	MPP1	Q00013	Confirmed TB	Negative	0.09	1.06		Female	Peru
C047	9.766228961	CLTC	Q00610	Confirmed TB	Negative	0.09	1.06		Female	Peru
C047	9.776216482	CAP1	Q01518	Confirmed TB	Negative	0.09	1.06		Female	Peru
C047	10.19538306	PFKP	Q01813	Confirmed TB	Negative	0.09	1.06		Female	Peru
C047	10.67104862	GUCY1B1	Q02153	Confirmed TB	Negative	0.09	1.06		Female	Peru
C047	10.62608796	PLGLB1	Q02325	Confirmed TB	Negative	0.09	1.06		Female	Peru
C047	9.444452854	NUCB1	Q02818	Confirmed TB	Negative	0.09	1.06		Female	Peru
C047	10.224298	CFHR3	Q02985	Confirmed TB	Negative	0.09	1.06		Female	Peru
C047	10.01277027	CFHR1	Q03591	Confirmed TB	Negative	0.09	1.06		Female	Peru
C047	12.51195646	HGFAC	Q04756	Confirmed TB	Negative	0.09	1.06		Female	Peru
C047	9.778121599	GLO1	Q04760	Confirmed TB	Negative	0.09	1.06		Female	Peru
C047	10.03517225	YWHAH	Q04917	Confirmed TB	Negative	0.09	1.06		Female	Peru
C047	10.01565422	PRKCD	Q05655	Confirmed TB	Negative	0.09	1.06		Female	Peru
C047	11.57201735	CALD1	Q05682	Confirmed TB	Negative	0.09	1.06		Female	Peru
C047	12.16105832	ITIH3	Q06033	Confirmed TB	Negative	0.09	1.06		Female	Peru
C047	9.83434658	ITIH3	Q06033-35-651	Confirmed TB	Negative	0.09	1.06		Female	Peru
C047	9.684343828	PSME1	Q06323	Confirmed TB	Negative	0.09	1.06		Female	Peru
C047	9.521787026	FMOD	Q06828	Confirmed TB	Negative	0.09	1.06		Female	Peru
C047	10.43241862	PRDX1	Q06830	Confirmed TB	Negative	0.09	1.06		Female	Peru
C047	9.496957147	KLC1	Q07866	Confirmed TB	Negative	0.09	1.06		Female	Peru
C047	10.23888196	LRP1	Q07954	Confirmed TB	Negative	0.09	1.06		Female	Peru
C047	11.46939768	LGALS3BP	Q08380	Confirmed TB	Negative	0.09	1.06		Female	Peru
C047	10.01163869	FGL1	Q08830	Confirmed TB	Negative	0.09	1.06		Female	Peru
C047	9.082980149	nrp	Q10896	Confirmed TB	Negative	0.09	1.06		Female	Peru
C047	10.82999447	EFEMP1	Q12805	Confirmed TB	Negative	0.09	1.06		Female	Peru
C047	11.39928549	EFEMP1	Q12805-18-493	Confirmed TB	Negative	0.09	1.06		Female	Peru
C047	12.117209	CNTN1	Q12860	Confirmed TB	Negative	0.09	1.06		Female	Peru
C047	10.05007606	SPP2	Q13103	Confirmed TB	Negative	0.09	1.06		Female	Peru
C047	9.742416542	MMRN1	Q13201	Confirmed TB	Negative	0.09	1.06		Female	Peru
C047	9.642662027	SELENBP1	Q13228	Confirmed TB	Negative	0.09	1.06		Female	Peru
C047	12.72688353	SEMA3F	Q13275	Confirmed TB	Negative	0.09	1.06		Female	Peru
C047	9.888110728	ILK	Q13418	Confirmed TB	Negative	0.09	1.06		Female	Peru
C047	9.784296232	DCTN2	Q13561	Confirmed TB	Negative	0.09	1.06		Female	Peru
C047	9.687616672	IQGAP2	Q13576	Confirmed TB	Negative	0.09	1.06		Female	Peru
C047	9.915475295	STIM1	Q13586	Confirmed TB	Negative	0.09	1.06		Female	Peru
C047	9.682104618	FHL1	Q13642	Confirmed TB	Negative	0.09	1.06		Female	Peru
C047	12.66914756	APOF	Q13790	Confirmed TB	Negative	0.09	1.06		Female	Peru
C047	10.19236938	ENPP2	Q13822	Confirmed TB	Negative	0.09	1.06		Female	Peru
C047	9.795716075	DSG2	Q14126	Confirmed TB	Negative	0.09	1.06		Female	Peru
C047	9.691551473	SEPTIN6	Q14141	Confirmed TB	Negative	0.09	1.06		Female	Peru
C047	10.03118903	DCTN1	Q14203	Confirmed TB	Negative	0.09	1.06		Female	Peru
C047	9.8805227	DYNC1H1	Q14204	Confirmed TB	Negative	0.09	1.06		Female	Peru
C047	10.46152526	CTTN	Q14247	Confirmed TB	Negative	0.09	1.06		Female	Peru
C047	10.1172679	FLOT2	Q14254	Confirmed TB	Negative	0.09	1.06		Female	Peru
C047	10.15208884	FGL2	Q14314	Confirmed TB	Negative	0.09	1.06		Female	Peru
C047	10.2117252	SPARCL1	Q14515	Confirmed TB	Negative	0.09	1.06		Female	Peru
C047	11.05219759	HABP2	Q14520	Confirmed TB	Negative	0.09	1.06		Female	Peru
C047	13.09490065	ITIH4	Q14624	Confirmed TB	Negative	0.09	1.06		Female	Peru
C047	11.91979275	ITIH4	Q14624-29-661	Confirmed TB	Negative	0.09	1.06		Female	Peru
C047	9.676127454	ITIH4	Q14624-689-930	Confirmed TB	Negative	0.09	1.06		Female	Peru
C047	9.723206908	GANAB	Q14697	Confirmed TB	Negative	0.09	1.06		Female	Peru
C047	8.876279985	LTBP1	Q14766	Confirmed TB	Negative	0.09	1.06		Female	Peru
C047	9.302011291	KPNB1	Q14974	Confirmed TB	Negative	0.09	1.06		Female	Peru
C047	9.83443481	SEPTIN2	Q15019	Confirmed TB	Negative	0.09	1.06		Female	Peru
C047	10.16603985	POSTN	Q15063	Confirmed TB	Negative	0.09	1.06		Female	Peru
C047	10.09632626	PDIA6	Q15084	Confirmed TB	Negative	0.09	1.06		Female	Peru
C047	11.31817548	PCOLCE	Q15113	Confirmed TB	Negative	0.09	1.06		Female	Peru
C047	10.76857411	PON3	Q15166	Confirmed TB	Negative	0.09	1.06		Female	Peru
C047	9.914843393	PCBP1	Q15365	Confirmed TB	Negative	0.09	1.06		Female	Peru
C047	9.748759834	PCBP2	Q15366	Confirmed TB	Negative	0.09	1.06		Female	Peru
C047	9.811865232	RSU1	Q15404	Confirmed TB	Negative	0.09	1.06		Female	Peru
C047	10.22184602	FCN2	Q15485	Confirmed TB	Negative	0.09	1.06		Female	Peru
C047	9.907168864	TGFBI	Q15582	Confirmed TB	Negative	0.09	1.06		Female	Peru
C047	9.799977563	MAPRE1	Q15691	Confirmed TB	Negative	0.09	1.06		Female	Peru
C047	9.273190713	CD226	Q15762	Confirmed TB	Negative	0.09	1.06		Female	Peru
C047	9.660707274	STXBP2	Q15833	Confirmed TB	Negative	0.09	1.06		Female	Peru
C047	9.724608862	ZYX	Q15942	Confirmed TB	Negative	0.09	1.06		Female	Peru
C047	9.899913689	SEPTIN7	Q16181	Confirmed TB	Negative	0.09	1.06		Female	Peru
C047	11.99427068	ECM1	Q16610	Confirmed TB	Negative	0.09	1.06		Female	Peru
C047	9.291487648	DBN1	Q16643	Confirmed TB	Negative	0.09	1.06		Female	Peru
C047	11.30310829	MAN2A1	Q16706	Confirmed TB	Negative	0.09	1.06		Female	Peru
C047	10.16014953	AOC3	Q16853	Confirmed TB	Negative	0.09	1.06		Female	Peru
C047	9.364166527	IMMT	Q16891	Confirmed TB	Negative	0.09	1.06		Female	Peru
C047	9.471500444	INF2	Q27J81	Confirmed TB	Negative	0.09	1.06		Female	Peru
C047	9.647468328	DDI2	Q5TDH0	Confirmed TB	Negative	0.09	1.06		Female	Peru
C047	13.97190553	ZFYVE26	Q68DK2	Confirmed TB	Negative	0.09	1.06		Female	Peru
C047	10.06501764	VASN	Q6EMK4	Confirmed TB	Negative	0.09	1.06		Female	Peru
C047	13.6737113	VASN	Q6EMK4-24-673	Confirmed TB	Negative	0.09	1.06		Female	Peru
C047	9.364222903	LAIR1	Q6GTX8	Confirmed TB	Negative	0.09	1.06		Female	Peru
C047	10.37150747	LAMTOR1	Q6IAA8	Confirmed TB	Negative	0.09	1.06		Female	Peru
C047	10.28792972	TWF2	Q6IBS0	Confirmed TB	Negative	0.09	1.06		Female	Peru
C047	19.71683186	FAHD1	Q6P587	Confirmed TB	Negative	0.09	1.06		Female	Peru
C047	10.9857815	PLXDC2	Q6UX71	Confirmed TB	Negative	0.09	1.06		Female	Peru
C047	10.66328484	PI16	Q6UXB8	Confirmed TB	Negative	0.09	1.06		Female	Peru
C047	10.00870232	CD109	Q6YHK3	Confirmed TB	Negative	0.09	1.06		Female	Peru
C047	9.802147017	UNC13D	Q70J99	Confirmed TB	Negative	0.09	1.06		Female	Peru
C047	9.755355285	TUBA1A	Q71U36	Confirmed TB	Negative	0.09	1.06		Female	Peru
C047	11.70518891	ADAMTS13	Q76LX8	Confirmed TB	Negative	0.09	1.06		Female	Peru
C047	9.674630807	DOK3	Q7L591	Confirmed TB	Negative	0.09	1.06		Female	Peru
C047	9.40327767	ABI3BP	Q7Z7G0	Confirmed TB	Negative	0.09	1.06		Female	Peru
C047	9.685680185	MEGF8	Q7Z7M0	Confirmed TB	Negative	0.09	1.06		Female	Peru
C047	9.771276508	SERPINA11	Q86U17	Confirmed TB	Negative	0.09	1.06		Female	Peru
C047	10.09542843	OAF	Q86UD1	Confirmed TB	Negative	0.09	1.06		Female	Peru
C047	9.920117325	FERMT3	Q86UX7	Confirmed TB	Negative	0.09	1.06		Female	Peru
C047	10.07237871	CD163	Q86VB7	Confirmed TB	Negative	0.09	1.06		Female	Peru
C047	9.873360952	CAND1	Q86VP6	Confirmed TB	Negative	0.09	1.06		Female	Peru
C047	10.00810777	TREML1	Q86YW5	Confirmed TB	Negative	0.09	1.06		Female	Peru
C047	9.253984783	LILRA3	Q8N6C8	Confirmed TB	Negative	0.09	1.06		Female	Peru
C047	10.44787447	GOLM1	Q8NBJ4	Confirmed TB	Negative	0.09	1.06		Female	Peru
C047	10.38490561	PCYOX1L	Q8NBM8	Confirmed TB	Negative	0.09	1.06		Female	Peru
C047	10.74109082	PCSK9	Q8NBP7	Confirmed TB	Negative	0.09	1.06		Female	Peru
C047	11.22062288	TXNDC5	Q8NBS9	Confirmed TB	Negative	0.09	1.06		Female	Peru
C047	11.74758437	ANGPTL6	Q8NI99	Confirmed TB	Negative	0.09	1.06		Female	Peru
C047	9.979958764	PDCD6IP	Q8WUM4	Confirmed TB	Negative	0.09	1.06		Female	Peru
C047	10.01547106	BRK1	Q8WUW1	Confirmed TB	Negative	0.09	1.06		Female	Peru
C047	11.04124235	OIT3	Q8WWZ8	Confirmed TB	Negative	0.09	1.06		Female	Peru
C047	10.06933444	MUC16	Q8WXI7	Confirmed TB	Negative	0.09	1.06		Female	Peru
C047	11.52262753	TTN	Q8WZ42	Confirmed TB	Negative	0.09	1.06		Female	Peru
C047	11.06076399	CFHR4	Q92496	Confirmed TB	Negative	0.09	1.06		Female	Peru
C047	11.26210343	PRG4	Q92954	Confirmed TB	Negative	0.09	1.06		Female	Peru
C047	9.988110793	ATP2A3	Q93084	Confirmed TB	Negative	0.09	1.06		Female	Peru
C047	10.10142326	PDLIM5	Q96HC4	Confirmed TB	Negative	0.09	1.06		Female	Peru
C047	11.29665541	CPB2	Q96IY4	Confirmed TB	Negative	0.09	1.06		Female	Peru
C047	16.1463786	CPB2	Q96IY4-23-114	Confirmed TB	Negative	0.09	1.06		Female	Peru
C047	9.833083218	CNDP1	Q96KN2	Confirmed TB	Negative	0.09	1.06		Female	Peru
C047	11.85067291	PRAP1	Q96NZ9	Confirmed TB	Negative	0.09	1.06		Female	Peru
C047	9.148521856	PRAP1	Q96NZ9-21-151	Confirmed TB	Negative	0.09	1.06		Female	Peru
C047	11.57445143	PGLYRP2	Q96PD5	Confirmed TB	Negative	0.09	1.06		Female	Peru
C047	9.793264823	PUS7	Q96PZ0	Confirmed TB	Negative	0.09	1.06		Female	Peru
C047	9.316822688	VPS35	Q96QK1	Confirmed TB	Negative	0.09	1.06		Female	Peru
C047	10.13927253	SCGB3A1	Q96QR1	Confirmed TB	Negative	0.09	1.06		Female	Peru
C047	9.674714816	CNN2	Q99439	Confirmed TB	Negative	0.09	1.06		Female	Peru
C047	9.762445881	PARK7	Q99497	Confirmed TB	Negative	0.09	1.06		Female	Peru
C047	9.546960468	PHB2	Q99623	Confirmed TB	Negative	0.09	1.06		Female	Peru
C047	10.77194869	OLFM1	Q99784	Confirmed TB	Negative	0.09	1.06		Female	Peru
C047	9.709223174	CCT7	Q99832	Confirmed TB	Negative	0.09	1.06		Female	Peru
C047	10.16453428	RARRES2	Q99969	Confirmed TB	Negative	0.09	1.06		Female	Peru
C047	9.396844996	CORO1B	Q9BR76	Confirmed TB	Negative	0.09	1.06		Female	Peru
C047	9.748762769	ESYT1	Q9BSJ8	Confirmed TB	Negative	0.09	1.06		Female	Peru
C047	9.833466063	FUCA2	Q9BTY2	Confirmed TB	Negative	0.09	1.06		Female	Peru
C047	9.619840605	PDCD10	Q9BUL8	Confirmed TB	Negative	0.09	1.06		Female	Peru
C047	11.02745171	COLEC11	Q9BWP8	Confirmed TB	Negative	0.09	1.06		Female	Peru
C047	10.59673398	CFHR5	Q9BXR6	Confirmed TB	Negative	0.09	1.06		Female	Peru
C047	12.9916518	CRNKL1	Q9BZJ0	Confirmed TB	Negative	0.09	1.06		Female	Peru
C047	10.15093296	RTN4R	Q9BZR6	Confirmed TB	Negative	0.09	1.06		Female	Peru
C047	10.39125121	TOLLIP	Q9H0E2	Confirmed TB	Negative	0.09	1.06		Female	Peru
C047	9.580599258	RAB1B	Q9H0U4	Confirmed TB	Negative	0.09	1.06		Female	Peru
C047	9.47125016	SH3BGRL3	Q9H299	Confirmed TB	Negative	0.09	1.06		Female	Peru
C047	17.62484376	RNPEP	Q9H4A4	Confirmed TB	Negative	0.09	1.06		Female	Peru
C047	10.78065653	RNPEP	Q9H4A4-2-650	Confirmed TB	Negative	0.09	1.06		Female	Peru
C047	10.02723	DPEP2	Q9H4A9	Confirmed TB	Negative	0.09	1.06		Female	Peru
C047	9.852739378	TUBB1	Q9H4B7	Confirmed TB	Negative	0.09	1.06		Female	Peru
C047	9.529959721	PLEKHA4	Q9H4M7	Confirmed TB	Negative	0.09	1.06		Female	Peru
C047	9.825584327	EHD1	Q9H4M9	Confirmed TB	Negative	0.09	1.06		Female	Peru
C047	9.48282531	RGCC	Q9H4X1	Confirmed TB	Negative	0.09	1.06		Female	Peru
C047	9.826290408	PARVB	Q9HBI1	Confirmed TB	Negative	0.09	1.06		Female	Peru
C047	10.34048595	APMAP	Q9HDC9	Confirmed TB	Negative	0.09	1.06		Female	Peru
C047	9.236995469	VTA1	Q9NP79	Confirmed TB	Negative	0.09	1.06		Female	Peru
C047	11.06779457	IL1RAP	Q9NPH3	Confirmed TB	Negative	0.09	1.06		Female	Peru
C047	10.13456016	CRTAC1	Q9NQ79	Confirmed TB	Negative	0.09	1.06		Female	Peru
C047	9.686251645	RTN4	Q9NQC3	Confirmed TB	Negative	0.09	1.06		Female	Peru
C047	9.649381873	XPNPEP1	Q9NQW7	Confirmed TB	Negative	0.09	1.06		Female	Peru
C047	10.04951467	PDLIM7	Q9NR12	Confirmed TB	Negative	0.09	1.06		Female	Peru
C047	9.854216246	SAR1A	Q9NR31	Confirmed TB	Negative	0.09	1.06		Female	Peru
C047	11.47583845	ATG3	Q9NT62	Confirmed TB	Negative	0.09	1.06		Female	Peru
C047	9.980658608	OLA1	Q9NTK5	Confirmed TB	Negative	0.09	1.06		Female	Peru
C047	18.48275218	CBLN4	Q9NTU7	Confirmed TB	Negative	0.09	1.06		Female	Peru
C047	10.86475241	ARL8B	Q9NVJ2	Confirmed TB	Negative	0.09	1.06		Female	Peru
C047	9.639075743	TUBA8	Q9NY65	Confirmed TB	Negative	0.09	1.06		Female	Peru
C047	9.691036551	ERAP1	Q9NZ08	Confirmed TB	Negative	0.09	1.06		Female	Peru
C047	10.46809603	ADA2	Q9NZK5	Confirmed TB	Negative	0.09	1.06		Female	Peru
C047	9.900453667	C1RL	Q9NZP8	Confirmed TB	Negative	0.09	1.06		Female	Peru
C047	10.15960873	C1RL	Q9NZP8-36-487	Confirmed TB	Negative	0.09	1.06		Female	Peru
C047	9.788975828	ABRACL	Q9P1F3	Confirmed TB	Negative	0.09	1.06		Female	Peru
C047	9.980264383	BIN2	Q9UBW5	Confirmed TB	Negative	0.09	1.06		Female	Peru
C047	11.30917664	FBLN5	Q9UBX5	Confirmed TB	Negative	0.09	1.06		Female	Peru
C047	11.15625513	FETUB	Q9UGM5	Confirmed TB	Negative	0.09	1.06		Female	Peru
C047	10.17147834	PCYOX1	Q9UHG3	Confirmed TB	Negative	0.09	1.06		Female	Peru
C047	14.9888736	DDX20	Q9UHI6	Confirmed TB	Negative	0.09	1.06		Female	Peru
C047	9.901589346	DBNL	Q9UJU6	Confirmed TB	Negative	0.09	1.06		Female	Peru
C047	10.79781923	SERPINA10	Q9UK55	Confirmed TB	Negative	0.09	1.06		Female	Peru
C047	10.0447241	PSME2	Q9UL46	Confirmed TB	Negative	0.09	1.06		Female	Peru
C047	13.64252799	TRPC5	Q9UL62	Confirmed TB	Negative	0.09	1.06		Female	Peru
C047	11.12704672	HEG1	Q9ULI3	Confirmed TB	Negative	0.09	1.06		Female	Peru
C047	9.748704904	CORO1C	Q9ULV4	Confirmed TB	Negative	0.09	1.06		Female	Peru
C047	10.43178557	MINPP1	Q9UNW1	Confirmed TB	Negative	0.09	1.06		Female	Peru
C047	9.007868536	RUVBL2	Q9Y230	Confirmed TB	Negative	0.09	1.06		Female	Peru
C047	10.61601017	RUVBL1	Q9Y265	Confirmed TB	Negative	0.09	1.06		Female	Peru
C047	9.736368226	TLN1	Q9Y490	Confirmed TB	Negative	0.09	1.06		Female	Peru
C047	19.8792168	MYO5A	Q9Y4I1	Confirmed TB	Negative	0.09	1.06		Female	Peru
C047	12.35757539	HYOU1	Q9Y4L1	Confirmed TB	Negative	0.09	1.06		Female	Peru
C047	10.2218301	SUPT16H	Q9Y5B9	Confirmed TB	Negative	0.09	1.06		Female	Peru
C047	12.05174504	ANGPTL3	Q9Y5C1	Confirmed TB	Negative	0.09	1.06		Female	Peru
C047	9.707312685	COPG1	Q9Y678	Confirmed TB	Negative	0.09	1.06		Female	Peru
C047	9.897808917	FCGBP	Q9Y6R7	Confirmed TB	Negative	0.09	1.06		Female	Peru
C047	10.8041301	FCGBP	Q9Y6R7-24-5405	Confirmed TB	Negative	0.09	1.06		Female	Peru
C047	11.41686995	COLEC10	Q9Y6Z7	Confirmed TB	Negative	0.09	1.06		Female	Peru
C048	9.556561868	IGLV8-61	A0A075B6I0	Confirmed TB	Negative	-1.33	1.14		Female	Peru
C048	9.984551919	IGLV5-37	A0A075B6J1-20-123	Confirmed TB	Negative	-1.33	1.14		Female	Peru
C048	9.724753996	IGLV2-18	A0A075B6J9	Confirmed TB	Negative	-1.33	1.14		Female	Peru
C048	10.71331958	IGLV3-12	A0A075B6K2	Confirmed TB	Negative	-1.33	1.14		Female	Peru
C048	12.47325933	IGLV3-10	A0A075B6K4	Confirmed TB	Negative	-1.33	1.14		Female	Peru
C048	9.292573635	IGLV3-10	A0A075B6K4-20-115	Confirmed TB	Negative	-1.33	1.14		Female	Peru
C048	9.749118814	IGLV3-9	A0A075B6K5	Confirmed TB	Negative	-1.33	1.14		Female	Peru
C048	16.14488121	IGKV2-28	A0A075B6P5-20-120	Confirmed TB	Negative	-1.33	1.14		Female	Peru
C048	9.38725122	IGHV3-64	A0A075B6Q5	Confirmed TB	Negative	-1.33	1.14		Female	Peru
C048	10.03066628	IGKV2D-24	A0A075B6R9	Confirmed TB	Negative	-1.33	1.14		Female	Peru
C048	13.06575808	IGKV1D-17	A0A075B6S4-23-117	Confirmed TB	Negative	-1.33	1.14		Female	Peru
C048	10.37595749	IGKV1-27	A0A075B6S5	Confirmed TB	Negative	-1.33	1.14		Female	Peru
C048	15.20633628	IGKV1-37	A0A075B6S9-23-117	Confirmed TB	Negative	-1.33	1.14		Female	Peru
C048	9.306050885	IGKV3D-15	A0A087WSY6	Confirmed TB	Negative	-1.33	1.14		Female	Peru
C048	12.34938831	IGKV3D-15	A0A087WSY6-21-115	Confirmed TB	Negative	-1.33	1.14		Female	Peru
C048	9.479151077	IGKV2-40	A0A087WW87	Confirmed TB	Negative	-1.33	1.14		Female	Peru
C048	11.71349174	IGHV3-49	A0A0A0MS15	Confirmed TB	Negative	-1.33	1.14		Female	Peru
C048	10.65593009	IGHV3-49	A0A0A0MS15-20-119	Confirmed TB	Negative	-1.33	1.14		Female	Peru
C048	9.949053122	IGKV6D-21	A0A0A0MT36	Confirmed TB	Negative	-1.33	1.14		Female	Peru
C048	13.35284701	IGLV1-36	A0A0B4J1U3	Confirmed TB	Negative	-1.33	1.14		Female	Peru
C048	10.95132287	IGHV3-15	A0A0B4J1V0	Confirmed TB	Negative	-1.33	1.14		Female	Peru
C048	13.16660867	IGHV3-15	A0A0B4J1V0-20-119	Confirmed TB	Negative	-1.33	1.14		Female	Peru
C048	9.473098663	IGHV2-26	A0A0B4J1V2	Confirmed TB	Negative	-1.33	1.14		Female	Peru
C048	11.42927503	IGHV3-73	A0A0B4J1V6	Confirmed TB	Negative	-1.33	1.14		Female	Peru
C048	14.83916407	IGHV3-73	A0A0B4J1V6-20-119	Confirmed TB	Negative	-1.33	1.14		Female	Peru
C048	9.284314765	IGHV3-74	A0A0B4J1X5	Confirmed TB	Negative	-1.33	1.14		Female	Peru
C048	11.69495834	IGHV3-43	A0A0B4J1X8-20-118	Confirmed TB	Negative	-1.33	1.14		Female	Peru
C048	10.45575117	IGLV9-49	A0A0B4J1Y8	Confirmed TB	Negative	-1.33	1.14		Female	Peru
C048	9.81272142	IGLV9-49	A0A0B4J1Y8-20-123	Confirmed TB	Negative	-1.33	1.14		Female	Peru
C048	11.01765998	IGHV3-72	A0A0B4J1Y9	Confirmed TB	Negative	-1.33	1.14		Female	Peru
C048	11.84665172	IGKV1D-13	A0A0B4J2D9-23-117	Confirmed TB	Negative	-1.33	1.14		Female	Peru
C048	9.427636282	IGHV1-69D	A0A0B4J2H0	Confirmed TB	Negative	-1.33	1.14		Female	Peru
C048	10.45233455	IGKV6-21	A0A0C4DH24-20-114	Confirmed TB	Negative	-1.33	1.14		Female	Peru
C048	9.386087409	IGKV3D-20	A0A0C4DH25-21-116	Confirmed TB	Negative	-1.33	1.14		Female	Peru
C048	10.41371617	IGHV1-3	A0A0C4DH29	Confirmed TB	Negative	-1.33	1.14		Female	Peru
C048	10.54434417	IGHV1-18	A0A0C4DH31	Confirmed TB	Negative	-1.33	1.14		Female	Peru
C048	10.47633204	IGHV3-20	A0A0C4DH32-20-117	Confirmed TB	Negative	-1.33	1.14		Female	Peru
C048	11.3890333	IGHV1-24	A0A0C4DH33-20-117	Confirmed TB	Negative	-1.33	1.14		Female	Peru
C048	11.40156681	IGHV4-28	A0A0C4DH34	Confirmed TB	Negative	-1.33	1.14		Female	Peru
C048	13.10250609	IGHV3-35	A0A0C4DH35	Confirmed TB	Negative	-1.33	1.14		Female	Peru
C048	8.883329106	IGHV3-38	A0A0C4DH36	Confirmed TB	Negative	-1.33	1.14		Female	Peru
C048	12.19050654	IGHV5-51	A0A0C4DH38	Confirmed TB	Negative	-1.33	1.14		Female	Peru
C048	10.75755034	IGHV5-51	A0A0C4DH38-20-117	Confirmed TB	Negative	-1.33	1.14		Female	Peru
C048	11.49016708	IGHV3-66	A0A0C4DH42-20-116	Confirmed TB	Negative	-1.33	1.14		Female	Peru
C048	8.905697689	IGHV2-70D	A0A0C4DH43	Confirmed TB	Negative	-1.33	1.14		Female	Peru
C048	9.654521794	IGKV3D-7	A0A0C4DH55-24-119	Confirmed TB	Negative	-1.33	1.14		Female	Peru
C048	11.82163741	IGKV1-9	A0A0C4DH69-23-117	Confirmed TB	Negative	-1.33	1.14		Female	Peru
C048	12.55564657	IGKV1-6	A0A0C4DH72-23-117	Confirmed TB	Negative	-1.33	1.14		Female	Peru
C048	15.37096131	IGKV1-12	A0A0C4DH73-23-117	Confirmed TB	Negative	-1.33	1.14		Female	Peru
C048	9.565471315	IGHV7-4-1	A0A0J9YVY3-20-117	Confirmed TB	Negative	-1.33	1.14		Female	Peru
C048	11.73534142	IGHV3-64D	A0A0J9YX35	Confirmed TB	Negative	-1.33	1.14		Female	Peru
C048	10.60985682	IGLL5	B9A064	Confirmed TB	Negative	-1.33	1.14		Female	Peru
C048	10.06207274	PDLIM1	O00151	Confirmed TB	Negative	-1.33	1.14		Female	Peru
C048	10.16924823	MASP2	O00187	Confirmed TB	Negative	-1.33	1.14		Female	Peru
C048	12.29458644	MASP2	O00187-16-686	Confirmed TB	Negative	-1.33	1.14		Female	Peru
C048	9.593048229	RAB27B	O00194	Confirmed TB	Negative	-1.33	1.14		Female	Peru
C048	9.305404401	PSMD11	O00231	Confirmed TB	Negative	-1.33	1.14		Female	Peru
C048	9.065391483	PSMD12	O00232	Confirmed TB	Negative	-1.33	1.14		Female	Peru
C048	9.221121984	CLIC1	O00299	Confirmed TB	Negative	-1.33	1.14		Female	Peru
C048	11.03633735	QSOX1	O00391	Confirmed TB	Negative	-1.33	1.14		Female	Peru
C048	9.272632181	IPO5	O00410	Confirmed TB	Negative	-1.33	1.14		Female	Peru
C048	9.540133716	DNM1L	O00429	Confirmed TB	Negative	-1.33	1.14		Female	Peru
C048	10.06996958	STK25	O00506	Confirmed TB	Negative	-1.33	1.14		Female	Peru
C048	11.10233757	CHL1	O00533	Confirmed TB	Negative	-1.33	1.14		Female	Peru
C048	12.48079558	CHL1	O00533-25-1208	Confirmed TB	Negative	-1.33	1.14		Female	Peru
C048	10.7056681	NRP1	O14786	Confirmed TB	Negative	-1.33	1.14		Female	Peru
C048	11.1887076	APOL1	O14791	Confirmed TB	Negative	-1.33	1.14		Female	Peru
C048	9.175864576	PSMA7	O14818	Confirmed TB	Negative	-1.33	1.14		Female	Peru
C048	9.311350547	MYL12B	O14950	Confirmed TB	Negative	-1.33	1.14		Female	Peru
C048	8.965915032	XPO1	O14980	Confirmed TB	Negative	-1.33	1.14		Female	Peru
C048	9.81931531	ARPC1B	O15143	Confirmed TB	Negative	-1.33	1.14		Female	Peru
C048	15.77222048	ARPC2	O15144	Confirmed TB	Negative	-1.33	1.14		Female	Peru
C048	9.408688716	ARPC3	O15145	Confirmed TB	Negative	-1.33	1.14		Female	Peru
C048	8.738111878	ARPC5	O15511	Confirmed TB	Negative	-1.33	1.14		Female	Peru
C048	13.2642505	EIF4G3	O43432	Confirmed TB	Negative	-1.33	1.14		Female	Peru
C048	9.804017429	ACTN4	O43707	Confirmed TB	Negative	-1.33	1.14		Female	Peru
C048	10.68437112	CD5L	O43866	Confirmed TB	Negative	-1.33	1.14		Female	Peru
C048	10.39377521	CD5L	O43866-20-347	Confirmed TB	Negative	-1.33	1.14		Female	Peru
C048	10.34962663	PLIN3	O60664	Confirmed TB	Negative	-1.33	1.14		Female	Peru
C048	10.99529836	H2BC12	O60814	Confirmed TB	Negative	-1.33	1.14		Female	Peru
C048	9.854576904	FCGR3B	O75015	Confirmed TB	Negative	-1.33	1.14		Female	Peru
C048	9.241775169	FCGR3B	O75015-17-200	Confirmed TB	Negative	-1.33	1.14		Female	Peru
C048	9.619211131	WDR1	O75083	Confirmed TB	Negative	-1.33	1.14		Female	Peru
C048	13.34876496	ICOSLG	O75144	Confirmed TB	Negative	-1.33	1.14		Female	Peru
C048	9.149190267	CS	O75390	Confirmed TB	Negative	-1.33	1.14		Female	Peru
C048	8.773693119	SEC22B	O75396	Confirmed TB	Negative	-1.33	1.14		Female	Peru
C048	9.329877165	SKAP2	O75563	Confirmed TB	Negative	-1.33	1.14		Female	Peru
C048	12.23083851	FCN3	O75636	Confirmed TB	Negative	-1.33	1.14		Female	Peru
C048	8.943154226	ZMPSTE24	O75844	Confirmed TB	Negative	-1.33	1.14		Female	Peru
C048	8.6840257	IDH1	O75874	Confirmed TB	Negative	-1.33	1.14		Female	Peru
C048	10.94934564	ATRN	O75882	Confirmed TB	Negative	-1.33	1.14		Female	Peru
C048	10.10858484	ARL6IP5	O75915	Confirmed TB	Negative	-1.33	1.14		Female	Peru
C048	12.75396243	APOM	O95445	Confirmed TB	Negative	-1.33	1.14		Female	Peru
C048	15.18727291	PARN	O95453	Confirmed TB	Negative	-1.33	1.14		Female	Peru
C048	9.352713898	H6PD	O95479	Confirmed TB	Negative	-1.33	1.14		Female	Peru
C048	9.272855816	VNN1	O95497	Confirmed TB	Negative	-1.33	1.14		Female	Peru
C048	10.06884278	AP2A1	O95782	Confirmed TB	Negative	-1.33	1.14		Female	Peru
C048	9.861830385	CAVIN2	O95810	Confirmed TB	Negative	-1.33	1.14		Female	Peru
C048	10.50666053	LDHA	P00338	Confirmed TB	Negative	-1.33	1.14		Female	Peru
C048	9.920369808	ALDH1A1	P00352	Confirmed TB	Negative	-1.33	1.14		Female	Peru
C048	9.875798114	GLUD1	P00367	Confirmed TB	Negative	-1.33	1.14		Female	Peru
C048	9.077940202	CYB5R3	P00387	Confirmed TB	Negative	-1.33	1.14		Female	Peru
C048	12.83733287	CP	P00450	Confirmed TB	Negative	-1.33	1.14		Female	Peru
C048	10.24383434	CP	P00450-20-1065	Confirmed TB	Negative	-1.33	1.14		Female	Peru
C048	11.13839251	F13A1	P00488	Confirmed TB	Negative	-1.33	1.14		Female	Peru
C048	9.364661628	PNP	P00491	Confirmed TB	Negative	-1.33	1.14		Female	Peru
C048	9.837652118	HPRT1	P00492	Confirmed TB	Negative	-1.33	1.14		Female	Peru
C048	9.714297487	PGK1	P00558	Confirmed TB	Negative	-1.33	1.14		Female	Peru
C048	9.65655805	AK1	P00568	Confirmed TB	Negative	-1.33	1.14		Female	Peru
C048	12.79613246	F2	P00734	Confirmed TB	Negative	-1.33	1.14		Female	Peru
C048	9.900319629	F2	P00734-364-622	Confirmed TB	Negative	-1.33	1.14		Female	Peru
C048	9.608410668	F2	P00734-44-622	Confirmed TB	Negative	-1.33	1.14		Female	Peru
C048	11.63902783	C1R	P00736	Confirmed TB	Negative	-1.33	1.14		Female	Peru
C048	13.89826018	HP	P00738	Confirmed TB	Negative	-1.33	1.14		Female	Peru
C048	9.478231538	HP	P00738-162-406	Confirmed TB	Negative	-1.33	1.14		Female	Peru
C048	11.46658751	HP	P00738-19-406	Confirmed TB	Negative	-1.33	1.14		Female	Peru
C048	11.9269552	HPR	P00739	Confirmed TB	Negative	-1.33	1.14		Female	Peru
C048	10.95392044	F9	P00740	Confirmed TB	Negative	-1.33	1.14		Female	Peru
C048	11.9316178	F10	P00742	Confirmed TB	Negative	-1.33	1.14		Female	Peru
C048	11.38359307	CFD	P00746	Confirmed TB	Negative	-1.33	1.14		Female	Peru
C048	12.37318768	PLG	P00747	Confirmed TB	Negative	-1.33	1.14		Female	Peru
C048	11.83202854	PLG	P00747-20-810	Confirmed TB	Negative	-1.33	1.14		Female	Peru
C048	10.92085247	F12	P00748	Confirmed TB	Negative	-1.33	1.14		Female	Peru
C048	12.78461894	CFB	P00751	Confirmed TB	Negative	-1.33	1.14		Female	Peru
C048	9.854403855	CFB	P00751-26-764	Confirmed TB	Negative	-1.33	1.14		Female	Peru
C048	9.515953938	CA1	P00915	Confirmed TB	Negative	-1.33	1.14		Female	Peru
C048	9.837365935	CA2	P00918	Confirmed TB	Negative	-1.33	1.14		Female	Peru
C048	13.64410774	SERPINC1	P01008	Confirmed TB	Negative	-1.33	1.14		Female	Peru
C048	13.448324	SERPINC1	P01008-33-464	Confirmed TB	Negative	-1.33	1.14		Female	Peru
C048	12.29507823	SERPINA1	P01009	Confirmed TB	Negative	-1.33	1.14		Female	Peru
C048	10.86416561	SERPINA1	P01009-25-418	Confirmed TB	Negative	-1.33	1.14		Female	Peru
C048	12.88507634	SERPINA1	P01009-375-418	Confirmed TB	Negative	-1.33	1.14		Female	Peru
C048	12.27948292	SERPINA3	P01011	Confirmed TB	Negative	-1.33	1.14		Female	Peru
C048	13.02388026	SERPINA3	P01011-26-423	Confirmed TB	Negative	-1.33	1.14		Female	Peru
C048	12.66049331	AGT	P01019	Confirmed TB	Negative	-1.33	1.14		Female	Peru
C048	14.06947266	A2M	P01023	Confirmed TB	Negative	-1.33	1.14		Female	Peru
C048	12.43337642	A2M	P01023-24-1474	Confirmed TB	Negative	-1.33	1.14		Female	Peru
C048	12.99749273	C3	P01024	Confirmed TB	Negative	-1.33	1.14		Female	Peru
C048	10.5301858	C3	P01024-23-1663	Confirmed TB	Negative	-1.33	1.14		Female	Peru
C048	12.11288889	C5	P01031	Confirmed TB	Negative	-1.33	1.14		Female	Peru
C048	9.717545779	TIMP1	P01033-24-207	Confirmed TB	Negative	-1.33	1.14		Female	Peru
C048	11.27952523	CST3	P01034	Confirmed TB	Negative	-1.33	1.14		Female	Peru
C048	12.29108145	KNG1	P01042	Confirmed TB	Negative	-1.33	1.14		Female	Peru
C048	9.801949032	TGFB1	P01137	Confirmed TB	Negative	-1.33	1.14		Female	Peru
C048	11.41470072	IGF2	P01344	Confirmed TB	Negative	-1.33	1.14		Female	Peru
C048	9.523369021	IGF2	P01344-25-91	Confirmed TB	Negative	-1.33	1.14		Female	Peru
C048	13.5770682	JCHAIN	P01591	Confirmed TB	Negative	-1.33	1.14		Female	Peru
C048	9.51600078	JCHAIN	P01591-23-159	Confirmed TB	Negative	-1.33	1.14		Female	Peru
C048	13.50961725	IGKV1D-33	P01593	Confirmed TB	Negative	-1.33	1.14		Female	Peru
C048	14.4855709	IGKV1D-33	P01593-23-117	Confirmed TB	Negative	-1.33	1.14		Female	Peru
C048	12.38998972	IGKV1-39	P01597	Confirmed TB	Negative	-1.33	1.14		Female	Peru
C048	9.536244014	IGKV1-17	P01599	Confirmed TB	Negative	-1.33	1.14		Female	Peru
C048	9.655687713	IGKV1-5	P01602	Confirmed TB	Negative	-1.33	1.14		Female	Peru
C048	10.26987546	IGKV1-5	P01602-23-117	Confirmed TB	Negative	-1.33	1.14		Female	Peru
C048	9.981375973	IGKV3-20	P01619	Confirmed TB	Negative	-1.33	1.14		Female	Peru
C048	15.20504933	IGKV3-20	P01619-21-116	Confirmed TB	Negative	-1.33	1.14		Female	Peru
C048	13.3717606	IGLV1-47	P01700	Confirmed TB	Negative	-1.33	1.14		Female	Peru
C048	12.52193188	IGLV1-47	P01700-20-117	Confirmed TB	Negative	-1.33	1.14		Female	Peru
C048	11.5442495	IGLV1-51	P01701	Confirmed TB	Negative	-1.33	1.14		Female	Peru
C048	15.19316731	IGLV1-51	P01701-20-117	Confirmed TB	Negative	-1.33	1.14		Female	Peru
C048	14.76052856	IGLV1-40	P01703-20-118	Confirmed TB	Negative	-1.33	1.14		Female	Peru
C048	10.06851714	IGLV2-14	P01704	Confirmed TB	Negative	-1.33	1.14		Female	Peru
C048	9.22127639	IGLV3-19	P01714	Confirmed TB	Negative	-1.33	1.14		Female	Peru
C048	12.85586545	IGLV3-19	P01714-21-112	Confirmed TB	Negative	-1.33	1.14		Female	Peru
C048	10.00847207	IGLV3-25	P01717	Confirmed TB	Negative	-1.33	1.14		Female	Peru
C048	13.62036977	IGLV3-27	P01718-21-113	Confirmed TB	Negative	-1.33	1.14		Female	Peru
C048	10.71174904	IGLV6-57	P01721-20-117	Confirmed TB	Negative	-1.33	1.14		Female	Peru
C048	13.82016081	IGHV1-69	P01742	Confirmed TB	Negative	-1.33	1.14		Female	Peru
C048	14.51424241	IGHV1-46	P01743	Confirmed TB	Negative	-1.33	1.14		Female	Peru
C048	13.74622714	IGHV3-11	P01762-20-117	Confirmed TB	Negative	-1.33	1.14		Female	Peru
C048	11.70865222	IGHV3-23	P01764	Confirmed TB	Negative	-1.33	1.14		Female	Peru
C048	14.08556447	IGHV3-23	P01764-20-117	Confirmed TB	Negative	-1.33	1.14		Female	Peru
C048	10.51783146	IGHV3-13	P01766	Confirmed TB	Negative	-1.33	1.14		Female	Peru
C048	12.7017462	IGHV3-53	P01767-20-116	Confirmed TB	Negative	-1.33	1.14		Female	Peru
C048	14.02911619	IGHV3-30	P01768-20-117	Confirmed TB	Negative	-1.33	1.14		Female	Peru
C048	16.06504401	IGHV3-33	P01772	Confirmed TB	Negative	-1.33	1.14		Female	Peru
C048	9.89583533	IGHV3-7	P01780	Confirmed TB	Negative	-1.33	1.14		Female	Peru
C048	9.124016719	IGHV3-7	P01780-20-117	Confirmed TB	Negative	-1.33	1.14		Female	Peru
C048	12.46319538	IGHV3-9	P01782	Confirmed TB	Negative	-1.33	1.14		Female	Peru
C048	9.065574022	IGHV2-5	P01817	Confirmed TB	Negative	-1.33	1.14		Female	Peru
C048	10.66922892	IGHV4-39	P01824	Confirmed TB	Negative	-1.33	1.14		Female	Peru
C048	12.93368376	IGHV4-39	P01824-27-125	Confirmed TB	Negative	-1.33	1.14		Female	Peru
C048	10.9117828	PIGR	P01833	Confirmed TB	Negative	-1.33	1.14		Female	Peru
C048	10.29893426	PIGR	P01833-19-764	Confirmed TB	Negative	-1.33	1.14		Female	Peru
C048	12.53654317	IGKC	P01834	Confirmed TB	Negative	-1.33	1.14		Female	Peru
C048	10.12566984	IGHE	P01854	Confirmed TB	Negative	-1.33	1.14		Female	Peru
C048	13.0317037	IGHG1	P01857	Confirmed TB	Negative	-1.33	1.14		Female	Peru
C048	10.7295127	IGHG1	P01857-1-330	Confirmed TB	Negative	-1.33	1.14		Female	Peru
C048	12.38325396	IGHG2	P01859	Confirmed TB	Negative	-1.33	1.14		Female	Peru
C048	12.33991984	IGHG3	P01860	Confirmed TB	Negative	-1.33	1.14		Female	Peru
C048	13.93607832	IGHG4	P01861	Confirmed TB	Negative	-1.33	1.14		Female	Peru
C048	12.02845644	IGHM	P01871	Confirmed TB	Negative	-1.33	1.14		Female	Peru
C048	9.853784355	IGHM	P01871-1-453	Confirmed TB	Negative	-1.33	1.14		Female	Peru
C048	14.28172698	IGHA1	P01876	Confirmed TB	Negative	-1.33	1.14		Female	Peru
C048	12.95314925	IGHA1	P01876-1-353	Confirmed TB	Negative	-1.33	1.14		Female	Peru
C048	10.22329639	IGHA2	P01877	Confirmed TB	Negative	-1.33	1.14		Female	Peru
C048	10.96307098	IGHA2	P01877-1-340	Confirmed TB	Negative	-1.33	1.14		Female	Peru
C048	12.08705528	IGHD	P01880	Confirmed TB	Negative	-1.33	1.14		Female	Peru
C048	9.190300781	IGHD	P01880-1-384	Confirmed TB	Negative	-1.33	1.14		Female	Peru
C048	12.8995866	HLA-B	P01889	Confirmed TB	Negative	-1.33	1.14		Female	Peru
C048	9.489045679	HBE1	P02100	Confirmed TB	Negative	-1.33	1.14		Female	Peru
C048	9.739721622	COL1A1	P02452	Confirmed TB	Negative	-1.33	1.14		Female	Peru
C048	12.5986805	COL1A1	P02452-1219-1464	Confirmed TB	Negative	-1.33	1.14		Female	Peru
C048	9.347230279	KRT14	P02533	Confirmed TB	Negative	-1.33	1.14		Female	Peru
C048	9.300527329	KRT6A	P02538	Confirmed TB	Negative	-1.33	1.14		Female	Peru
C048	9.839388003	SPTA1	P02549	Confirmed TB	Negative	-1.33	1.14		Female	Peru
C048	14.82155674	APOA1	P02647	Confirmed TB	Negative	-1.33	1.14		Female	Peru
C048	11.2735341	APOA1	P02647-25-266	Confirmed TB	Negative	-1.33	1.14		Female	Peru
C048	13.35963826	APOE	P02649	Confirmed TB	Negative	-1.33	1.14		Female	Peru
C048	12.48583747	APOA2	P02652	Confirmed TB	Negative	-1.33	1.14		Female	Peru
C048	13.98515928	APOC1	P02654	Confirmed TB	Negative	-1.33	1.14		Female	Peru
C048	16.05326948	APOC1	P02654-29-83	Confirmed TB	Negative	-1.33	1.14		Female	Peru
C048	12.76374295	APOC2	P02655	Confirmed TB	Negative	-1.33	1.14		Female	Peru
C048	11.3283747	APOC2	P02655-23-101	Confirmed TB	Negative	-1.33	1.14		Female	Peru
C048	10.80303526	APOC2	P02655-29-101	Confirmed TB	Negative	-1.33	1.14		Female	Peru
C048	11.9343286	APOC3	P02656	Confirmed TB	Negative	-1.33	1.14		Female	Peru
C048	13.82373944	APOC3	P02656-21-99	Confirmed TB	Negative	-1.33	1.14		Female	Peru
C048	12.35898161	FGA	P02671	Confirmed TB	Negative	-1.33	1.14		Female	Peru
C048	14.90027876	FGA	P02671-20-35	Confirmed TB	Negative	-1.33	1.14		Female	Peru
C048	13.07370713	FGB	P02675	Confirmed TB	Negative	-1.33	1.14		Female	Peru
C048	15.79928704	FGB	P02675-31-44	Confirmed TB	Negative	-1.33	1.14		Female	Peru
C048	13.86998286	FGG	P02679	Confirmed TB	Negative	-1.33	1.14		Female	Peru
C048	9.315947112	FGG	P02679-27-453	Confirmed TB	Negative	-1.33	1.14		Female	Peru
C048	9.743828826	SLC4A1	P02730	Confirmed TB	Negative	-1.33	1.14		Female	Peru
C048	9.93300843	CRP	P02741	Confirmed TB	Negative	-1.33	1.14		Female	Peru
C048	10.92909514	APCS	P02743	Confirmed TB	Negative	-1.33	1.14		Female	Peru
C048	11.51022211	C1QA	P02745	Confirmed TB	Negative	-1.33	1.14		Female	Peru
C048	12.19511122	C1QB	P02746	Confirmed TB	Negative	-1.33	1.14		Female	Peru
C048	13.45791958	C1QC	P02747	Confirmed TB	Negative	-1.33	1.14		Female	Peru
C048	12.04750075	C9	P02748	Confirmed TB	Negative	-1.33	1.14		Female	Peru
C048	13.16733854	APOH	P02749	Confirmed TB	Negative	-1.33	1.14		Female	Peru
C048	14.2715301	LRG1	P02750	Confirmed TB	Negative	-1.33	1.14		Female	Peru
C048	9.582807433	LRG1	P02750-36-347	Confirmed TB	Negative	-1.33	1.14		Female	Peru
C048	12.34236578	FN1	P02751	Confirmed TB	Negative	-1.33	1.14		Female	Peru
C048	10.50942239	RBP4	P02753	Confirmed TB	Negative	-1.33	1.14		Female	Peru
C048	13.88570683	AMBP	P02760	Confirmed TB	Negative	-1.33	1.14		Female	Peru
C048	9.222226392	AMBP	P02760-206-352	Confirmed TB	Negative	-1.33	1.14		Female	Peru
C048	11.80233293	ORM1	P02763	Confirmed TB	Negative	-1.33	1.14		Female	Peru
C048	12.94235322	AHSG	P02765	Confirmed TB	Negative	-1.33	1.14		Female	Peru
C048	12.30590837	TTR	P02766	Confirmed TB	Negative	-1.33	1.14		Female	Peru
C048	14.46902325	ALB	P02768	Confirmed TB	Negative	-1.33	1.14		Female	Peru
C048	12.25627177	ALB	P02768-25-609	Confirmed TB	Negative	-1.33	1.14		Female	Peru
C048	11.9699622	GC	P02774	Confirmed TB	Negative	-1.33	1.14		Female	Peru
C048	10.81789969	PPBP	P02775	Confirmed TB	Negative	-1.33	1.14		Female	Peru
C048	10.20009912	PPBP	P02775-35-128	Confirmed TB	Negative	-1.33	1.14		Female	Peru
C048	11.37266009	PF4	P02776	Confirmed TB	Negative	-1.33	1.14		Female	Peru
C048	11.35866689	TFRC	P02786	Confirmed TB	Negative	-1.33	1.14		Female	Peru
C048	14.27709194	TF	P02787	Confirmed TB	Negative	-1.33	1.14		Female	Peru
C048	10.77056038	TF	P02787-20-698	Confirmed TB	Negative	-1.33	1.14		Female	Peru
C048	9.487416744	LTF	P02788	Confirmed TB	Negative	-1.33	1.14		Female	Peru
C048	9.852834013	LTF	P02788-20-710	Confirmed TB	Negative	-1.33	1.14		Female	Peru
C048	13.74900919	HPX	P02790	Confirmed TB	Negative	-1.33	1.14		Female	Peru
C048	9.330894364	HPX	P02790-24-462	Confirmed TB	Negative	-1.33	1.14		Female	Peru
C048	8.875882024	ANG	P03950	Confirmed TB	Negative	-1.33	1.14		Female	Peru
C048	11.18770544	F11	P03951	Confirmed TB	Negative	-1.33	1.14		Female	Peru
C048	12.64391451	KLKB1	P03952	Confirmed TB	Negative	-1.33	1.14		Female	Peru
C048	14.34402837	KLKB1	P03952-20-390	Confirmed TB	Negative	-1.33	1.14		Female	Peru
C048	12.05536763	C4BPA	P04003	Confirmed TB	Negative	-1.33	1.14		Female	Peru
C048	15.3258867	VTN	P04004	Confirmed TB	Negative	-1.33	1.14		Female	Peru
C048	9.655447952	CAT	P04040	Confirmed TB	Negative	-1.33	1.14		Female	Peru
C048	9.849660124	FUCA1	P04066	Confirmed TB	Negative	-1.33	1.14		Female	Peru
C048	10.5273263	PROC	P04070	Confirmed TB	Negative	-1.33	1.14		Female	Peru
C048	9.949186747	ALDOA	P04075	Confirmed TB	Negative	-1.33	1.14		Female	Peru
C048	8.19763953	ANXA1	P04083	Confirmed TB	Negative	-1.33	1.14		Female	Peru
C048	11.62546236	APOB	P04114	Confirmed TB	Negative	-1.33	1.14		Female	Peru
C048	10.7447322	APOB	P04114-28-4563	Confirmed TB	Negative	-1.33	1.14		Female	Peru
C048	11.07942047	LCAT	P04180	Confirmed TB	Negative	-1.33	1.14		Female	Peru
C048	12.32222932	HRG	P04196	Confirmed TB	Negative	-1.33	1.14		Female	Peru
C048	9.969625858	HRG	P04196-19-525	Confirmed TB	Negative	-1.33	1.14		Female	Peru
C048	13.6062622	A1BG	P04217	Confirmed TB	Negative	-1.33	1.14		Female	Peru
C048	10.34737169	A1BG	P04217-22-495	Confirmed TB	Negative	-1.33	1.14		Female	Peru
C048	10.38146767	KRT1	P04264	Confirmed TB	Negative	-1.33	1.14		Female	Peru
C048	9.935325113	VWF	P04275	Confirmed TB	Negative	-1.33	1.14		Female	Peru
C048	13.57537648	SHBG	P04278	Confirmed TB	Negative	-1.33	1.14		Female	Peru
C048	9.225539144	GAPDH	P04406	Confirmed TB	Negative	-1.33	1.14		Female	Peru
C048	11.48079558	IGKV1-16	P04430	Confirmed TB	Negative	-1.33	1.14		Female	Peru
C048	12.03439467	IGKV3-11	P04433	Confirmed TB	Negative	-1.33	1.14		Female	Peru
C048	15.56835195	IGKV3-11	P04433-21-115	Confirmed TB	Negative	-1.33	1.14		Female	Peru
C048	9.282789127	HLA-A	P04439	Confirmed TB	Negative	-1.33	1.14		Female	Peru
C048	8.972767393	CAPNS1	P04632	Confirmed TB	Negative	-1.33	1.14		Female	Peru
C048	9.41669817	HSPB1	P04792	Confirmed TB	Negative	-1.33	1.14		Female	Peru
C048	9.188939684	RPN1	P04843	Confirmed TB	Negative	-1.33	1.14		Female	Peru
C048	9.836331096	RPN2	P04844	Confirmed TB	Negative	-1.33	1.14		Female	Peru
C048	9.932098393	GNAI2	P04899	Confirmed TB	Negative	-1.33	1.14		Female	Peru
C048	9.342274664	ALDOB	P05062	Confirmed TB	Negative	-1.33	1.14		Female	Peru
C048	9.029570084	APP	P05067	Confirmed TB	Negative	-1.33	1.14		Female	Peru
C048	12.17197285	APOD	P05090	Confirmed TB	Negative	-1.33	1.14		Female	Peru
C048	10.948932	APOD	P05090-21-189	Confirmed TB	Negative	-1.33	1.14		Female	Peru
C048	9.37164437	ITGB3	P05106	Confirmed TB	Negative	-1.33	1.14		Female	Peru
C048	8.902954451	S100A8	P05109	Confirmed TB	Negative	-1.33	1.14		Female	Peru
C048	10.11049554	SERPINA5	P05154	Confirmed TB	Negative	-1.33	1.14		Female	Peru
C048	13.48184214	SERPING1	P05155	Confirmed TB	Negative	-1.33	1.14		Female	Peru
C048	9.978431481	SERPING1	P05155-23-500	Confirmed TB	Negative	-1.33	1.14		Female	Peru
C048	12.59811299	CFI	P05156	Confirmed TB	Negative	-1.33	1.14		Female	Peru
C048	10.73549546	F13B	P05160	Confirmed TB	Negative	-1.33	1.14		Female	Peru
C048	9.079203588	MPO	P05164	Confirmed TB	Negative	-1.33	1.14		Female	Peru
C048	10.09927545	ICAM1	P05362	Confirmed TB	Negative	-1.33	1.14		Female	Peru
C048	8.921095656	RPLP0	P05388	Confirmed TB	Negative	-1.33	1.14		Female	Peru
C048	13.14968248	CLEC3B	P05452	Confirmed TB	Negative	-1.33	1.14		Female	Peru
C048	9.305450669	CLEC3B	P05452-22-202	Confirmed TB	Negative	-1.33	1.14		Female	Peru
C048	10.84534521	SERPINA7	P05543	Confirmed TB	Negative	-1.33	1.14		Female	Peru
C048	12.06043037	SERPIND1	P05546	Confirmed TB	Negative	-1.33	1.14		Female	Peru
C048	9.781556153	ITGB1	P05556	Confirmed TB	Negative	-1.33	1.14		Female	Peru
C048	12.5312652	BCHE	P06276	Confirmed TB	Negative	-1.33	1.14		Female	Peru
C048	8.673473612	IGKV4-1	P06312	Confirmed TB	Negative	-1.33	1.14		Female	Peru
C048	14.66571089	IGKV4-1	P06312-21-121	Confirmed TB	Negative	-1.33	1.14		Female	Peru
C048	10.22797654	IGHV4-34	P06331	Confirmed TB	Negative	-1.33	1.14		Female	Peru
C048	12.39375337	GSN	P06396	Confirmed TB	Negative	-1.33	1.14		Female	Peru
C048	18.76932474	GSN	P06396-28-782	Confirmed TB	Negative	-1.33	1.14		Female	Peru
C048	9.357317444	PTMA	P06454	Confirmed TB	Negative	-1.33	1.14		Female	Peru
C048	9.773876103	ATP5F1B	P06576	Confirmed TB	Negative	-1.33	1.14		Female	Peru
C048	12.91292473	C2	P06681	Confirmed TB	Negative	-1.33	1.14		Female	Peru
C048	9.430955184	S100A9	P06702	Confirmed TB	Negative	-1.33	1.14		Female	Peru
C048	13.71169301	APOA4	P06727	Confirmed TB	Negative	-1.33	1.14		Female	Peru
C048	9.386763198	APOA4	P06727-21-396	Confirmed TB	Negative	-1.33	1.14		Female	Peru
C048	10.54845053	ENO1	P06733	Confirmed TB	Negative	-1.33	1.14		Female	Peru
C048	9.01246747	PYGL	P06737	Confirmed TB	Negative	-1.33	1.14		Female	Peru
C048	12.40323422	NPM1	P06748	Confirmed TB	Negative	-1.33	1.14		Female	Peru
C048	9.596802059	TPM3	P06753	Confirmed TB	Negative	-1.33	1.14		Female	Peru
C048	10.89783373	LDHB	P07195	Confirmed TB	Negative	-1.33	1.14		Female	Peru
C048	12.00061705	PROS1	P07225	Confirmed TB	Negative	-1.33	1.14		Female	Peru
C048	9.734611579	P4HB	P07237	Confirmed TB	Negative	-1.33	1.14		Female	Peru
C048	9.464360217	CSF1R	P07333	Confirmed TB	Negative	-1.33	1.14		Female	Peru
C048	12.18255864	C8A	P07357	Confirmed TB	Negative	-1.33	1.14		Female	Peru
C048	13.05398921	C8B	P07358	Confirmed TB	Negative	-1.33	1.14		Female	Peru
C048	10.190245	GP1BA	P07359	Confirmed TB	Negative	-1.33	1.14		Female	Peru
C048	13.38476128	C8G	P07360	Confirmed TB	Negative	-1.33	1.14		Female	Peru
C048	9.821735096	CAPN1	P07384	Confirmed TB	Negative	-1.33	1.14		Female	Peru
C048	9.777926618	TUBB	P07437	Confirmed TB	Negative	-1.33	1.14		Female	Peru
C048	9.757088016	PFN1	P07737	Confirmed TB	Negative	-1.33	1.14		Female	Peru
C048	9.257516501	BPGM	P07738	Confirmed TB	Negative	-1.33	1.14		Female	Peru
C048	13.29768398	EPRS1	P07814	Confirmed TB	Negative	-1.33	1.14		Female	Peru
C048	9.119710719	HSP90AA1	P07900	Confirmed TB	Negative	-1.33	1.14		Female	Peru
C048	9.197980673	HNRNPC	P07910	Confirmed TB	Negative	-1.33	1.14		Female	Peru
C048	9.580969837	TPM2	P07951	Confirmed TB	Negative	-1.33	1.14		Female	Peru
C048	9.945099975	SFTPB	P07988	Confirmed TB	Negative	-1.33	1.14		Female	Peru
C048	11.40968188	THBS1	P07996	Confirmed TB	Negative	-1.33	1.14		Female	Peru
C048	10.650655	THBS1	P07996-19-1170	Confirmed TB	Negative	-1.33	1.14		Female	Peru
C048	16.79620549	ANXA6	P08133	Confirmed TB	Negative	-1.33	1.14		Female	Peru
C048	9.572994034	RHOC	P08134	Confirmed TB	Negative	-1.33	1.14		Female	Peru
C048	14.53134101	SERPINA6	P08185	Confirmed TB	Negative	-1.33	1.14		Female	Peru
C048	9.527561295	SLC3A2	P08195	Confirmed TB	Negative	-1.33	1.14		Female	Peru
C048	10.14047539	HSP90AB1	P08238	Confirmed TB	Negative	-1.33	1.14		Female	Peru
C048	9.670515564	HSP90AB1	P08238-2-724	Confirmed TB	Negative	-1.33	1.14		Female	Peru
C048	13.19523161	MMP2	P08253	Confirmed TB	Negative	-1.33	1.14		Female	Peru
C048	9.999291489	SOD3	P08294	Confirmed TB	Negative	-1.33	1.14		Female	Peru
C048	12.80897961	MGP	P08493	Confirmed TB	Negative	-1.33	1.14		Female	Peru
C048	9.214349867	ITGA2B	P08514	Confirmed TB	Negative	-1.33	1.14		Female	Peru
C048	10.22928875	LPA	P08519	Confirmed TB	Negative	-1.33	1.14		Female	Peru
C048	8.992288135	PLEK	P08567	Confirmed TB	Negative	-1.33	1.14		Female	Peru
C048	12.79965189	CD14	P08571	Confirmed TB	Negative	-1.33	1.14		Female	Peru
C048	9.425470798	CD14	P08571-20-367	Confirmed TB	Negative	-1.33	1.14		Female	Peru
C048	8.619441702	MYL3	P08590	Confirmed TB	Negative	-1.33	1.14		Female	Peru
C048	13.03654747	CFH	P08603	Confirmed TB	Negative	-1.33	1.14		Female	Peru
C048	9.716996161	FCGR3A	P08637	Confirmed TB	Negative	-1.33	1.14		Female	Peru
C048	10.83265223	FCGR3A	P08637-17-254	Confirmed TB	Negative	-1.33	1.14		Female	Peru
C048	9.425058797	VIM	P08670	Confirmed TB	Negative	-1.33	1.14		Female	Peru
C048	12.66718868	SERPINF2	P08697	Confirmed TB	Negative	-1.33	1.14		Female	Peru
C048	18.24042552	SERPINF2	P08697-40-491	Confirmed TB	Negative	-1.33	1.14		Female	Peru
C048	9.933346121	F7	P08709	Confirmed TB	Negative	-1.33	1.14		Female	Peru
C048	9.528424647	KRT16	P08779	Confirmed TB	Negative	-1.33	1.14		Female	Peru
C048	8.511137395	IGFBP1	P08833	Confirmed TB	Negative	-1.33	1.14		Female	Peru
C048	9.839200173	DBH	P09172	Confirmed TB	Negative	-1.33	1.14		Female	Peru
C048	9.468812317	GSTP1	P09211	Confirmed TB	Negative	-1.33	1.14		Female	Peru
C048	8.77852888	LGALS1	P09382	Confirmed TB	Negative	-1.33	1.14		Female	Peru
C048	9.513625925	SPARC	P09486	Confirmed TB	Negative	-1.33	1.14		Female	Peru
C048	9.791508563	TPM1	P09493	Confirmed TB	Negative	-1.33	1.14		Female	Peru
C048	12.00275024	C1S	P09871	Confirmed TB	Negative	-1.33	1.14		Female	Peru
C048	9.603907273	LTA4H	P09960	Confirmed TB	Negative	-1.33	1.14		Female	Peru
C048	12.82464837	C4A	P0C0L4	Confirmed TB	Negative	-1.33	1.14		Female	Peru
C048	12.30351551	C4B	P0C0L5	Confirmed TB	Negative	-1.33	1.14		Female	Peru
C048	9.779192264	C4B	P0C0L5-757-1446	Confirmed TB	Negative	-1.33	1.14		Female	Peru
C048	9.86843326	SAA1	P0DJI8	Confirmed TB	Negative	-1.33	1.14		Female	Peru
C048	9.398830157	SAA2	P0DJI9	Confirmed TB	Negative	-1.33	1.14		Female	Peru
C048	9.191084676	SAA2	P0DJI9-19-122	Confirmed TB	Negative	-1.33	1.14		Female	Peru
C048	9.555351165	HSPA1A	P0DMV8	Confirmed TB	Negative	-1.33	1.14		Female	Peru
C048	9.292179236	HSPA1A	P0DMV8-2-641	Confirmed TB	Negative	-1.33	1.14		Female	Peru
C048	11.8245516	IGLC2	P0DOY2	Confirmed TB	Negative	-1.33	1.14		Female	Peru
C048	19.05600452	IGLC2	P0DOY2-1-106	Confirmed TB	Negative	-1.33	1.14		Female	Peru
C048	9.200414931	IGLC3	P0DOY3	Confirmed TB	Negative	-1.33	1.14		Female	Peru
C048	9.046117567	IGHV1-8	P0DP01	Confirmed TB	Negative	-1.33	1.14		Female	Peru
C048	9.604411309	IGHV4-38-2	P0DP08-20-117	Confirmed TB	Negative	-1.33	1.14		Female	Peru
C048	10.1549207	CALM1	P0DP23	Confirmed TB	Negative	-1.33	1.14		Female	Peru
C048	8.954954256	IGHV3-38-3	P0DTE1	Confirmed TB	Negative	-1.33	1.14		Female	Peru
C048	12.97636353	SRGN	P10124	Confirmed TB	Negative	-1.33	1.14		Female	Peru
C048	9.34636066	TXN	P10599	Confirmed TB	Negative	-1.33	1.14		Female	Peru
C048	9.800164119	TXN	P10599-2-105	Confirmed TB	Negative	-1.33	1.14		Female	Peru
C048	8.604937412	CTSA	P10619	Confirmed TB	Negative	-1.33	1.14		Female	Peru
C048	11.24991176	C7	P10643	Confirmed TB	Negative	-1.33	1.14		Female	Peru
C048	9.104393705	PRKAR1A	P10644	Confirmed TB	Negative	-1.33	1.14		Female	Peru
C048	9.786552139	KIT	P10721	Confirmed TB	Negative	-1.33	1.14		Female	Peru
C048	9.838258005	HSPD1	P10809	Confirmed TB	Negative	-1.33	1.14		Female	Peru
C048	13.77199612	CLU	P10909	Confirmed TB	Negative	-1.33	1.14		Female	Peru
C048	12.67677921	CLU	P10909-23-449	Confirmed TB	Negative	-1.33	1.14		Female	Peru
C048	11.02407681	HSPA5	P11021	Confirmed TB	Negative	-1.33	1.14		Female	Peru
C048	9.747186335	HSPA8	P11142	Confirmed TB	Negative	-1.33	1.14		Female	Peru
C048	10.10363987	SLC2A1	P11166	Confirmed TB	Negative	-1.33	1.14		Female	Peru
C048	9.471988938	SLC2A3	P11169	Confirmed TB	Negative	-1.33	1.14		Female	Peru
C048	9.175941461	EPB41	P11171	Confirmed TB	Negative	-1.33	1.14		Female	Peru
C048	9.822083965	MBL2	P11226	Confirmed TB	Negative	-1.33	1.14		Female	Peru
C048	9.431789738	SPTB	P11277	Confirmed TB	Negative	-1.33	1.14		Female	Peru
C048	9.163732581	G6PD	P11413	Confirmed TB	Negative	-1.33	1.14		Female	Peru
C048	9.31867983	MTHFD1	P11586	Confirmed TB	Negative	-1.33	1.14		Female	Peru
C048	11.49101145	CETP	P11597	Confirmed TB	Negative	-1.33	1.14		Female	Peru
C048	11.54521353	CETP	P11597-18-493	Confirmed TB	Negative	-1.33	1.14		Female	Peru
C048	9.549972683	COL6A3	P12111	Confirmed TB	Negative	-1.33	1.14		Female	Peru
C048	9.888273057	COL6A3	P12111-26-3177	Confirmed TB	Negative	-1.33	1.14		Female	Peru
C048	9.521584292	SLC25A4	P12235	Confirmed TB	Negative	-1.33	1.14		Female	Peru
C048	9.415001259	SLC25A6	P12236	Confirmed TB	Negative	-1.33	1.14		Female	Peru
C048	11.00817351	F5	P12259	Confirmed TB	Negative	-1.33	1.14		Female	Peru
C048	9.705398148	ACTN1	P12814	Confirmed TB	Negative	-1.33	1.14		Female	Peru
C048	10.37597893	CDH1	P12830	Confirmed TB	Negative	-1.33	1.14		Female	Peru
C048	9.652633514	SRC	P12931	Confirmed TB	Negative	-1.33	1.14		Female	Peru
C048	9.529411039	GP1BB	P13224	Confirmed TB	Negative	-1.33	1.14		Female	Peru
C048	10.34422723	NCAM1	P13591	Confirmed TB	Negative	-1.33	1.14		Female	Peru
C048	11.84792549	ICAM2	P13598	Confirmed TB	Negative	-1.33	1.14		Female	Peru
C048	9.774492705	EEF2	P13639	Confirmed TB	Negative	-1.33	1.14		Female	Peru
C048	9.728926969	KRT10	P13645	Confirmed TB	Negative	-1.33	1.14		Female	Peru
C048	9.395866357	KRT5	P13647	Confirmed TB	Negative	-1.33	1.14		Female	Peru
C048	12.1377268	C6	P13671	Confirmed TB	Negative	-1.33	1.14		Female	Peru
C048	9.673941653	ALAD	P13716	Confirmed TB	Negative	-1.33	1.14		Female	Peru
C048	9.809846151	LCP1	P13796	Confirmed TB	Negative	-1.33	1.14		Female	Peru
C048	9.618074523	APEH	P13798	Confirmed TB	Negative	-1.33	1.14		Female	Peru
C048	9.805454904	ETFA	P13804	Confirmed TB	Negative	-1.33	1.14		Female	Peru
C048	10.15052928	SELL	P14151	Confirmed TB	Negative	-1.33	1.14		Female	Peru
C048	9.702373593	NID1	P14543	Confirmed TB	Negative	-1.33	1.14		Female	Peru
C048	10.09788956	PKM	P14618	Confirmed TB	Negative	-1.33	1.14		Female	Peru
C048	9.67690728	HSP90B1	P14625	Confirmed TB	Negative	-1.33	1.14		Female	Peru
C048	9.382605535	GP9	P14770	Confirmed TB	Negative	-1.33	1.14		Female	Peru
C048	9.501056796	MMP9	P14780	Confirmed TB	Negative	-1.33	1.14		Female	Peru
C048	9.943086466	MMP9	P14780-20-93	Confirmed TB	Negative	-1.33	1.14		Female	Peru
C048	10.02364666	RAC2	P15153	Confirmed TB	Negative	-1.33	1.14		Female	Peru
C048	11.57329077	CPN1	P15169	Confirmed TB	Negative	-1.33	1.14		Female	Peru
C048	9.505452452	GSPT1	P15170	Confirmed TB	Negative	-1.33	1.14		Female	Peru
C048	8.901802555	NME1	P15531	Confirmed TB	Negative	-1.33	1.14		Female	Peru
C048	9.381683291	IGLL1	P15814	Confirmed TB	Negative	-1.33	1.14		Female	Peru
C048	11.61913405	CD44	P16070	Confirmed TB	Negative	-1.33	1.14		Female	Peru
C048	9.55934151	ANK1	P16157	Confirmed TB	Negative	-1.33	1.14		Female	Peru
C048	10.09106057	GLB1	P16278	Confirmed TB	Negative	-1.33	1.14		Female	Peru
C048	9.512681662	PECAM1	P16284	Confirmed TB	Negative	-1.33	1.14		Female	Peru
C048	9.616958246	EPB42	P16452	Confirmed TB	Negative	-1.33	1.14		Female	Peru
C048	9.523090981	ATP2A2	P16615	Confirmed TB	Negative	-1.33	1.14		Female	Peru
C048	9.918032066	CD36	P16671	Confirmed TB	Negative	-1.33	1.14		Female	Peru
C048	10.06004918	FAH	P16930	Confirmed TB	Negative	-1.33	1.14		Female	Peru
C048	9.569910288	GOT1	P17174	Confirmed TB	Negative	-1.33	1.14		Female	Peru
C048	10.03914422	ITGA2	P17301	Confirmed TB	Negative	-1.33	1.14		Female	Peru
C048	12.87508912	IGFBP3	P17936	Confirmed TB	Negative	-1.33	1.14		Female	Peru
C048	9.428612754	PSMC3	P17980	Confirmed TB	Negative	-1.33	1.14		Female	Peru
C048	9.855631722	TCP1	P17987	Confirmed TB	Negative	-1.33	1.14		Female	Peru
C048	9.201524553	ALOX12	P18054	Confirmed TB	Negative	-1.33	1.14		Female	Peru
C048	9.659381523	VCL	P18206	Confirmed TB	Negative	-1.33	1.14		Female	Peru
C048	11.30248911	LBP	P18428	Confirmed TB	Negative	-1.33	1.14		Female	Peru
C048	9.124553792	PGAM1	P18669	Confirmed TB	Negative	-1.33	1.14		Female	Peru
C048	9.500407592	SDC1	P18827	Confirmed TB	Negative	-1.33	1.14		Female	Peru
C048	9.786059011	GNAZ	P19086	Confirmed TB	Negative	-1.33	1.14		Female	Peru
C048	10.64921312	VCAM1	P19320	Confirmed TB	Negative	-1.33	1.14		Female	Peru
C048	9.030498981	HK1	P19367	Confirmed TB	Negative	-1.33	1.14		Female	Peru
C048	10.63014316	ORM2	P19652	Confirmed TB	Negative	-1.33	1.14		Female	Peru
C048	12.59858074	ORM2	P19652-19-201	Confirmed TB	Negative	-1.33	1.14		Female	Peru
C048	12.2491001	ITIH2	P19823	Confirmed TB	Negative	-1.33	1.14		Female	Peru
C048	12.97404412	ITIH1	P19827	Confirmed TB	Negative	-1.33	1.14		Female	Peru
C048	8.73700985	RAB6A	P20340	Confirmed TB	Negative	-1.33	1.14		Female	Peru
C048	9.270758918	PSMB1	P20618	Confirmed TB	Negative	-1.33	1.14		Female	Peru
C048	10.33851298	PZP	P20742	Confirmed TB	Negative	-1.33	1.14		Female	Peru
C048	11.93917164	C4BPB	P20851	Confirmed TB	Negative	-1.33	1.14		Female	Peru
C048	14.88814591	COL5A1	P20908	Confirmed TB	Negative	-1.33	1.14		Female	Peru
C048	9.718290694	CSRP1	P21291	Confirmed TB	Negative	-1.33	1.14		Female	Peru
C048	9.645234193	FLNA	P21333	Confirmed TB	Negative	-1.33	1.14		Female	Peru
C048	8.639168593	CD9	P21926-2-228	Confirmed TB	Negative	-1.33	1.14		Female	Peru
C048	8.786774602	COMT	P21964	Confirmed TB	Negative	-1.33	1.14		Female	Peru
C048	9.906300189	TGM2	P21980	Confirmed TB	Negative	-1.33	1.14		Female	Peru
C048	10.67466388	TNXB	P22105	Confirmed TB	Negative	-1.33	1.14		Female	Peru
C048	9.321448031	PAICS	P22234	Confirmed TB	Negative	-1.33	1.14		Female	Peru
C048	9.334575665	UBA1	P22314	Confirmed TB	Negative	-1.33	1.14		Female	Peru
C048	12.5437466	GPX3	P22352	Confirmed TB	Negative	-1.33	1.14		Female	Peru
C048	9.438271265	NME2	P22392	Confirmed TB	Negative	-1.33	1.14		Female	Peru
C048	9.934381035	HNRNPA2B1	P22626	Confirmed TB	Negative	-1.33	1.14		Female	Peru
C048	12.57126357	CPN2	P22792	Confirmed TB	Negative	-1.33	1.14		Female	Peru
C048	11.9516175	PROZ	P22891	Confirmed TB	Negative	-1.33	1.14		Female	Peru
C048	9.544503087	MRC1	P22897	Confirmed TB	Negative	-1.33	1.14		Female	Peru
C048	9.995400689	IGHV1-2	P23083	Confirmed TB	Negative	-1.33	1.14		Female	Peru
C048	11.4265327	FBLN1	P23142	Confirmed TB	Negative	-1.33	1.14		Female	Peru
C048	11.81948972	FBLN1	P23142-30-703	Confirmed TB	Negative	-1.33	1.14		Female	Peru
C048	12.67247452	TCEA1	P23193	Confirmed TB	Negative	-1.33	1.14		Female	Peru
C048	9.206042256	ITGA6	P23229	Confirmed TB	Negative	-1.33	1.14		Female	Peru
C048	9.765123523	PPIB	P23284	Confirmed TB	Negative	-1.33	1.14		Female	Peru
C048	9.623427493	WARS1	P23381	Confirmed TB	Negative	-1.33	1.14		Female	Peru
C048	10.48513488	PTPRG	P23470	Confirmed TB	Negative	-1.33	1.14		Female	Peru
C048	9.223561033	AHCY	P23526	Confirmed TB	Negative	-1.33	1.14		Female	Peru
C048	9.585911679	CFL1	P23528	Confirmed TB	Negative	-1.33	1.14		Female	Peru
C048	9.315702105	PRTN3	P24158	Confirmed TB	Negative	-1.33	1.14		Female	Peru
C048	9.635930768	EEF1B2	P24534	Confirmed TB	Negative	-1.33	1.14		Female	Peru
C048	9.169703241	TBXAS1	P24557	Confirmed TB	Negative	-1.33	1.14		Female	Peru
C048	11.43250528	IGFBP6	P24592	Confirmed TB	Negative	-1.33	1.14		Female	Peru
C048	10.27338379	IGFBP5	P24593	Confirmed TB	Negative	-1.33	1.14		Female	Peru
C048	10.62614238	TNC	P24821	Confirmed TB	Negative	-1.33	1.14		Female	Peru
C048	10.00564339	MYL9	P24844	Confirmed TB	Negative	-1.33	1.14		Female	Peru
C048	9.792586401	AZGP1	P25311	Confirmed TB	Negative	-1.33	1.14		Female	Peru
C048	9.770852791	ATP5F1A	P25705	Confirmed TB	Negative	-1.33	1.14		Female	Peru
C048	9.82472891	PSMA1	P25786	Confirmed TB	Negative	-1.33	1.14		Female	Peru
C048	9.327246721	PSMA2	P25787	Confirmed TB	Negative	-1.33	1.14		Female	Peru
C048	9.931804594	PSMA3	P25788	Confirmed TB	Negative	-1.33	1.14		Female	Peru
C048	9.606702782	MSN	P26038	Confirmed TB	Negative	-1.33	1.14		Female	Peru
C048	8.925972139	S100A4	P26447	Confirmed TB	Negative	-1.33	1.14		Female	Peru
C048	8.824268314	EEF1G	P26641	Confirmed TB	Negative	-1.33	1.14		Female	Peru
C048	11.49082564	MST1	P26927	Confirmed TB	Negative	-1.33	1.14		Female	Peru
C048	9.067947569	STOM	P27105	Confirmed TB	Negative	-1.33	1.14		Female	Peru
C048	15.3789452	PON1	P27169	Confirmed TB	Negative	-1.33	1.14		Female	Peru
C048	9.146413936	YWHAQ	P27348	Confirmed TB	Negative	-1.33	1.14		Female	Peru
C048	9.503184853	CALR	P27797	Confirmed TB	Negative	-1.33	1.14		Female	Peru
C048	9.530384326	CANX	P27824	Confirmed TB	Negative	-1.33	1.14		Female	Peru
C048	11.67092839	CFP	P27918	Confirmed TB	Negative	-1.33	1.14		Female	Peru
C048	9.582671208	PSMA5	P28066	Confirmed TB	Negative	-1.33	1.14		Female	Peru
C048	9.269787762	PTPN6	P29350	Confirmed TB	Negative	-1.33	1.14		Female	Peru
C048	10.18477019	TKT	P29401	Confirmed TB	Negative	-1.33	1.14		Female	Peru
C048	9.782988944	SERPINA4	P29622	Confirmed TB	Negative	-1.33	1.14		Female	Peru
C048	9.42717903	EEF1D	P29692	Confirmed TB	Negative	-1.33	1.14		Female	Peru
C048	10.19789429	PRDX6	P30041	Confirmed TB	Negative	-1.33	1.14		Female	Peru
C048	9.47359876	BLVRB	P30043	Confirmed TB	Negative	-1.33	1.14		Female	Peru
C048	9.449621293	PRDX5	P30044	Confirmed TB	Negative	-1.33	1.14		Female	Peru
C048	9.299735264	PRDX3	P30048	Confirmed TB	Negative	-1.33	1.14		Female	Peru
C048	8.993303729	PEBP1	P30086	Confirmed TB	Negative	-1.33	1.14		Female	Peru
C048	9.879230468	PDIA3	P30101	Confirmed TB	Negative	-1.33	1.14		Female	Peru
C048	9.395478986	PPP2R1A	P30153	Confirmed TB	Negative	-1.33	1.14		Female	Peru
C048	9.071492188	SERPINB1	P30740	Confirmed TB	Negative	-1.33	1.14		Female	Peru
C048	8.973086893	SERPINB1	P30740-1-379	Confirmed TB	Negative	-1.33	1.14		Female	Peru
C048	9.114784853	CPS1	P31327	Confirmed TB	Negative	-1.33	1.14		Female	Peru
C048	9.658176188	ATIC	P31939	Confirmed TB	Negative	-1.33	1.14		Female	Peru
C048	10.30503496	YWHAB	P31946	Confirmed TB	Negative	-1.33	1.14		Female	Peru
C048	9.809042487	STIP1	P31948	Confirmed TB	Negative	-1.33	1.14		Female	Peru
C048	10.00854949	PRDX2	P32119	Confirmed TB	Negative	-1.33	1.14		Female	Peru
C048	10.75982587	CDH5	P33151	Confirmed TB	Negative	-1.33	1.14		Female	Peru
C048	13.5479059	KIF5B	P33176	Confirmed TB	Negative	-1.33	1.14		Female	Peru
C048	10.94737247	MAN1A1	P33908	Confirmed TB	Negative	-1.33	1.14		Female	Peru
C048	9.308668854	HSPA4	P34932	Confirmed TB	Negative	-1.33	1.14		Female	Peru
C048	10.29541448	PRSS3	P35030	Confirmed TB	Negative	-1.33	1.14		Female	Peru
C048	9.55720846	PHB	P35232	Confirmed TB	Negative	-1.33	1.14		Female	Peru
C048	10.34145693	THBS4	P35443	Confirmed TB	Negative	-1.33	1.14		Female	Peru
C048	9.574298319	KRT9	P35527	Confirmed TB	Negative	-1.33	1.14		Female	Peru
C048	12.31359189	SAA4	P35542	Confirmed TB	Negative	-1.33	1.14		Female	Peru
C048	9.500650199	MYH9	P35579	Confirmed TB	Negative	-1.33	1.14		Female	Peru
C048	8.331034776	COPB2	P35606	Confirmed TB	Negative	-1.33	1.14		Female	Peru
C048	9.785872696	BSG	P35613	Confirmed TB	Negative	-1.33	1.14		Female	Peru
C048	12.69174429	IGFALS	P35858	Confirmed TB	Negative	-1.33	1.14		Female	Peru
C048	10.09146217	KRT2	P35908	Confirmed TB	Negative	-1.33	1.14		Female	Peru
C048	15.89244975	ATP5F1C	P36542	Confirmed TB	Negative	-1.33	1.14		Female	Peru
C048	12.50213811	SERPINF1	P36955	Confirmed TB	Negative	-1.33	1.14		Female	Peru
C048	11.47245821	CFHR2	P36980	Confirmed TB	Negative	-1.33	1.14		Female	Peru
C048	9.592853496	HPCAL1	P37235	Confirmed TB	Negative	-1.33	1.14		Female	Peru
C048	9.199608682	TAGLN2	P37802	Confirmed TB	Negative	-1.33	1.14		Female	Peru
C048	9.250680435	TALDO1	P37837	Confirmed TB	Negative	-1.33	1.14		Female	Peru
C048	9.374100403	SNCA	P37840-1-140	Confirmed TB	Negative	-1.33	1.14		Female	Peru
C048	10.22391239	HSPA9	P38646	Confirmed TB	Negative	-1.33	1.14		Female	Peru
C048	9.203667239	DDOST	P39656	Confirmed TB	Negative	-1.33	1.14		Female	Peru
C048	9.31812264	GP5	P40197	Confirmed TB	Negative	-1.33	1.14		Female	Peru
C048	9.625045955	CCT6A	P40227	Confirmed TB	Negative	-1.33	1.14		Female	Peru
C048	9.288638863	MDH1	P40925	Confirmed TB	Negative	-1.33	1.14		Female	Peru
C048	10.1341492	MDH2	P40926	Confirmed TB	Negative	-1.33	1.14		Female	Peru
C048	9.911473792	EIF2S3	P41091	Confirmed TB	Negative	-1.33	1.14		Female	Peru
C048	11.33166545	PTGDS	P41222	Confirmed TB	Negative	-1.33	1.14		Female	Peru
C048	9.113516054	ACTR1B	P42025	Confirmed TB	Negative	-1.33	1.14		Female	Peru
C048	10.16678932	PRCP	P42785	Confirmed TB	Negative	-1.33	1.14		Female	Peru
C048	10.63308442	MCAM	P43121	Confirmed TB	Negative	-1.33	1.14		Female	Peru
C048	12.58291937	BTD	P43251	Confirmed TB	Negative	-1.33	1.14		Female	Peru
C048	9.384858047	GPD2	P43304	Confirmed TB	Negative	-1.33	1.14		Female	Peru
C048	11.67924244	AFM	P43652	Confirmed TB	Negative	-1.33	1.14		Female	Peru
C048	9.730717547	AFM	P43652-22-599	Confirmed TB	Negative	-1.33	1.14		Female	Peru
C048	9.822937654	USP5	P45974	Confirmed TB	Negative	-1.33	1.14		Female	Peru
C048	9.798499817	CAPZA2	P47755	Confirmed TB	Negative	-1.33	1.14		Female	Peru
C048	9.303743257	CAPZB	P47756	Confirmed TB	Negative	-1.33	1.14		Female	Peru
C048	8.235221836	LIMS1	P48059	Confirmed TB	Negative	-1.33	1.14		Female	Peru
C048	9.846910586	ME1	P48163	Confirmed TB	Negative	-1.33	1.14		Female	Peru
C048	9.466388093	ARCN1	P48444	Confirmed TB	Negative	-1.33	1.14		Female	Peru
C048	9.181307641	CCT5	P48643	Confirmed TB	Negative	-1.33	1.14		Female	Peru
C048	11.32766444	IDH2	P48735	Confirmed TB	Negative	-1.33	1.14		Female	Peru
C048	10.49491174	MASP1	P48740	Confirmed TB	Negative	-1.33	1.14		Female	Peru
C048	9.324453336	CCT3	P49368	Confirmed TB	Negative	-1.33	1.14		Female	Peru
C048	8.822058049	TUFM	P49411	Confirmed TB	Negative	-1.33	1.14		Female	Peru
C048	9.706946896	PSMB3	P49720	Confirmed TB	Negative	-1.33	1.14		Female	Peru
C048	9.70625508	PSMB2	P49721	Confirmed TB	Negative	-1.33	1.14		Female	Peru
C048	9.92100732	COMP	P49747	Confirmed TB	Negative	-1.33	1.14		Female	Peru
C048	9.292755797	TMED10	P49755	Confirmed TB	Negative	-1.33	1.14		Female	Peru
C048	12.76869921	SELENOP	P49908	Confirmed TB	Negative	-1.33	1.14		Female	Peru
C048	12.1917849	CAMP	P49913	Confirmed TB	Negative	-1.33	1.14		Female	Peru
C048	9.454708405	GDI2	P50395	Confirmed TB	Negative	-1.33	1.14		Female	Peru
C048	9.145563259	VASP	P50552	Confirmed TB	Negative	-1.33	1.14		Female	Peru
C048	10.19716508	CCT8	P50990	Confirmed TB	Negative	-1.33	1.14		Female	Peru
C048	9.223863149	CCT4	P50991	Confirmed TB	Negative	-1.33	1.14		Female	Peru
C048	9.589983458	RAB5C	P51148	Confirmed TB	Negative	-1.33	1.14		Female	Peru
C048	9.755372149	RAB7A	P51149	Confirmed TB	Negative	-1.33	1.14		Female	Peru
C048	8.699760225	SSR4	P51571	Confirmed TB	Negative	-1.33	1.14		Female	Peru
C048	9.676082594	ALDH3A2	P51648	Confirmed TB	Negative	-1.33	1.14		Female	Peru
C048	14.57604634	LUM	P51884	Confirmed TB	Negative	-1.33	1.14		Female	Peru
C048	9.054197846	LUM	P51884-19-338	Confirmed TB	Negative	-1.33	1.14		Female	Peru
C048	9.215009498	ARHGDIA	P52565	Confirmed TB	Negative	-1.33	1.14		Female	Peru
C048	9.853338843	CAPZA1	P52907	Confirmed TB	Negative	-1.33	1.14		Female	Peru
C048	9.566404292	ACLY	P53396	Confirmed TB	Negative	-1.33	1.14		Female	Peru
C048	9.703161832	COPB1	P53618	Confirmed TB	Negative	-1.33	1.14		Female	Peru
C048	9.592781246	COPA	P53621	Confirmed TB	Negative	-1.33	1.14		Female	Peru
C048	9.832930077	RAD23B	P54727	Confirmed TB	Negative	-1.33	1.14		Female	Peru
C048	9.975838373	AK2	P54819	Confirmed TB	Negative	-1.33	1.14		Female	Peru
C048	9.130180214	NAPA	P54920	Confirmed TB	Negative	-1.33	1.14		Female	Peru
C048	9.623137271	EIF5	P55010	Confirmed TB	Negative	-1.33	1.14		Female	Peru
C048	12.26667245	APOC4	P55056	Confirmed TB	Negative	-1.33	1.14		Female	Peru
C048	11.96424856	PLTP	P55058	Confirmed TB	Negative	-1.33	1.14		Female	Peru
C048	9.356259633	PLTP	P55058-18-493	Confirmed TB	Negative	-1.33	1.14		Female	Peru
C048	9.281248179	VCP	P55072	Confirmed TB	Negative	-1.33	1.14		Female	Peru
C048	9.313796384	NAP1L1	P55209	Confirmed TB	Negative	-1.33	1.14		Female	Peru
C048	10.92615553	CDH13	P55290	Confirmed TB	Negative	-1.33	1.14		Female	Peru
C048	9.378153717	NPEPPS	P55786	Confirmed TB	Negative	-1.33	1.14		Female	Peru
C048	9.687581894	MARS1	P56192	Confirmed TB	Negative	-1.33	1.14		Female	Peru
C048	10.64127701	ANTXR2	P58335	Confirmed TB	Negative	-1.33	1.14		Female	Peru
C048	9.589908606	MTPN	P58546	Confirmed TB	Negative	-1.33	1.14		Female	Peru
C048	9.024613927	MYL6	P60660	Confirmed TB	Negative	-1.33	1.14		Female	Peru
C048	10.60585421	ACTB	P60709	Confirmed TB	Negative	-1.33	1.14		Female	Peru
C048	8.862479558	EIF4A1	P60842	Confirmed TB	Negative	-1.33	1.14		Female	Peru
C048	9.679364352	PSMA6	P60900	Confirmed TB	Negative	-1.33	1.14		Female	Peru
C048	8.880218343	CDC42	P60953	Confirmed TB	Negative	-1.33	1.14		Female	Peru
C048	9.702658402	DSTN	P60981	Confirmed TB	Negative	-1.33	1.14		Female	Peru
C048	9.267384662	KRTDAP	P60985	Confirmed TB	Negative	-1.33	1.14		Female	Peru
C048	9.9137287	RAB8A	P61006	Confirmed TB	Negative	-1.33	1.14		Female	Peru
C048	10.33636612	RAB5B	P61020	Confirmed TB	Negative	-1.33	1.14		Female	Peru
C048	9.999159164	RAB10	P61026	Confirmed TB	Negative	-1.33	1.14		Female	Peru
C048	10.70488424	UBE2N	P61088	Confirmed TB	Negative	-1.33	1.14		Female	Peru
C048	10.01064805	RAB14	P61106	Confirmed TB	Negative	-1.33	1.14		Female	Peru
C048	9.238531864	ACTR3	P61158	Confirmed TB	Negative	-1.33	1.14		Female	Peru
C048	10.41230766	ACTR2	P61160	Confirmed TB	Negative	-1.33	1.14		Female	Peru
C048	9.369331242	ACTR1A	P61163	Confirmed TB	Negative	-1.33	1.14		Female	Peru
C048	9.076778769	ARF3	P61204	Confirmed TB	Negative	-1.33	1.14		Female	Peru
C048	9.802353377	RAP1B	P61224	Confirmed TB	Negative	-1.33	1.14		Female	Peru
C048	9.389756086	RAP2B	P61225	Confirmed TB	Negative	-1.33	1.14		Female	Peru
C048	10.24060991	HSPE1	P61604	Confirmed TB	Negative	-1.33	1.14		Female	Peru
C048	15.48527274	LYZ	P61626-19-148	Confirmed TB	Negative	-1.33	1.14		Female	Peru
C048	9.894202483	B2M	P61769	Confirmed TB	Negative	-1.33	1.14		Female	Peru
C048	9.208070471	B2M	P61769-21-119	Confirmed TB	Negative	-1.33	1.14		Female	Peru
C048	10.09669573	HNRNPK	P61978	Confirmed TB	Negative	-1.33	1.14		Female	Peru
C048	8.473166686	YWHAG	P61981	Confirmed TB	Negative	-1.33	1.14		Female	Peru
C048	10.02382591	YWHAE	P62258	Confirmed TB	Negative	-1.33	1.14		Female	Peru
C048	9.461602508	RPS13	P62277	Confirmed TB	Negative	-1.33	1.14		Female	Peru
C048	10.72533225	TMSB4X	P62328	Confirmed TB	Negative	-1.33	1.14		Female	Peru
C048	8.846309426	PSMC6	P62333	Confirmed TB	Negative	-1.33	1.14		Female	Peru
C048	12.71513879	RPS6	P62753	Confirmed TB	Negative	-1.33	1.14		Female	Peru
C048	10.93834497	H4C1	P62805	Confirmed TB	Negative	-1.33	1.14		Female	Peru
C048	8.856263859	RAB1A	P62820	Confirmed TB	Negative	-1.33	1.14		Female	Peru
C048	10.21573564	RAN	P62826	Confirmed TB	Negative	-1.33	1.14		Female	Peru
C048	9.865003825	GNB1	P62873	Confirmed TB	Negative	-1.33	1.14		Female	Peru
C048	9.038626652	RPL10A	P62906	Confirmed TB	Negative	-1.33	1.14		Female	Peru
C048	10.3523263	PPIA	P62937	Confirmed TB	Negative	-1.33	1.14		Female	Peru
C048	9.928789465	PPIA	P62937-1-165	Confirmed TB	Negative	-1.33	1.14		Female	Peru
C048	13.36888905	RPS27A	P62979	Confirmed TB	Negative	-1.33	1.14		Female	Peru
C048	8.661317507	AP2B1	P63010	Confirmed TB	Negative	-1.33	1.14		Female	Peru
C048	9.595951885	YWHAZ	P63104	Confirmed TB	Negative	-1.33	1.14		Female	Peru
C048	9.587311594	EIF5A	P63241	Confirmed TB	Negative	-1.33	1.14		Female	Peru
C048	8.92215231	ACTG1	P63261	Confirmed TB	Negative	-1.33	1.14		Female	Peru
C048	9.62515948	TPM4	P67936	Confirmed TB	Negative	-1.33	1.14		Female	Peru
C048	10.76982304	ACTC1	P68032	Confirmed TB	Negative	-1.33	1.14		Female	Peru
C048	9.254668699	EEF1A1	P68104	Confirmed TB	Negative	-1.33	1.14		Female	Peru
C048	10.40845849	TUBA1B	P68363	Confirmed TB	Negative	-1.33	1.14		Female	Peru
C048	10.00609074	TUBA4A	P68366	Confirmed TB	Negative	-1.33	1.14		Female	Peru
C048	9.453094463	TUBB4B	P68371	Confirmed TB	Negative	-1.33	1.14		Female	Peru
C048	11.12706527	HBB	P68871	Confirmed TB	Negative	-1.33	1.14		Female	Peru
C048	9.563853541	HBG2	P69892	Confirmed TB	Negative	-1.33	1.14		Female	Peru
C048	11.57489933	HBA1	P69905	Confirmed TB	Negative	-1.33	1.14		Female	Peru
C048	9.75396842	CCT2	P78371	Confirmed TB	Negative	-1.33	1.14		Female	Peru
C048	9.568177097	GSTO1	P78417	Confirmed TB	Negative	-1.33	1.14		Female	Peru
C048	12.46994466	GPLD1	P80108	Confirmed TB	Negative	-1.33	1.14		Female	Peru
C048	9.864089601	S100A12	P80511	Confirmed TB	Negative	-1.33	1.14		Female	Peru
C048	12.13960216	IGLV3-21	P80748	Confirmed TB	Negative	-1.33	1.14		Female	Peru
C048	9.723039141	HSPG2	P98160	Confirmed TB	Negative	-1.33	1.14		Female	Peru
C048	12.08913723	CYCS	P99999	Confirmed TB	Negative	-1.33	1.14		Female	Peru
C048	9.56616987	Rv3404c	P9WKZ3	Confirmed TB	Negative	-1.33	1.14		Female	Peru
C048	9.000854801	atpA	P9WPU7	Confirmed TB	Negative	-1.33	1.14		Female	Peru
C048	9.160274067	MPP1	Q00013	Confirmed TB	Negative	-1.33	1.14		Female	Peru
C048	9.34037051	CLTC	Q00610	Confirmed TB	Negative	-1.33	1.14		Female	Peru
C048	9.394590957	CAP1	Q01518	Confirmed TB	Negative	-1.33	1.14		Female	Peru
C048	9.366278765	PFKP	Q01813	Confirmed TB	Negative	-1.33	1.14		Female	Peru
C048	8.158552615	GUCY1B1	Q02153	Confirmed TB	Negative	-1.33	1.14		Female	Peru
C048	9.353084307	PLGLB1	Q02325	Confirmed TB	Negative	-1.33	1.14		Female	Peru
C048	9.265713258	NUCB1	Q02818	Confirmed TB	Negative	-1.33	1.14		Female	Peru
C048	9.989974132	CFHR3	Q02985	Confirmed TB	Negative	-1.33	1.14		Female	Peru
C048	9.73725798	CFHR1	Q03591	Confirmed TB	Negative	-1.33	1.14		Female	Peru
C048	11.50020294	HGFAC	Q04756	Confirmed TB	Negative	-1.33	1.14		Female	Peru
C048	9.633610905	GLO1	Q04760	Confirmed TB	Negative	-1.33	1.14		Female	Peru
C048	9.734286774	YWHAH	Q04917	Confirmed TB	Negative	-1.33	1.14		Female	Peru
C048	8.761330463	PRKCD	Q05655	Confirmed TB	Negative	-1.33	1.14		Female	Peru
C048	9.724836327	CALD1	Q05682	Confirmed TB	Negative	-1.33	1.14		Female	Peru
C048	12.0455607	ITIH3	Q06033	Confirmed TB	Negative	-1.33	1.14		Female	Peru
C048	9.219322017	ITIH3	Q06033-35-651	Confirmed TB	Negative	-1.33	1.14		Female	Peru
C048	9.503065214	PSME1	Q06323	Confirmed TB	Negative	-1.33	1.14		Female	Peru
C048	8.416133704	FMOD	Q06828	Confirmed TB	Negative	-1.33	1.14		Female	Peru
C048	10.2972418	PRDX1	Q06830	Confirmed TB	Negative	-1.33	1.14		Female	Peru
C048	9.374511513	KLC1	Q07866	Confirmed TB	Negative	-1.33	1.14		Female	Peru
C048	9.960729054	LRP1	Q07954	Confirmed TB	Negative	-1.33	1.14		Female	Peru
C048	11.19251968	LGALS3BP	Q08380	Confirmed TB	Negative	-1.33	1.14		Female	Peru
C048	10.22495852	FGL1	Q08830	Confirmed TB	Negative	-1.33	1.14		Female	Peru
C048	10.85369847	nrp	Q10896	Confirmed TB	Negative	-1.33	1.14		Female	Peru
C048	10.46052765	EFEMP1	Q12805	Confirmed TB	Negative	-1.33	1.14		Female	Peru
C048	13.17310041	EFEMP1	Q12805-18-493	Confirmed TB	Negative	-1.33	1.14		Female	Peru
C048	12.00917675	CNTN1	Q12860	Confirmed TB	Negative	-1.33	1.14		Female	Peru
C048	9.785046141	SPP2	Q13103	Confirmed TB	Negative	-1.33	1.14		Female	Peru
C048	9.764631901	MMRN1	Q13201	Confirmed TB	Negative	-1.33	1.14		Female	Peru
C048	9.586119839	SELENBP1	Q13228	Confirmed TB	Negative	-1.33	1.14		Female	Peru
C048	12.93057243	SEMA3F	Q13275	Confirmed TB	Negative	-1.33	1.14		Female	Peru
C048	9.418616088	ILK	Q13418	Confirmed TB	Negative	-1.33	1.14		Female	Peru
C048	8.928450378	DCTN2	Q13561	Confirmed TB	Negative	-1.33	1.14		Female	Peru
C048	14.38310396	IQGAP2	Q13576	Confirmed TB	Negative	-1.33	1.14		Female	Peru
C048	9.243821782	STIM1	Q13586	Confirmed TB	Negative	-1.33	1.14		Female	Peru
C048	8.403596586	FHL1	Q13642	Confirmed TB	Negative	-1.33	1.14		Female	Peru
C048	13.14071768	APOF	Q13790	Confirmed TB	Negative	-1.33	1.14		Female	Peru
C048	10.72451972	ENPP2	Q13822	Confirmed TB	Negative	-1.33	1.14		Female	Peru
C048	10.56871948	DSG2	Q14126	Confirmed TB	Negative	-1.33	1.14		Female	Peru
C048	9.897300392	SEPTIN6	Q14141	Confirmed TB	Negative	-1.33	1.14		Female	Peru
C048	10.37240909	DCTN1	Q14203	Confirmed TB	Negative	-1.33	1.14		Female	Peru
C048	9.522762344	DYNC1H1	Q14204	Confirmed TB	Negative	-1.33	1.14		Female	Peru
C048	9.712324042	CTTN	Q14247	Confirmed TB	Negative	-1.33	1.14		Female	Peru
C048	8.775075947	FLOT2	Q14254	Confirmed TB	Negative	-1.33	1.14		Female	Peru
C048	10.31109072	FGL2	Q14314	Confirmed TB	Negative	-1.33	1.14		Female	Peru
C048	10.29101239	SPARCL1	Q14515	Confirmed TB	Negative	-1.33	1.14		Female	Peru
C048	11.165071	HABP2	Q14520	Confirmed TB	Negative	-1.33	1.14		Female	Peru
C048	12.87913664	ITIH4	Q14624	Confirmed TB	Negative	-1.33	1.14		Female	Peru
C048	11.63866921	ITIH4	Q14624-29-661	Confirmed TB	Negative	-1.33	1.14		Female	Peru
C048	9.675493078	ITIH4	Q14624-689-930	Confirmed TB	Negative	-1.33	1.14		Female	Peru
C048	9.798730024	GANAB	Q14697	Confirmed TB	Negative	-1.33	1.14		Female	Peru
C048	9.311087425	LTBP1	Q14766	Confirmed TB	Negative	-1.33	1.14		Female	Peru
C048	9.21776668	KPNB1	Q14974	Confirmed TB	Negative	-1.33	1.14		Female	Peru
C048	9.516595993	SEPTIN2	Q15019	Confirmed TB	Negative	-1.33	1.14		Female	Peru
C048	10.93655787	POSTN	Q15063	Confirmed TB	Negative	-1.33	1.14		Female	Peru
C048	9.726479185	PDIA6	Q15084	Confirmed TB	Negative	-1.33	1.14		Female	Peru
C048	10.80895646	PCOLCE	Q15113	Confirmed TB	Negative	-1.33	1.14		Female	Peru
C048	11.94985865	PON3	Q15166	Confirmed TB	Negative	-1.33	1.14		Female	Peru
C048	11.24575193	PCBP1	Q15365	Confirmed TB	Negative	-1.33	1.14		Female	Peru
C048	9.569656266	PCBP2	Q15366	Confirmed TB	Negative	-1.33	1.14		Female	Peru
C048	9.807983558	RSU1	Q15404	Confirmed TB	Negative	-1.33	1.14		Female	Peru
C048	10.39538166	FCN2	Q15485	Confirmed TB	Negative	-1.33	1.14		Female	Peru
C048	9.977903037	TGFBI	Q15582	Confirmed TB	Negative	-1.33	1.14		Female	Peru
C048	9.877343044	MAPRE1	Q15691	Confirmed TB	Negative	-1.33	1.14		Female	Peru
C048	9.236558723	CD226	Q15762	Confirmed TB	Negative	-1.33	1.14		Female	Peru
C048	10.08162403	STXBP2	Q15833	Confirmed TB	Negative	-1.33	1.14		Female	Peru
C048	9.873681844	ZYX	Q15942	Confirmed TB	Negative	-1.33	1.14		Female	Peru
C048	8.942905121	SEPTIN7	Q16181	Confirmed TB	Negative	-1.33	1.14		Female	Peru
C048	12.05155581	ECM1	Q16610	Confirmed TB	Negative	-1.33	1.14		Female	Peru
C048	9.436905222	DBN1	Q16643	Confirmed TB	Negative	-1.33	1.14		Female	Peru
C048	10.34917607	MAN2A1	Q16706	Confirmed TB	Negative	-1.33	1.14		Female	Peru
C048	8.90443639	AOC3	Q16853	Confirmed TB	Negative	-1.33	1.14		Female	Peru
C048	9.745203479	IMMT	Q16891	Confirmed TB	Negative	-1.33	1.14		Female	Peru
C048	9.736250882	INF2	Q27J81	Confirmed TB	Negative	-1.33	1.14		Female	Peru
C048	9.943472141	DDI2	Q5TDH0	Confirmed TB	Negative	-1.33	1.14		Female	Peru
C048	14.32511597	ZFYVE26	Q68DK2	Confirmed TB	Negative	-1.33	1.14		Female	Peru
C048	9.455945292	VASN	Q6EMK4	Confirmed TB	Negative	-1.33	1.14		Female	Peru
C048	13.68407713	VASN	Q6EMK4-24-673	Confirmed TB	Negative	-1.33	1.14		Female	Peru
C048	8.543805795	LAIR1	Q6GTX8	Confirmed TB	Negative	-1.33	1.14		Female	Peru
C048	9.053689945	LAMTOR1	Q6IAA8	Confirmed TB	Negative	-1.33	1.14		Female	Peru
C048	8.510455539	TWF2	Q6IBS0	Confirmed TB	Negative	-1.33	1.14		Female	Peru
C048	19.39403961	FAHD1	Q6P587	Confirmed TB	Negative	-1.33	1.14		Female	Peru
C048	10.3096968	PLXDC2	Q6UX71	Confirmed TB	Negative	-1.33	1.14		Female	Peru
C048	11.80465545	PI16	Q6UXB8	Confirmed TB	Negative	-1.33	1.14		Female	Peru
C048	10.35707179	CD109	Q6YHK3	Confirmed TB	Negative	-1.33	1.14		Female	Peru
C048	9.286604253	UNC13D	Q70J99	Confirmed TB	Negative	-1.33	1.14		Female	Peru
C048	10.26728871	TUBA1A	Q71U36	Confirmed TB	Negative	-1.33	1.14		Female	Peru
C048	12.64342253	ADAMTS13	Q76LX8	Confirmed TB	Negative	-1.33	1.14		Female	Peru
C048	10.30693152	DOK3	Q7L591	Confirmed TB	Negative	-1.33	1.14		Female	Peru
C048	10.20033568	ABI3BP	Q7Z7G0	Confirmed TB	Negative	-1.33	1.14		Female	Peru
C048	10.47705318	MEGF8	Q7Z7M0	Confirmed TB	Negative	-1.33	1.14		Female	Peru
C048	9.566768814	SERPINA11	Q86U17	Confirmed TB	Negative	-1.33	1.14		Female	Peru
C048	9.548399141	OAF	Q86UD1	Confirmed TB	Negative	-1.33	1.14		Female	Peru
C048	9.406371796	FERMT3	Q86UX7	Confirmed TB	Negative	-1.33	1.14		Female	Peru
C048	10.12109553	CD163	Q86VB7	Confirmed TB	Negative	-1.33	1.14		Female	Peru
C048	9.441363263	CAND1	Q86VP6	Confirmed TB	Negative	-1.33	1.14		Female	Peru
C048	9.308996217	TREML1	Q86YW5	Confirmed TB	Negative	-1.33	1.14		Female	Peru
C048	9.400391204	LILRA3	Q8N6C8	Confirmed TB	Negative	-1.33	1.14		Female	Peru
C048	9.549840776	GOLM1	Q8NBJ4	Confirmed TB	Negative	-1.33	1.14		Female	Peru
C048	10.04539401	PCYOX1L	Q8NBM8	Confirmed TB	Negative	-1.33	1.14		Female	Peru
C048	10.89841967	PCSK9	Q8NBP7	Confirmed TB	Negative	-1.33	1.14		Female	Peru
C048	8.381091056	TXNDC5	Q8NBS9	Confirmed TB	Negative	-1.33	1.14		Female	Peru
C048	11.0343983	ANGPTL6	Q8NI99	Confirmed TB	Negative	-1.33	1.14		Female	Peru
C048	9.65587403	PDCD6IP	Q8WUM4	Confirmed TB	Negative	-1.33	1.14		Female	Peru
C048	9.404980421	BRK1	Q8WUW1	Confirmed TB	Negative	-1.33	1.14		Female	Peru
C048	9.436559289	OIT3	Q8WWZ8	Confirmed TB	Negative	-1.33	1.14		Female	Peru
C048	8.994308384	MUC16	Q8WXI7	Confirmed TB	Negative	-1.33	1.14		Female	Peru
C048	12.01140137	TTN	Q8WZ42	Confirmed TB	Negative	-1.33	1.14		Female	Peru
C048	9.3103296	CFHR4	Q92496	Confirmed TB	Negative	-1.33	1.14		Female	Peru
C048	11.10490635	PRG4	Q92954	Confirmed TB	Negative	-1.33	1.14		Female	Peru
C048	9.308067078	ATP2A3	Q93084	Confirmed TB	Negative	-1.33	1.14		Female	Peru
C048	9.541046783	PDLIM5	Q96HC4	Confirmed TB	Negative	-1.33	1.14		Female	Peru
C048	11.27898852	CPB2	Q96IY4	Confirmed TB	Negative	-1.33	1.14		Female	Peru
C048	15.82186727	CPB2	Q96IY4-23-114	Confirmed TB	Negative	-1.33	1.14		Female	Peru
C048	10.37626112	CNDP1	Q96KN2	Confirmed TB	Negative	-1.33	1.14		Female	Peru
C048	12.44716601	PRAP1	Q96NZ9	Confirmed TB	Negative	-1.33	1.14		Female	Peru
C048	9.44417512	PRAP1	Q96NZ9-21-151	Confirmed TB	Negative	-1.33	1.14		Female	Peru
C048	12.04188594	PGLYRP2	Q96PD5	Confirmed TB	Negative	-1.33	1.14		Female	Peru
C048	10.62245524	PUS7	Q96PZ0	Confirmed TB	Negative	-1.33	1.14		Female	Peru
C048	9.469943616	VPS35	Q96QK1	Confirmed TB	Negative	-1.33	1.14		Female	Peru
C048	9.290010067	SCGB3A1	Q96QR1	Confirmed TB	Negative	-1.33	1.14		Female	Peru
C048	9.676227001	CNN2	Q99439	Confirmed TB	Negative	-1.33	1.14		Female	Peru
C048	9.986902329	PARK7	Q99497	Confirmed TB	Negative	-1.33	1.14		Female	Peru
C048	10.4321227	PHB2	Q99623	Confirmed TB	Negative	-1.33	1.14		Female	Peru
C048	10.66253979	OLFM1	Q99784	Confirmed TB	Negative	-1.33	1.14		Female	Peru
C048	9.620235598	CCT7	Q99832	Confirmed TB	Negative	-1.33	1.14		Female	Peru
C048	9.104663222	RARRES2	Q99969	Confirmed TB	Negative	-1.33	1.14		Female	Peru
C048	9.465438288	CORO1B	Q9BR76	Confirmed TB	Negative	-1.33	1.14		Female	Peru
C048	9.361699465	ESYT1	Q9BSJ8	Confirmed TB	Negative	-1.33	1.14		Female	Peru
C048	9.473916843	FUCA2	Q9BTY2	Confirmed TB	Negative	-1.33	1.14		Female	Peru
C048	9.713527366	PDCD10	Q9BUL8	Confirmed TB	Negative	-1.33	1.14		Female	Peru
C048	10.90120225	COLEC11	Q9BWP8	Confirmed TB	Negative	-1.33	1.14		Female	Peru
C048	9.904644999	CFHR5	Q9BXR6	Confirmed TB	Negative	-1.33	1.14		Female	Peru
C048	13.09105616	CRNKL1	Q9BZJ0	Confirmed TB	Negative	-1.33	1.14		Female	Peru
C048	10.30169538	RTN4R	Q9BZR6	Confirmed TB	Negative	-1.33	1.14		Female	Peru
C048	9.334810877	TOLLIP	Q9H0E2	Confirmed TB	Negative	-1.33	1.14		Female	Peru
C048	9.458954219	RAB1B	Q9H0U4	Confirmed TB	Negative	-1.33	1.14		Female	Peru
C048	9.074042364	SH3BGRL3	Q9H299	Confirmed TB	Negative	-1.33	1.14		Female	Peru
C048	17.57502224	RNPEP	Q9H4A4	Confirmed TB	Negative	-1.33	1.14		Female	Peru
C048	9.260882715	RNPEP	Q9H4A4-2-650	Confirmed TB	Negative	-1.33	1.14		Female	Peru
C048	10.01096557	DPEP2	Q9H4A9	Confirmed TB	Negative	-1.33	1.14		Female	Peru
C048	9.62520492	TUBB1	Q9H4B7	Confirmed TB	Negative	-1.33	1.14		Female	Peru
C048	10.43497048	PLEKHA4	Q9H4M7	Confirmed TB	Negative	-1.33	1.14		Female	Peru
C048	9.356694755	EHD1	Q9H4M9	Confirmed TB	Negative	-1.33	1.14		Female	Peru
C048	9.564930542	RGCC	Q9H4X1	Confirmed TB	Negative	-1.33	1.14		Female	Peru
C048	9.598486961	PARVB	Q9HBI1	Confirmed TB	Negative	-1.33	1.14		Female	Peru
C048	10.16943685	APMAP	Q9HDC9	Confirmed TB	Negative	-1.33	1.14		Female	Peru
C048	8.604249163	VTA1	Q9NP79	Confirmed TB	Negative	-1.33	1.14		Female	Peru
C048	11.08991473	IL1RAP	Q9NPH3	Confirmed TB	Negative	-1.33	1.14		Female	Peru
C048	10.53167267	CRTAC1	Q9NQ79	Confirmed TB	Negative	-1.33	1.14		Female	Peru
C048	10.0029345	RTN4	Q9NQC3	Confirmed TB	Negative	-1.33	1.14		Female	Peru
C048	9.593662012	XPNPEP1	Q9NQW7	Confirmed TB	Negative	-1.33	1.14		Female	Peru
C048	9.223960483	PDLIM7	Q9NR12	Confirmed TB	Negative	-1.33	1.14		Female	Peru
C048	9.178439296	SAR1A	Q9NR31	Confirmed TB	Negative	-1.33	1.14		Female	Peru
C048	10.00040821	ATG3	Q9NT62	Confirmed TB	Negative	-1.33	1.14		Female	Peru
C048	9.173745409	OLA1	Q9NTK5	Confirmed TB	Negative	-1.33	1.14		Female	Peru
C048	18.56954003	CBLN4	Q9NTU7	Confirmed TB	Negative	-1.33	1.14		Female	Peru
C048	11.50573415	ARL8B	Q9NVJ2	Confirmed TB	Negative	-1.33	1.14		Female	Peru
C048	10.06848799	TUBA8	Q9NY65	Confirmed TB	Negative	-1.33	1.14		Female	Peru
C048	9.466265315	ERAP1	Q9NZ08	Confirmed TB	Negative	-1.33	1.14		Female	Peru
C048	9.679574247	ADA2	Q9NZK5	Confirmed TB	Negative	-1.33	1.14		Female	Peru
C048	10.73870415	C1RL	Q9NZP8	Confirmed TB	Negative	-1.33	1.14		Female	Peru
C048	9.01852959	C1RL	Q9NZP8-36-487	Confirmed TB	Negative	-1.33	1.14		Female	Peru
C048	9.230763817	ABRACL	Q9P1F3	Confirmed TB	Negative	-1.33	1.14		Female	Peru
C048	9.23517007	BIN2	Q9UBW5	Confirmed TB	Negative	-1.33	1.14		Female	Peru
C048	11.89262741	FBLN5	Q9UBX5	Confirmed TB	Negative	-1.33	1.14		Female	Peru
C048	11.14235269	FETUB	Q9UGM5	Confirmed TB	Negative	-1.33	1.14		Female	Peru
C048	10.46055208	PCYOX1	Q9UHG3	Confirmed TB	Negative	-1.33	1.14		Female	Peru
C048	14.85144679	DDX20	Q9UHI6	Confirmed TB	Negative	-1.33	1.14		Female	Peru
C048	8.953816149	DBNL	Q9UJU6	Confirmed TB	Negative	-1.33	1.14		Female	Peru
C048	10.82163107	SERPINA10	Q9UK55	Confirmed TB	Negative	-1.33	1.14		Female	Peru
C048	9.831775708	PSME2	Q9UL46	Confirmed TB	Negative	-1.33	1.14		Female	Peru
C048	12.30693947	TRPC5	Q9UL62	Confirmed TB	Negative	-1.33	1.14		Female	Peru
C048	11.03512271	HEG1	Q9ULI3	Confirmed TB	Negative	-1.33	1.14		Female	Peru
C048	9.470531938	CORO1C	Q9ULV4	Confirmed TB	Negative	-1.33	1.14		Female	Peru
C048	10.62989877	MINPP1	Q9UNW1	Confirmed TB	Negative	-1.33	1.14		Female	Peru
C048	9.51823175	RUVBL2	Q9Y230	Confirmed TB	Negative	-1.33	1.14		Female	Peru
C048	10.58899289	RUVBL1	Q9Y265	Confirmed TB	Negative	-1.33	1.14		Female	Peru
C048	9.593304045	TLN1	Q9Y490	Confirmed TB	Negative	-1.33	1.14		Female	Peru
C048	20.05211784	MYO5A	Q9Y4I1	Confirmed TB	Negative	-1.33	1.14		Female	Peru
C048	11.64662954	HYOU1	Q9Y4L1	Confirmed TB	Negative	-1.33	1.14		Female	Peru
C048	9.379420855	SUPT16H	Q9Y5B9	Confirmed TB	Negative	-1.33	1.14		Female	Peru
C048	11.0526832	ANGPTL3	Q9Y5C1	Confirmed TB	Negative	-1.33	1.14		Female	Peru
C048	10.05855025	COPG1	Q9Y678	Confirmed TB	Negative	-1.33	1.14		Female	Peru
C048	10.15721902	FCGBP	Q9Y6R7	Confirmed TB	Negative	-1.33	1.14		Female	Peru
C048	10.83615278	FCGBP	Q9Y6R7-24-5405	Confirmed TB	Negative	-1.33	1.14		Female	Peru
C048	11.75128515	COLEC10	Q9Y6Z7	Confirmed TB	Negative	-1.33	1.14		Female	Peru
C049	9.447615913	IGLV8-61	A0A075B6I0	Confirmed TB	Negative	-0.34	-0.23		Female	Peru
C049	9.727351007	IGLV5-37	A0A075B6J1-20-123	Confirmed TB	Negative	-0.34	-0.23		Female	Peru
C049	11.49082383	IGLV2-18	A0A075B6J9	Confirmed TB	Negative	-0.34	-0.23		Female	Peru
C049	9.262068071	IGLV3-12	A0A075B6K2	Confirmed TB	Negative	-0.34	-0.23		Female	Peru
C049	11.96547735	IGLV3-10	A0A075B6K4	Confirmed TB	Negative	-0.34	-0.23		Female	Peru
C049	8.394586383	IGLV3-10	A0A075B6K4-20-115	Confirmed TB	Negative	-0.34	-0.23		Female	Peru
C049	11.91526328	IGLV3-9	A0A075B6K5	Confirmed TB	Negative	-0.34	-0.23		Female	Peru
C049	16.38469848	IGKV2-28	A0A075B6P5-20-120	Confirmed TB	Negative	-0.34	-0.23		Female	Peru
C049	10.54092284	IGHV3-64	A0A075B6Q5	Confirmed TB	Negative	-0.34	-0.23		Female	Peru
C049	10.28468749	IGKV2D-24	A0A075B6R9	Confirmed TB	Negative	-0.34	-0.23		Female	Peru
C049	12.24943421	IGKV1D-17	A0A075B6S4-23-117	Confirmed TB	Negative	-0.34	-0.23		Female	Peru
C049	10.00687608	IGKV1-27	A0A075B6S5	Confirmed TB	Negative	-0.34	-0.23		Female	Peru
C049	16.78245948	IGKV1-37	A0A075B6S9-23-117	Confirmed TB	Negative	-0.34	-0.23		Female	Peru
C049	8.913079075	IGKV3D-15	A0A087WSY6	Confirmed TB	Negative	-0.34	-0.23		Female	Peru
C049	9.300979417	IGKV3D-15	A0A087WSY6-21-115	Confirmed TB	Negative	-0.34	-0.23		Female	Peru
C049	12.16054275	IGKV2-40	A0A087WW87	Confirmed TB	Negative	-0.34	-0.23		Female	Peru
C049	11.192084	IGHV3-49	A0A0A0MS15	Confirmed TB	Negative	-0.34	-0.23		Female	Peru
C049	10.63053542	IGHV3-49	A0A0A0MS15-20-119	Confirmed TB	Negative	-0.34	-0.23		Female	Peru
C049	9.743421194	IGKV6D-21	A0A0A0MT36	Confirmed TB	Negative	-0.34	-0.23		Female	Peru
C049	12.79682372	IGLV1-36	A0A0B4J1U3	Confirmed TB	Negative	-0.34	-0.23		Female	Peru
C049	9.578390678	IGHV3-15	A0A0B4J1V0	Confirmed TB	Negative	-0.34	-0.23		Female	Peru
C049	13.05116268	IGHV3-15	A0A0B4J1V0-20-119	Confirmed TB	Negative	-0.34	-0.23		Female	Peru
C049	10.04278982	IGHV2-26	A0A0B4J1V2	Confirmed TB	Negative	-0.34	-0.23		Female	Peru
C049	10.19863834	IGHV3-73	A0A0B4J1V6	Confirmed TB	Negative	-0.34	-0.23		Female	Peru
C049	13.87870028	IGHV3-73	A0A0B4J1V6-20-119	Confirmed TB	Negative	-0.34	-0.23		Female	Peru
C049	8.58676314	IGHV3-74	A0A0B4J1X5	Confirmed TB	Negative	-0.34	-0.23		Female	Peru
C049	11.46513324	IGHV3-43	A0A0B4J1X8-20-118	Confirmed TB	Negative	-0.34	-0.23		Female	Peru
C049	9.837933227	IGLV9-49	A0A0B4J1Y8	Confirmed TB	Negative	-0.34	-0.23		Female	Peru
C049	9.047903437	IGLV9-49	A0A0B4J1Y8-20-123	Confirmed TB	Negative	-0.34	-0.23		Female	Peru
C049	9.77805792	IGHV3-72	A0A0B4J1Y9	Confirmed TB	Negative	-0.34	-0.23		Female	Peru
C049	12.37179839	IGKV1D-13	A0A0B4J2D9-23-117	Confirmed TB	Negative	-0.34	-0.23		Female	Peru
C049	12.92133828	IGHV1-69D	A0A0B4J2H0	Confirmed TB	Negative	-0.34	-0.23		Female	Peru
C049	8.348546457	IGKV6-21	A0A0C4DH24-20-114	Confirmed TB	Negative	-0.34	-0.23		Female	Peru
C049	11.74404084	IGKV3D-20	A0A0C4DH25-21-116	Confirmed TB	Negative	-0.34	-0.23		Female	Peru
C049	10.38500745	IGHV1-3	A0A0C4DH29	Confirmed TB	Negative	-0.34	-0.23		Female	Peru
C049	11.05861948	IGHV1-18	A0A0C4DH31	Confirmed TB	Negative	-0.34	-0.23		Female	Peru
C049	11.77120484	IGHV3-20	A0A0C4DH32-20-117	Confirmed TB	Negative	-0.34	-0.23		Female	Peru
C049	11.49651686	IGHV1-24	A0A0C4DH33-20-117	Confirmed TB	Negative	-0.34	-0.23		Female	Peru
C049	9.563846381	IGHV4-28	A0A0C4DH34	Confirmed TB	Negative	-0.34	-0.23		Female	Peru
C049	13.41070175	IGHV3-35	A0A0C4DH35	Confirmed TB	Negative	-0.34	-0.23		Female	Peru
C049	10.77086372	IGHV3-38	A0A0C4DH36	Confirmed TB	Negative	-0.34	-0.23		Female	Peru
C049	13.35677979	IGHV5-51	A0A0C4DH38	Confirmed TB	Negative	-0.34	-0.23		Female	Peru
C049	9.880799459	IGHV5-51	A0A0C4DH38-20-117	Confirmed TB	Negative	-0.34	-0.23		Female	Peru
C049	11.7044117	IGHV3-66	A0A0C4DH42-20-116	Confirmed TB	Negative	-0.34	-0.23		Female	Peru
C049	9.073340232	IGHV2-70D	A0A0C4DH43	Confirmed TB	Negative	-0.34	-0.23		Female	Peru
C049	12.39348426	IGKV3D-7	A0A0C4DH55-24-119	Confirmed TB	Negative	-0.34	-0.23		Female	Peru
C049	11.84264049	IGKV1-9	A0A0C4DH69-23-117	Confirmed TB	Negative	-0.34	-0.23		Female	Peru
C049	12.20306193	IGKV1-6	A0A0C4DH72-23-117	Confirmed TB	Negative	-0.34	-0.23		Female	Peru
C049	15.35230557	IGKV1-12	A0A0C4DH73-23-117	Confirmed TB	Negative	-0.34	-0.23		Female	Peru
C049	9.298952571	IGHV7-4-1	A0A0J9YVY3-20-117	Confirmed TB	Negative	-0.34	-0.23		Female	Peru
C049	11.88662393	IGHV3-64D	A0A0J9YX35	Confirmed TB	Negative	-0.34	-0.23		Female	Peru
C049	10.92636489	IGLL5	B9A064	Confirmed TB	Negative	-0.34	-0.23		Female	Peru
C049	9.432993339	PDLIM1	O00151	Confirmed TB	Negative	-0.34	-0.23		Female	Peru
C049	10.50034277	MASP2	O00187	Confirmed TB	Negative	-0.34	-0.23		Female	Peru
C049	8.411491476	MASP2	O00187-16-686	Confirmed TB	Negative	-0.34	-0.23		Female	Peru
C049	10.33058063	RAB27B	O00194	Confirmed TB	Negative	-0.34	-0.23		Female	Peru
C049	9.623486156	PSMD11	O00231	Confirmed TB	Negative	-0.34	-0.23		Female	Peru
C049	9.550170877	PSMD12	O00232	Confirmed TB	Negative	-0.34	-0.23		Female	Peru
C049	9.50162544	CLIC1	O00299	Confirmed TB	Negative	-0.34	-0.23		Female	Peru
C049	10.32696044	QSOX1	O00391	Confirmed TB	Negative	-0.34	-0.23		Female	Peru
C049	9.507472513	IPO5	O00410	Confirmed TB	Negative	-0.34	-0.23		Female	Peru
C049	9.229242797	DNM1L	O00429	Confirmed TB	Negative	-0.34	-0.23		Female	Peru
C049	9.336023772	STK25	O00506	Confirmed TB	Negative	-0.34	-0.23		Female	Peru
C049	10.76611147	CHL1	O00533	Confirmed TB	Negative	-0.34	-0.23		Female	Peru
C049	11.27780056	CHL1	O00533-25-1208	Confirmed TB	Negative	-0.34	-0.23		Female	Peru
C049	10.46559465	NRP1	O14786	Confirmed TB	Negative	-0.34	-0.23		Female	Peru
C049	11.448091	APOL1	O14791	Confirmed TB	Negative	-0.34	-0.23		Female	Peru
C049	9.773938766	PSMA7	O14818	Confirmed TB	Negative	-0.34	-0.23		Female	Peru
C049	11.18637789	MYL12B	O14950	Confirmed TB	Negative	-0.34	-0.23		Female	Peru
C049	9.469855119	XPO1	O14980	Confirmed TB	Negative	-0.34	-0.23		Female	Peru
C049	9.59751268	ARPC1B	O15143	Confirmed TB	Negative	-0.34	-0.23		Female	Peru
C049	15.66009787	ARPC2	O15144	Confirmed TB	Negative	-0.34	-0.23		Female	Peru
C049	9.501678102	ARPC3	O15145	Confirmed TB	Negative	-0.34	-0.23		Female	Peru
C049	9.7209285	ARPC5	O15511	Confirmed TB	Negative	-0.34	-0.23		Female	Peru
C049	13.03679069	EIF4G3	O43432	Confirmed TB	Negative	-0.34	-0.23		Female	Peru
C049	9.34522855	ACTN4	O43707	Confirmed TB	Negative	-0.34	-0.23		Female	Peru
C049	11.23157582	CD5L	O43866	Confirmed TB	Negative	-0.34	-0.23		Female	Peru
C049	10.98252614	CD5L	O43866-20-347	Confirmed TB	Negative	-0.34	-0.23		Female	Peru
C049	9.082963242	PLIN3	O60664	Confirmed TB	Negative	-0.34	-0.23		Female	Peru
C049	10.85782367	H2BC12	O60814	Confirmed TB	Negative	-0.34	-0.23		Female	Peru
C049	14.1065236	FCGR3B	O75015	Confirmed TB	Negative	-0.34	-0.23		Female	Peru
C049	9.781374241	FCGR3B	O75015-17-200	Confirmed TB	Negative	-0.34	-0.23		Female	Peru
C049	9.416528846	WDR1	O75083	Confirmed TB	Negative	-0.34	-0.23		Female	Peru
C049	12.93902276	ICOSLG	O75144	Confirmed TB	Negative	-0.34	-0.23		Female	Peru
C049	9.142167051	CS	O75390	Confirmed TB	Negative	-0.34	-0.23		Female	Peru
C049	9.156462298	SEC22B	O75396	Confirmed TB	Negative	-0.34	-0.23		Female	Peru
C049	9.753963967	SKAP2	O75563	Confirmed TB	Negative	-0.34	-0.23		Female	Peru
C049	12.74078948	FCN3	O75636	Confirmed TB	Negative	-0.34	-0.23		Female	Peru
C049	9.082946671	ZMPSTE24	O75844	Confirmed TB	Negative	-0.34	-0.23		Female	Peru
C049	9.548078827	IDH1	O75874	Confirmed TB	Negative	-0.34	-0.23		Female	Peru
C049	10.91371443	ATRN	O75882	Confirmed TB	Negative	-0.34	-0.23		Female	Peru
C049	9.077845827	ARL6IP5	O75915	Confirmed TB	Negative	-0.34	-0.23		Female	Peru
C049	12.46439495	APOM	O95445	Confirmed TB	Negative	-0.34	-0.23		Female	Peru
C049	14.8984542	PARN	O95453	Confirmed TB	Negative	-0.34	-0.23		Female	Peru
C049	10.36099286	H6PD	O95479	Confirmed TB	Negative	-0.34	-0.23		Female	Peru
C049	9.526119766	VNN1	O95497	Confirmed TB	Negative	-0.34	-0.23		Female	Peru
C049	10.10364245	AP2A1	O95782	Confirmed TB	Negative	-0.34	-0.23		Female	Peru
C049	9.54139081	CAVIN2	O95810	Confirmed TB	Negative	-0.34	-0.23		Female	Peru
C049	10.53122371	LDHA	P00338	Confirmed TB	Negative	-0.34	-0.23		Female	Peru
C049	9.784341497	ALDH1A1	P00352	Confirmed TB	Negative	-0.34	-0.23		Female	Peru
C049	10.31140147	GLUD1	P00367	Confirmed TB	Negative	-0.34	-0.23		Female	Peru
C049	9.721098044	CYB5R3	P00387	Confirmed TB	Negative	-0.34	-0.23		Female	Peru
C049	12.76070636	CP	P00450	Confirmed TB	Negative	-0.34	-0.23		Female	Peru
C049	9.88853352	CP	P00450-20-1065	Confirmed TB	Negative	-0.34	-0.23		Female	Peru
C049	11.37332152	F13A1	P00488	Confirmed TB	Negative	-0.34	-0.23		Female	Peru
C049	9.795770939	PNP	P00491	Confirmed TB	Negative	-0.34	-0.23		Female	Peru
C049	8.963467644	HPRT1	P00492	Confirmed TB	Negative	-0.34	-0.23		Female	Peru
C049	9.715237626	PGK1	P00558	Confirmed TB	Negative	-0.34	-0.23		Female	Peru
C049	9.749308423	AK1	P00568	Confirmed TB	Negative	-0.34	-0.23		Female	Peru
C049	12.98730409	F2	P00734	Confirmed TB	Negative	-0.34	-0.23		Female	Peru
C049	8.644405273	F2	P00734-364-622	Confirmed TB	Negative	-0.34	-0.23		Female	Peru
C049	10.2572018	F2	P00734-44-622	Confirmed TB	Negative	-0.34	-0.23		Female	Peru
C049	12.10329455	C1R	P00736	Confirmed TB	Negative	-0.34	-0.23		Female	Peru
C049	14.93978563	HP	P00738	Confirmed TB	Negative	-0.34	-0.23		Female	Peru
C049	10.81572463	HP	P00738-162-406	Confirmed TB	Negative	-0.34	-0.23		Female	Peru
C049	11.67864087	HP	P00738-19-406	Confirmed TB	Negative	-0.34	-0.23		Female	Peru
C049	13.03010304	HPR	P00739	Confirmed TB	Negative	-0.34	-0.23		Female	Peru
C049	11.29813434	F9	P00740	Confirmed TB	Negative	-0.34	-0.23		Female	Peru
C049	12.61129409	F10	P00742	Confirmed TB	Negative	-0.34	-0.23		Female	Peru
C049	11.2488811	CFD	P00746	Confirmed TB	Negative	-0.34	-0.23		Female	Peru
C049	12.63582925	PLG	P00747	Confirmed TB	Negative	-0.34	-0.23		Female	Peru
C049	10.37976179	PLG	P00747-20-810	Confirmed TB	Negative	-0.34	-0.23		Female	Peru
C049	12.1106357	F12	P00748	Confirmed TB	Negative	-0.34	-0.23		Female	Peru
C049	12.46496056	CFB	P00751	Confirmed TB	Negative	-0.34	-0.23		Female	Peru
C049	9.258989375	CFB	P00751-26-764	Confirmed TB	Negative	-0.34	-0.23		Female	Peru
C049	9.799035144	CA1	P00915	Confirmed TB	Negative	-0.34	-0.23		Female	Peru
C049	9.348440286	CA2	P00918	Confirmed TB	Negative	-0.34	-0.23		Female	Peru
C049	13.62452229	SERPINC1	P01008	Confirmed TB	Negative	-0.34	-0.23		Female	Peru
C049	13.67577621	SERPINC1	P01008-33-464	Confirmed TB	Negative	-0.34	-0.23		Female	Peru
C049	12.31459774	SERPINA1	P01009	Confirmed TB	Negative	-0.34	-0.23		Female	Peru
C049	11.12385089	SERPINA1	P01009-25-418	Confirmed TB	Negative	-0.34	-0.23		Female	Peru
C049	12.47566574	SERPINA1	P01009-375-418	Confirmed TB	Negative	-0.34	-0.23		Female	Peru
C049	12.33956082	SERPINA3	P01011	Confirmed TB	Negative	-0.34	-0.23		Female	Peru
C049	13.16758815	SERPINA3	P01011-26-423	Confirmed TB	Negative	-0.34	-0.23		Female	Peru
C049	12.31395382	AGT	P01019	Confirmed TB	Negative	-0.34	-0.23		Female	Peru
C049	13.94864648	A2M	P01023	Confirmed TB	Negative	-0.34	-0.23		Female	Peru
C049	11.04593325	A2M	P01023-24-1474	Confirmed TB	Negative	-0.34	-0.23		Female	Peru
C049	12.71382625	C3	P01024	Confirmed TB	Negative	-0.34	-0.23		Female	Peru
C049	11.82489386	C3	P01024-23-1663	Confirmed TB	Negative	-0.34	-0.23		Female	Peru
C049	11.99390801	C5	P01031	Confirmed TB	Negative	-0.34	-0.23		Female	Peru
C049	9.982606715	TIMP1	P01033-24-207	Confirmed TB	Negative	-0.34	-0.23		Female	Peru
C049	10.58428657	CST3	P01034	Confirmed TB	Negative	-0.34	-0.23		Female	Peru
C049	12.39674322	KNG1	P01042	Confirmed TB	Negative	-0.34	-0.23		Female	Peru
C049	9.472230401	TGFB1	P01137	Confirmed TB	Negative	-0.34	-0.23		Female	Peru
C049	10.81126644	IGF2	P01344	Confirmed TB	Negative	-0.34	-0.23		Female	Peru
C049	9.717502287	IGF2	P01344-25-91	Confirmed TB	Negative	-0.34	-0.23		Female	Peru
C049	13.94295019	JCHAIN	P01591	Confirmed TB	Negative	-0.34	-0.23		Female	Peru
C049	9.032244632	JCHAIN	P01591-23-159	Confirmed TB	Negative	-0.34	-0.23		Female	Peru
C049	13.79899129	IGKV1D-33	P01593	Confirmed TB	Negative	-0.34	-0.23		Female	Peru
C049	16.32722561	IGKV1D-33	P01593-23-117	Confirmed TB	Negative	-0.34	-0.23		Female	Peru
C049	12.36045941	IGKV1-39	P01597	Confirmed TB	Negative	-0.34	-0.23		Female	Peru
C049	11.03980917	IGKV1-17	P01599	Confirmed TB	Negative	-0.34	-0.23		Female	Peru
C049	9.790479215	IGKV1-5	P01602	Confirmed TB	Negative	-0.34	-0.23		Female	Peru
C049	10.13780599	IGKV1-5	P01602-23-117	Confirmed TB	Negative	-0.34	-0.23		Female	Peru
C049	10.53019747	IGKV3-20	P01619	Confirmed TB	Negative	-0.34	-0.23		Female	Peru
C049	15.93544063	IGKV3-20	P01619-21-116	Confirmed TB	Negative	-0.34	-0.23		Female	Peru
C049	13.89433679	IGLV1-47	P01700	Confirmed TB	Negative	-0.34	-0.23		Female	Peru
C049	12.5699567	IGLV1-47	P01700-20-117	Confirmed TB	Negative	-0.34	-0.23		Female	Peru
C049	11.17250027	IGLV1-51	P01701	Confirmed TB	Negative	-0.34	-0.23		Female	Peru
C049	16.13339241	IGLV1-51	P01701-20-117	Confirmed TB	Negative	-0.34	-0.23		Female	Peru
C049	15.78006863	IGLV1-40	P01703-20-118	Confirmed TB	Negative	-0.34	-0.23		Female	Peru
C049	10.25033527	IGLV2-14	P01704	Confirmed TB	Negative	-0.34	-0.23		Female	Peru
C049	9.432047901	IGLV3-19	P01714	Confirmed TB	Negative	-0.34	-0.23		Female	Peru
C049	14.23288293	IGLV3-19	P01714-21-112	Confirmed TB	Negative	-0.34	-0.23		Female	Peru
C049	11.03081501	IGLV3-25	P01717	Confirmed TB	Negative	-0.34	-0.23		Female	Peru
C049	14.35446768	IGLV3-27	P01718-21-113	Confirmed TB	Negative	-0.34	-0.23		Female	Peru
C049	11.68661319	IGLV6-57	P01721-20-117	Confirmed TB	Negative	-0.34	-0.23		Female	Peru
C049	12.38422976	IGHV1-69	P01742	Confirmed TB	Negative	-0.34	-0.23		Female	Peru
C049	14.94443888	IGHV1-46	P01743	Confirmed TB	Negative	-0.34	-0.23		Female	Peru
C049	13.68193093	IGHV3-11	P01762-20-117	Confirmed TB	Negative	-0.34	-0.23		Female	Peru
C049	11.82299128	IGHV3-23	P01764	Confirmed TB	Negative	-0.34	-0.23		Female	Peru
C049	13.57741722	IGHV3-23	P01764-20-117	Confirmed TB	Negative	-0.34	-0.23		Female	Peru
C049	9.440131479	IGHV3-13	P01766	Confirmed TB	Negative	-0.34	-0.23		Female	Peru
C049	17.25664095	IGHV3-53	P01767-20-116	Confirmed TB	Negative	-0.34	-0.23		Female	Peru
C049	15.29595705	IGHV3-30	P01768-20-117	Confirmed TB	Negative	-0.34	-0.23		Female	Peru
C049	16.10663383	IGHV3-33	P01772	Confirmed TB	Negative	-0.34	-0.23		Female	Peru
C049	9.963783397	IGHV3-7	P01780	Confirmed TB	Negative	-0.34	-0.23		Female	Peru
C049	9.761397506	IGHV3-7	P01780-20-117	Confirmed TB	Negative	-0.34	-0.23		Female	Peru
C049	12.9369471	IGHV3-9	P01782	Confirmed TB	Negative	-0.34	-0.23		Female	Peru
C049	9.165097228	IGHV2-5	P01817	Confirmed TB	Negative	-0.34	-0.23		Female	Peru
C049	10.09594512	IGHV4-39	P01824	Confirmed TB	Negative	-0.34	-0.23		Female	Peru
C049	12.88704158	IGHV4-39	P01824-27-125	Confirmed TB	Negative	-0.34	-0.23		Female	Peru
C049	10.37601491	PIGR	P01833	Confirmed TB	Negative	-0.34	-0.23		Female	Peru
C049	10.41271007	PIGR	P01833-19-764	Confirmed TB	Negative	-0.34	-0.23		Female	Peru
C049	13.32410903	IGKC	P01834	Confirmed TB	Negative	-0.34	-0.23		Female	Peru
C049	10.59263145	IGHE	P01854	Confirmed TB	Negative	-0.34	-0.23		Female	Peru
C049	13.31604359	IGHG1	P01857	Confirmed TB	Negative	-0.34	-0.23		Female	Peru
C049	10.33467903	IGHG1	P01857-1-330	Confirmed TB	Negative	-0.34	-0.23		Female	Peru
C049	12.11634423	IGHG2	P01859	Confirmed TB	Negative	-0.34	-0.23		Female	Peru
C049	12.27252962	IGHG3	P01860	Confirmed TB	Negative	-0.34	-0.23		Female	Peru
C049	16.50497504	IGHG4	P01861	Confirmed TB	Negative	-0.34	-0.23		Female	Peru
C049	12.03714557	IGHM	P01871	Confirmed TB	Negative	-0.34	-0.23		Female	Peru
C049	9.521189608	IGHM	P01871-1-453	Confirmed TB	Negative	-0.34	-0.23		Female	Peru
C049	15.22720789	IGHA1	P01876	Confirmed TB	Negative	-0.34	-0.23		Female	Peru
C049	12.31418919	IGHA1	P01876-1-353	Confirmed TB	Negative	-0.34	-0.23		Female	Peru
C049	10.80190828	IGHA2	P01877	Confirmed TB	Negative	-0.34	-0.23		Female	Peru
C049	11.34062969	IGHA2	P01877-1-340	Confirmed TB	Negative	-0.34	-0.23		Female	Peru
C049	12.11233721	IGHD	P01880	Confirmed TB	Negative	-0.34	-0.23		Female	Peru
C049	10.6777055	IGHD	P01880-1-384	Confirmed TB	Negative	-0.34	-0.23		Female	Peru
C049	13.05153352	HLA-B	P01889	Confirmed TB	Negative	-0.34	-0.23		Female	Peru
C049	10.26313733	HBE1	P02100	Confirmed TB	Negative	-0.34	-0.23		Female	Peru
C049	11.30203028	COL1A1	P02452	Confirmed TB	Negative	-0.34	-0.23		Female	Peru
C049	12.57894356	COL1A1	P02452-1219-1464	Confirmed TB	Negative	-0.34	-0.23		Female	Peru
C049	9.560249822	KRT14	P02533	Confirmed TB	Negative	-0.34	-0.23		Female	Peru
C049	9.461249761	KRT6A	P02538	Confirmed TB	Negative	-0.34	-0.23		Female	Peru
C049	9.716452102	SPTA1	P02549	Confirmed TB	Negative	-0.34	-0.23		Female	Peru
C049	14.37680871	APOA1	P02647	Confirmed TB	Negative	-0.34	-0.23		Female	Peru
C049	11.22736286	APOA1	P02647-25-266	Confirmed TB	Negative	-0.34	-0.23		Female	Peru
C049	13.68380869	APOE	P02649	Confirmed TB	Negative	-0.34	-0.23		Female	Peru
C049	12.57780784	APOA2	P02652	Confirmed TB	Negative	-0.34	-0.23		Female	Peru
C049	13.70879945	APOC1	P02654	Confirmed TB	Negative	-0.34	-0.23		Female	Peru
C049	15.05476616	APOC1	P02654-29-83	Confirmed TB	Negative	-0.34	-0.23		Female	Peru
C049	13.31284854	APOC2	P02655	Confirmed TB	Negative	-0.34	-0.23		Female	Peru
C049	11.47205837	APOC2	P02655-23-101	Confirmed TB	Negative	-0.34	-0.23		Female	Peru
C049	16.84692909	APOC2	P02655-29-101	Confirmed TB	Negative	-0.34	-0.23		Female	Peru
C049	12.07957856	APOC3	P02656	Confirmed TB	Negative	-0.34	-0.23		Female	Peru
C049	11.50381269	APOC3	P02656-21-99	Confirmed TB	Negative	-0.34	-0.23		Female	Peru
C049	12.32085474	FGA	P02671	Confirmed TB	Negative	-0.34	-0.23		Female	Peru
C049	14.60694826	FGA	P02671-20-35	Confirmed TB	Negative	-0.34	-0.23		Female	Peru
C049	12.84130354	FGB	P02675	Confirmed TB	Negative	-0.34	-0.23		Female	Peru
C049	15.8110011	FGB	P02675-31-44	Confirmed TB	Negative	-0.34	-0.23		Female	Peru
C049	13.91903159	FGG	P02679	Confirmed TB	Negative	-0.34	-0.23		Female	Peru
C049	9.991440282	FGG	P02679-27-453	Confirmed TB	Negative	-0.34	-0.23		Female	Peru
C049	9.889731577	SLC4A1	P02730	Confirmed TB	Negative	-0.34	-0.23		Female	Peru
C049	9.622763044	CRP	P02741	Confirmed TB	Negative	-0.34	-0.23		Female	Peru
C049	11.21556285	APCS	P02743	Confirmed TB	Negative	-0.34	-0.23		Female	Peru
C049	11.17882109	C1QA	P02745	Confirmed TB	Negative	-0.34	-0.23		Female	Peru
C049	12.68144643	C1QB	P02746	Confirmed TB	Negative	-0.34	-0.23		Female	Peru
C049	13.0584526	C1QC	P02747	Confirmed TB	Negative	-0.34	-0.23		Female	Peru
C049	11.92679101	C9	P02748	Confirmed TB	Negative	-0.34	-0.23		Female	Peru
C049	12.44704084	APOH	P02749	Confirmed TB	Negative	-0.34	-0.23		Female	Peru
C049	14.35924897	LRG1	P02750	Confirmed TB	Negative	-0.34	-0.23		Female	Peru
C049	9.601705974	LRG1	P02750-36-347	Confirmed TB	Negative	-0.34	-0.23		Female	Peru
C049	11.59218839	FN1	P02751	Confirmed TB	Negative	-0.34	-0.23		Female	Peru
C049	10.54498651	RBP4	P02753	Confirmed TB	Negative	-0.34	-0.23		Female	Peru
C049	13.47059446	AMBP	P02760	Confirmed TB	Negative	-0.34	-0.23		Female	Peru
C049	16.65811778	AMBP	P02760-206-352	Confirmed TB	Negative	-0.34	-0.23		Female	Peru
C049	12.0051445	ORM1	P02763	Confirmed TB	Negative	-0.34	-0.23		Female	Peru
C049	12.79259525	AHSG	P02765	Confirmed TB	Negative	-0.34	-0.23		Female	Peru
C049	11.97891133	TTR	P02766	Confirmed TB	Negative	-0.34	-0.23		Female	Peru
C049	14.32403381	ALB	P02768	Confirmed TB	Negative	-0.34	-0.23		Female	Peru
C049	11.91589662	ALB	P02768-25-609	Confirmed TB	Negative	-0.34	-0.23		Female	Peru
C049	12.2809694	GC	P02774	Confirmed TB	Negative	-0.34	-0.23		Female	Peru
C049	11.61582629	PPBP	P02775	Confirmed TB	Negative	-0.34	-0.23		Female	Peru
C049	12.37970473	PPBP	P02775-35-128	Confirmed TB	Negative	-0.34	-0.23		Female	Peru
C049	11.76867194	PF4	P02776	Confirmed TB	Negative	-0.34	-0.23		Female	Peru
C049	11.41732111	TFRC	P02786	Confirmed TB	Negative	-0.34	-0.23		Female	Peru
C049	14.02448481	TF	P02787	Confirmed TB	Negative	-0.34	-0.23		Female	Peru
C049	11.27112244	TF	P02787-20-698	Confirmed TB	Negative	-0.34	-0.23		Female	Peru
C049	9.298354202	LTF	P02788	Confirmed TB	Negative	-0.34	-0.23		Female	Peru
C049	10.30950055	LTF	P02788-20-710	Confirmed TB	Negative	-0.34	-0.23		Female	Peru
C049	13.48529965	HPX	P02790	Confirmed TB	Negative	-0.34	-0.23		Female	Peru
C049	8.88824399	HPX	P02790-24-462	Confirmed TB	Negative	-0.34	-0.23		Female	Peru
C049	9.311063083	ANG	P03950	Confirmed TB	Negative	-0.34	-0.23		Female	Peru
C049	11.58082605	F11	P03951	Confirmed TB	Negative	-0.34	-0.23		Female	Peru
C049	12.37419649	KLKB1	P03952	Confirmed TB	Negative	-0.34	-0.23		Female	Peru
C049	14.36236573	KLKB1	P03952-20-390	Confirmed TB	Negative	-0.34	-0.23		Female	Peru
C049	12.62527824	C4BPA	P04003	Confirmed TB	Negative	-0.34	-0.23		Female	Peru
C049	15.02723689	VTN	P04004	Confirmed TB	Negative	-0.34	-0.23		Female	Peru
C049	9.753114368	CAT	P04040	Confirmed TB	Negative	-0.34	-0.23		Female	Peru
C049	11.3961132	FUCA1	P04066	Confirmed TB	Negative	-0.34	-0.23		Female	Peru
C049	10.97310464	PROC	P04070	Confirmed TB	Negative	-0.34	-0.23		Female	Peru
C049	9.928856383	ALDOA	P04075	Confirmed TB	Negative	-0.34	-0.23		Female	Peru
C049	9.70400275	ANXA1	P04083	Confirmed TB	Negative	-0.34	-0.23		Female	Peru
C049	11.68284972	APOB	P04114	Confirmed TB	Negative	-0.34	-0.23		Female	Peru
C049	11.16172701	APOB	P04114-28-4563	Confirmed TB	Negative	-0.34	-0.23		Female	Peru
C049	11.14290233	LCAT	P04180	Confirmed TB	Negative	-0.34	-0.23		Female	Peru
C049	12.16961946	HRG	P04196	Confirmed TB	Negative	-0.34	-0.23		Female	Peru
C049	8.849759648	HRG	P04196-19-525	Confirmed TB	Negative	-0.34	-0.23		Female	Peru
C049	14.0332543	A1BG	P04217	Confirmed TB	Negative	-0.34	-0.23		Female	Peru
C049	10.58648177	A1BG	P04217-22-495	Confirmed TB	Negative	-0.34	-0.23		Female	Peru
C049	10.25153069	KRT1	P04264	Confirmed TB	Negative	-0.34	-0.23		Female	Peru
C049	9.989493417	VWF	P04275	Confirmed TB	Negative	-0.34	-0.23		Female	Peru
C049	12.81987037	SHBG	P04278	Confirmed TB	Negative	-0.34	-0.23		Female	Peru
C049	9.758799838	GAPDH	P04406	Confirmed TB	Negative	-0.34	-0.23		Female	Peru
C049	11.80565249	IGKV1-16	P04430	Confirmed TB	Negative	-0.34	-0.23		Female	Peru
C049	12.74949822	IGKV3-11	P04433	Confirmed TB	Negative	-0.34	-0.23		Female	Peru
C049	16.77337753	IGKV3-11	P04433-21-115	Confirmed TB	Negative	-0.34	-0.23		Female	Peru
C049	9.430504463	HLA-A	P04439	Confirmed TB	Negative	-0.34	-0.23		Female	Peru
C049	8.726007544	CAPNS1	P04632	Confirmed TB	Negative	-0.34	-0.23		Female	Peru
C049	9.378431657	HSPB1	P04792	Confirmed TB	Negative	-0.34	-0.23		Female	Peru
C049	9.314239465	RPN1	P04843	Confirmed TB	Negative	-0.34	-0.23		Female	Peru
C049	10.39604083	RPN2	P04844	Confirmed TB	Negative	-0.34	-0.23		Female	Peru
C049	9.725431746	GNAI2	P04899	Confirmed TB	Negative	-0.34	-0.23		Female	Peru
C049	9.942887882	ALDOB	P05062	Confirmed TB	Negative	-0.34	-0.23		Female	Peru
C049	9.390522385	APP	P05067	Confirmed TB	Negative	-0.34	-0.23		Female	Peru
C049	12.20137006	APOD	P05090	Confirmed TB	Negative	-0.34	-0.23		Female	Peru
C049	12.27700174	APOD	P05090-21-189	Confirmed TB	Negative	-0.34	-0.23		Female	Peru
C049	9.29865488	ITGB3	P05106	Confirmed TB	Negative	-0.34	-0.23		Female	Peru
C049	9.19153143	S100A8	P05109	Confirmed TB	Negative	-0.34	-0.23		Female	Peru
C049	10.17364088	SERPINA5	P05154	Confirmed TB	Negative	-0.34	-0.23		Female	Peru
C049	13.20082735	SERPING1	P05155	Confirmed TB	Negative	-0.34	-0.23		Female	Peru
C049	9.846272209	SERPING1	P05155-23-500	Confirmed TB	Negative	-0.34	-0.23		Female	Peru
C049	12.74573796	CFI	P05156	Confirmed TB	Negative	-0.34	-0.23		Female	Peru
C049	11.06643461	F13B	P05160	Confirmed TB	Negative	-0.34	-0.23		Female	Peru
C049	9.62869134	MPO	P05164	Confirmed TB	Negative	-0.34	-0.23		Female	Peru
C049	10.71735988	ICAM1	P05362	Confirmed TB	Negative	-0.34	-0.23		Female	Peru
C049	9.977262614	RPLP0	P05388	Confirmed TB	Negative	-0.34	-0.23		Female	Peru
C049	13.35163423	CLEC3B	P05452	Confirmed TB	Negative	-0.34	-0.23		Female	Peru
C049	9.97535627	CLEC3B	P05452-22-202	Confirmed TB	Negative	-0.34	-0.23		Female	Peru
C049	11.10083164	SERPINA7	P05543	Confirmed TB	Negative	-0.34	-0.23		Female	Peru
C049	12.43263097	SERPIND1	P05546	Confirmed TB	Negative	-0.34	-0.23		Female	Peru
C049	9.867140412	ITGB1	P05556	Confirmed TB	Negative	-0.34	-0.23		Female	Peru
C049	12.590911	BCHE	P06276	Confirmed TB	Negative	-0.34	-0.23		Female	Peru
C049	10.32962237	IGKV4-1	P06312	Confirmed TB	Negative	-0.34	-0.23		Female	Peru
C049	14.82426225	IGKV4-1	P06312-21-121	Confirmed TB	Negative	-0.34	-0.23		Female	Peru
C049	9.220587981	IGHV4-34	P06331	Confirmed TB	Negative	-0.34	-0.23		Female	Peru
C049	12.32041389	GSN	P06396	Confirmed TB	Negative	-0.34	-0.23		Female	Peru
C049	18.63629774	GSN	P06396-28-782	Confirmed TB	Negative	-0.34	-0.23		Female	Peru
C049	12.92599048	PTMA	P06454	Confirmed TB	Negative	-0.34	-0.23		Female	Peru
C049	9.269008837	ATP5F1B	P06576	Confirmed TB	Negative	-0.34	-0.23		Female	Peru
C049	13.29046311	C2	P06681	Confirmed TB	Negative	-0.34	-0.23		Female	Peru
C049	9.475670695	S100A9	P06702	Confirmed TB	Negative	-0.34	-0.23		Female	Peru
C049	13.36481092	APOA4	P06727	Confirmed TB	Negative	-0.34	-0.23		Female	Peru
C049	9.826553463	APOA4	P06727-21-396	Confirmed TB	Negative	-0.34	-0.23		Female	Peru
C049	10.51876442	ENO1	P06733	Confirmed TB	Negative	-0.34	-0.23		Female	Peru
C049	9.216650233	PYGL	P06737	Confirmed TB	Negative	-0.34	-0.23		Female	Peru
C049	12.71181963	NPM1	P06748	Confirmed TB	Negative	-0.34	-0.23		Female	Peru
C049	9.135101105	TPM3	P06753	Confirmed TB	Negative	-0.34	-0.23		Female	Peru
C049	10.49074801	LDHB	P07195	Confirmed TB	Negative	-0.34	-0.23		Female	Peru
C049	12.15712209	PROS1	P07225	Confirmed TB	Negative	-0.34	-0.23		Female	Peru
C049	9.760585104	P4HB	P07237	Confirmed TB	Negative	-0.34	-0.23		Female	Peru
C049	9.951583946	CSF1R	P07333	Confirmed TB	Negative	-0.34	-0.23		Female	Peru
C049	12.24796567	C8A	P07357	Confirmed TB	Negative	-0.34	-0.23		Female	Peru
C049	12.89140947	C8B	P07358	Confirmed TB	Negative	-0.34	-0.23		Female	Peru
C049	10.2572112	GP1BA	P07359	Confirmed TB	Negative	-0.34	-0.23		Female	Peru
C049	13.48985457	C8G	P07360	Confirmed TB	Negative	-0.34	-0.23		Female	Peru
C049	9.480777006	CAPN1	P07384	Confirmed TB	Negative	-0.34	-0.23		Female	Peru
C049	10.11383684	TUBB	P07437	Confirmed TB	Negative	-0.34	-0.23		Female	Peru
C049	11.12787468	PFN1	P07737	Confirmed TB	Negative	-0.34	-0.23		Female	Peru
C049	9.482486065	BPGM	P07738	Confirmed TB	Negative	-0.34	-0.23		Female	Peru
C049	13.33538703	EPRS1	P07814	Confirmed TB	Negative	-0.34	-0.23		Female	Peru
C049	9.43783367	HSP90AA1	P07900	Confirmed TB	Negative	-0.34	-0.23		Female	Peru
C049	10.59319012	HNRNPC	P07910	Confirmed TB	Negative	-0.34	-0.23		Female	Peru
C049	9.636681987	TPM2	P07951	Confirmed TB	Negative	-0.34	-0.23		Female	Peru
C049	10.10577621	SFTPB	P07988	Confirmed TB	Negative	-0.34	-0.23		Female	Peru
C049	10.78714031	THBS1	P07996	Confirmed TB	Negative	-0.34	-0.23		Female	Peru
C049	8.764482039	THBS1	P07996-19-1170	Confirmed TB	Negative	-0.34	-0.23		Female	Peru
C049	16.63823173	ANXA6	P08133	Confirmed TB	Negative	-0.34	-0.23		Female	Peru
C049	9.741295674	RHOC	P08134	Confirmed TB	Negative	-0.34	-0.23		Female	Peru
C049	14.45211423	SERPINA6	P08185	Confirmed TB	Negative	-0.34	-0.23		Female	Peru
C049	10.12751279	SLC3A2	P08195	Confirmed TB	Negative	-0.34	-0.23		Female	Peru
C049	10.28315918	HSP90AB1	P08238	Confirmed TB	Negative	-0.34	-0.23		Female	Peru
C049	9.612941998	HSP90AB1	P08238-2-724	Confirmed TB	Negative	-0.34	-0.23		Female	Peru
C049	11.01494039	MMP2	P08253	Confirmed TB	Negative	-0.34	-0.23		Female	Peru
C049	11.25756199	SOD3	P08294	Confirmed TB	Negative	-0.34	-0.23		Female	Peru
C049	12.37567529	MGP	P08493	Confirmed TB	Negative	-0.34	-0.23		Female	Peru
C049	9.615833485	ITGA2B	P08514	Confirmed TB	Negative	-0.34	-0.23		Female	Peru
C049	10.50067207	LPA	P08519	Confirmed TB	Negative	-0.34	-0.23		Female	Peru
C049	9.623551047	PLEK	P08567	Confirmed TB	Negative	-0.34	-0.23		Female	Peru
C049	12.83191474	CD14	P08571	Confirmed TB	Negative	-0.34	-0.23		Female	Peru
C049	11.12488741	CD14	P08571-20-367	Confirmed TB	Negative	-0.34	-0.23		Female	Peru
C049	9.333897173	MYL3	P08590	Confirmed TB	Negative	-0.34	-0.23		Female	Peru
C049	12.96195965	CFH	P08603	Confirmed TB	Negative	-0.34	-0.23		Female	Peru
C049	9.884160067	FCGR3A	P08637	Confirmed TB	Negative	-0.34	-0.23		Female	Peru
C049	11.0732974	FCGR3A	P08637-17-254	Confirmed TB	Negative	-0.34	-0.23		Female	Peru
C049	9.588567018	VIM	P08670	Confirmed TB	Negative	-0.34	-0.23		Female	Peru
C049	12.8280452	SERPINF2	P08697	Confirmed TB	Negative	-0.34	-0.23		Female	Peru
C049	18.08643116	SERPINF2	P08697-40-491	Confirmed TB	Negative	-0.34	-0.23		Female	Peru
C049	9.920511046	F7	P08709	Confirmed TB	Negative	-0.34	-0.23		Female	Peru
C049	8.886339864	KRT16	P08779	Confirmed TB	Negative	-0.34	-0.23		Female	Peru
C049	9.893914719	IGFBP1	P08833	Confirmed TB	Negative	-0.34	-0.23		Female	Peru
C049	9.79265689	DBH	P09172	Confirmed TB	Negative	-0.34	-0.23		Female	Peru
C049	9.500710154	GSTP1	P09211	Confirmed TB	Negative	-0.34	-0.23		Female	Peru
C049	8.783874202	LGALS1	P09382	Confirmed TB	Negative	-0.34	-0.23		Female	Peru
C049	9.330776489	SPARC	P09486	Confirmed TB	Negative	-0.34	-0.23		Female	Peru
C049	9.610922503	TPM1	P09493	Confirmed TB	Negative	-0.34	-0.23		Female	Peru
C049	12.33087864	C1S	P09871	Confirmed TB	Negative	-0.34	-0.23		Female	Peru
C049	9.114229024	LTA4H	P09960	Confirmed TB	Negative	-0.34	-0.23		Female	Peru
C049	14.05445994	C4A	P0C0L4	Confirmed TB	Negative	-0.34	-0.23		Female	Peru
C049	12.88476021	C4B	P0C0L5	Confirmed TB	Negative	-0.34	-0.23		Female	Peru
C049	9.077076018	C4B	P0C0L5-757-1446	Confirmed TB	Negative	-0.34	-0.23		Female	Peru
C049	9.135366466	SAA1	P0DJI8	Confirmed TB	Negative	-0.34	-0.23		Female	Peru
C049	9.716965895	SAA2	P0DJI9	Confirmed TB	Negative	-0.34	-0.23		Female	Peru
C049	9.574054113	SAA2	P0DJI9-19-122	Confirmed TB	Negative	-0.34	-0.23		Female	Peru
C049	9.06215219	HSPA1A	P0DMV8	Confirmed TB	Negative	-0.34	-0.23		Female	Peru
C049	9.549086149	HSPA1A	P0DMV8-2-641	Confirmed TB	Negative	-0.34	-0.23		Female	Peru
C049	12.40862272	IGLC2	P0DOY2	Confirmed TB	Negative	-0.34	-0.23		Female	Peru
C049	19.76823693	IGLC2	P0DOY2-1-106	Confirmed TB	Negative	-0.34	-0.23		Female	Peru
C049	10.05702383	IGLC3	P0DOY3	Confirmed TB	Negative	-0.34	-0.23		Female	Peru
C049	9.218956608	IGHV1-8	P0DP01	Confirmed TB	Negative	-0.34	-0.23		Female	Peru
C049	12.58833573	IGHV4-38-2	P0DP08-20-117	Confirmed TB	Negative	-0.34	-0.23		Female	Peru
C049	10.19083731	CALM1	P0DP23	Confirmed TB	Negative	-0.34	-0.23		Female	Peru
C049	8.744052459	IGHV3-38-3	P0DTE1	Confirmed TB	Negative	-0.34	-0.23		Female	Peru
C049	12.94448056	SRGN	P10124	Confirmed TB	Negative	-0.34	-0.23		Female	Peru
C049	8.826063853	TXN	P10599	Confirmed TB	Negative	-0.34	-0.23		Female	Peru
C049	9.877177583	TXN	P10599-2-105	Confirmed TB	Negative	-0.34	-0.23		Female	Peru
C049	10.75223493	CTSA	P10619	Confirmed TB	Negative	-0.34	-0.23		Female	Peru
C049	11.79092136	C7	P10643	Confirmed TB	Negative	-0.34	-0.23		Female	Peru
C049	9.532250804	PRKAR1A	P10644	Confirmed TB	Negative	-0.34	-0.23		Female	Peru
C049	10.40470692	KIT	P10721	Confirmed TB	Negative	-0.34	-0.23		Female	Peru
C049	8.970447119	HSPD1	P10809	Confirmed TB	Negative	-0.34	-0.23		Female	Peru
C049	14.13820716	CLU	P10909	Confirmed TB	Negative	-0.34	-0.23		Female	Peru
C049	12.45182158	CLU	P10909-23-449	Confirmed TB	Negative	-0.34	-0.23		Female	Peru
C049	10.82573844	HSPA5	P11021	Confirmed TB	Negative	-0.34	-0.23		Female	Peru
C049	9.885149124	HSPA8	P11142	Confirmed TB	Negative	-0.34	-0.23		Female	Peru
C049	9.495641138	SLC2A1	P11166	Confirmed TB	Negative	-0.34	-0.23		Female	Peru
C049	9.990114591	SLC2A3	P11169	Confirmed TB	Negative	-0.34	-0.23		Female	Peru
C049	9.126299833	EPB41	P11171	Confirmed TB	Negative	-0.34	-0.23		Female	Peru
C049	10.08872007	MBL2	P11226	Confirmed TB	Negative	-0.34	-0.23		Female	Peru
C049	9.407936238	SPTB	P11277	Confirmed TB	Negative	-0.34	-0.23		Female	Peru
C049	9.211175298	G6PD	P11413	Confirmed TB	Negative	-0.34	-0.23		Female	Peru
C049	9.895057957	MTHFD1	P11586	Confirmed TB	Negative	-0.34	-0.23		Female	Peru
C049	11.29789733	CETP	P11597	Confirmed TB	Negative	-0.34	-0.23		Female	Peru
C049	12.38676044	CETP	P11597-18-493	Confirmed TB	Negative	-0.34	-0.23		Female	Peru
C049	10.64612514	COL6A3	P12111	Confirmed TB	Negative	-0.34	-0.23		Female	Peru
C049	11.49103013	COL6A3	P12111-26-3177	Confirmed TB	Negative	-0.34	-0.23		Female	Peru
C049	9.10726851	SLC25A4	P12235	Confirmed TB	Negative	-0.34	-0.23		Female	Peru
C049	9.481103513	SLC25A6	P12236	Confirmed TB	Negative	-0.34	-0.23		Female	Peru
C049	11.14341986	F5	P12259	Confirmed TB	Negative	-0.34	-0.23		Female	Peru
C049	9.57602297	ACTN1	P12814	Confirmed TB	Negative	-0.34	-0.23		Female	Peru
C049	9.02940773	CDH1	P12830	Confirmed TB	Negative	-0.34	-0.23		Female	Peru
C049	9.847589928	SRC	P12931	Confirmed TB	Negative	-0.34	-0.23		Female	Peru
C049	9.334586337	GP1BB	P13224	Confirmed TB	Negative	-0.34	-0.23		Female	Peru
C049	10.09290633	NCAM1	P13591	Confirmed TB	Negative	-0.34	-0.23		Female	Peru
C049	11.15661349	ICAM2	P13598	Confirmed TB	Negative	-0.34	-0.23		Female	Peru
C049	9.696335614	EEF2	P13639	Confirmed TB	Negative	-0.34	-0.23		Female	Peru
C049	9.316217638	KRT10	P13645	Confirmed TB	Negative	-0.34	-0.23		Female	Peru
C049	9.436036014	KRT5	P13647	Confirmed TB	Negative	-0.34	-0.23		Female	Peru
C049	12.5038579	C6	P13671	Confirmed TB	Negative	-0.34	-0.23		Female	Peru
C049	9.539891428	ALAD	P13716	Confirmed TB	Negative	-0.34	-0.23		Female	Peru
C049	10.17657751	LCP1	P13796	Confirmed TB	Negative	-0.34	-0.23		Female	Peru
C049	9.203542779	APEH	P13798	Confirmed TB	Negative	-0.34	-0.23		Female	Peru
C049	8.821646294	ETFA	P13804	Confirmed TB	Negative	-0.34	-0.23		Female	Peru
C049	11.28234098	SELL	P14151	Confirmed TB	Negative	-0.34	-0.23		Female	Peru
C049	9.934981385	NID1	P14543	Confirmed TB	Negative	-0.34	-0.23		Female	Peru
C049	9.886837404	PKM	P14618	Confirmed TB	Negative	-0.34	-0.23		Female	Peru
C049	10.25525786	HSP90B1	P14625	Confirmed TB	Negative	-0.34	-0.23		Female	Peru
C049	9.206906101	GP9	P14770	Confirmed TB	Negative	-0.34	-0.23		Female	Peru
C049	9.465262036	MMP9	P14780	Confirmed TB	Negative	-0.34	-0.23		Female	Peru
C049	9.212705464	MMP9	P14780-20-93	Confirmed TB	Negative	-0.34	-0.23		Female	Peru
C049	10.25974117	RAC2	P15153	Confirmed TB	Negative	-0.34	-0.23		Female	Peru
C049	11.15027802	CPN1	P15169	Confirmed TB	Negative	-0.34	-0.23		Female	Peru
C049	9.717904704	GSPT1	P15170	Confirmed TB	Negative	-0.34	-0.23		Female	Peru
C049	9.650538223	NME1	P15531	Confirmed TB	Negative	-0.34	-0.23		Female	Peru
C049	11.3931394	IGLL1	P15814	Confirmed TB	Negative	-0.34	-0.23		Female	Peru
C049	11.56597957	CD44	P16070	Confirmed TB	Negative	-0.34	-0.23		Female	Peru
C049	9.517990799	ANK1	P16157	Confirmed TB	Negative	-0.34	-0.23		Female	Peru
C049	11.00445695	GLB1	P16278	Confirmed TB	Negative	-0.34	-0.23		Female	Peru
C049	9.552401884	PECAM1	P16284	Confirmed TB	Negative	-0.34	-0.23		Female	Peru
C049	9.442991461	EPB42	P16452	Confirmed TB	Negative	-0.34	-0.23		Female	Peru
C049	10.09768548	ATP2A2	P16615	Confirmed TB	Negative	-0.34	-0.23		Female	Peru
C049	8.528701842	CD36	P16671	Confirmed TB	Negative	-0.34	-0.23		Female	Peru
C049	9.705586587	FAH	P16930	Confirmed TB	Negative	-0.34	-0.23		Female	Peru
C049	9.942709456	GOT1	P17174	Confirmed TB	Negative	-0.34	-0.23		Female	Peru
C049	9.092474945	ITGA2	P17301	Confirmed TB	Negative	-0.34	-0.23		Female	Peru
C049	12.75115806	IGFBP3	P17936	Confirmed TB	Negative	-0.34	-0.23		Female	Peru
C049	9.010228539	PSMC3	P17980	Confirmed TB	Negative	-0.34	-0.23		Female	Peru
C049	9.643348679	TCP1	P17987	Confirmed TB	Negative	-0.34	-0.23		Female	Peru
C049	9.945238562	ALOX12	P18054	Confirmed TB	Negative	-0.34	-0.23		Female	Peru
C049	10.04163418	VCL	P18206	Confirmed TB	Negative	-0.34	-0.23		Female	Peru
C049	11.91938409	LBP	P18428	Confirmed TB	Negative	-0.34	-0.23		Female	Peru
C049	9.284907611	PGAM1	P18669	Confirmed TB	Negative	-0.34	-0.23		Female	Peru
C049	8.282673255	SDC1	P18827	Confirmed TB	Negative	-0.34	-0.23		Female	Peru
C049	10.0598355	GNAZ	P19086	Confirmed TB	Negative	-0.34	-0.23		Female	Peru
C049	10.47336932	VCAM1	P19320	Confirmed TB	Negative	-0.34	-0.23		Female	Peru
C049	9.063005218	HK1	P19367	Confirmed TB	Negative	-0.34	-0.23		Female	Peru
C049	11.51650146	ORM2	P19652	Confirmed TB	Negative	-0.34	-0.23		Female	Peru
C049	11.34596125	ORM2	P19652-19-201	Confirmed TB	Negative	-0.34	-0.23		Female	Peru
C049	12.17550152	ITIH2	P19823	Confirmed TB	Negative	-0.34	-0.23		Female	Peru
C049	12.55526303	ITIH1	P19827	Confirmed TB	Negative	-0.34	-0.23		Female	Peru
C049	9.127591122	RAB6A	P20340	Confirmed TB	Negative	-0.34	-0.23		Female	Peru
C049	9.090136211	PSMB1	P20618	Confirmed TB	Negative	-0.34	-0.23		Female	Peru
C049	12.14531865	PZP	P20742	Confirmed TB	Negative	-0.34	-0.23		Female	Peru
C049	12.15293621	C4BPB	P20851	Confirmed TB	Negative	-0.34	-0.23		Female	Peru
C049	15.02298504	COL5A1	P20908	Confirmed TB	Negative	-0.34	-0.23		Female	Peru
C049	9.169441219	CSRP1	P21291	Confirmed TB	Negative	-0.34	-0.23		Female	Peru
C049	9.5599643	FLNA	P21333	Confirmed TB	Negative	-0.34	-0.23		Female	Peru
C049	9.867545612	CD9	P21926-2-228	Confirmed TB	Negative	-0.34	-0.23		Female	Peru
C049	10.29292939	COMT	P21964	Confirmed TB	Negative	-0.34	-0.23		Female	Peru
C049	9.415432967	TGM2	P21980	Confirmed TB	Negative	-0.34	-0.23		Female	Peru
C049	10.85257235	TNXB	P22105	Confirmed TB	Negative	-0.34	-0.23		Female	Peru
C049	9.289748228	PAICS	P22234	Confirmed TB	Negative	-0.34	-0.23		Female	Peru
C049	8.931763931	UBA1	P22314	Confirmed TB	Negative	-0.34	-0.23		Female	Peru
C049	13.20677683	GPX3	P22352	Confirmed TB	Negative	-0.34	-0.23		Female	Peru
C049	9.038482679	NME2	P22392	Confirmed TB	Negative	-0.34	-0.23		Female	Peru
C049	10.44817173	HNRNPA2B1	P22626	Confirmed TB	Negative	-0.34	-0.23		Female	Peru
C049	12.77392331	CPN2	P22792	Confirmed TB	Negative	-0.34	-0.23		Female	Peru
C049	13.10480671	PROZ	P22891	Confirmed TB	Negative	-0.34	-0.23		Female	Peru
C049	9.653637414	MRC1	P22897	Confirmed TB	Negative	-0.34	-0.23		Female	Peru
C049	11.31201934	IGHV1-2	P23083	Confirmed TB	Negative	-0.34	-0.23		Female	Peru
C049	11.75118688	FBLN1	P23142	Confirmed TB	Negative	-0.34	-0.23		Female	Peru
C049	11.55392312	FBLN1	P23142-30-703	Confirmed TB	Negative	-0.34	-0.23		Female	Peru
C049	12.90463761	TCEA1	P23193	Confirmed TB	Negative	-0.34	-0.23		Female	Peru
C049	9.50610857	ITGA6	P23229	Confirmed TB	Negative	-0.34	-0.23		Female	Peru
C049	9.887696053	PPIB	P23284	Confirmed TB	Negative	-0.34	-0.23		Female	Peru
C049	9.442028243	WARS1	P23381	Confirmed TB	Negative	-0.34	-0.23		Female	Peru
C049	10.32397662	PTPRG	P23470	Confirmed TB	Negative	-0.34	-0.23		Female	Peru
C049	9.305205363	AHCY	P23526	Confirmed TB	Negative	-0.34	-0.23		Female	Peru
C049	10.12229485	CFL1	P23528	Confirmed TB	Negative	-0.34	-0.23		Female	Peru
C049	10.5443797	PRTN3	P24158	Confirmed TB	Negative	-0.34	-0.23		Female	Peru
C049	9.101737799	EEF1B2	P24534	Confirmed TB	Negative	-0.34	-0.23		Female	Peru
C049	9.536110768	TBXAS1	P24557	Confirmed TB	Negative	-0.34	-0.23		Female	Peru
C049	10.49968729	IGFBP6	P24592	Confirmed TB	Negative	-0.34	-0.23		Female	Peru
C049	12.06643177	IGFBP5	P24593	Confirmed TB	Negative	-0.34	-0.23		Female	Peru
C049	10.51730667	TNC	P24821	Confirmed TB	Negative	-0.34	-0.23		Female	Peru
C049	9.357871887	MYL9	P24844	Confirmed TB	Negative	-0.34	-0.23		Female	Peru
C049	9.740771753	AZGP1	P25311	Confirmed TB	Negative	-0.34	-0.23		Female	Peru
C049	9.262027943	ATP5F1A	P25705	Confirmed TB	Negative	-0.34	-0.23		Female	Peru
C049	10.02977108	PSMA1	P25786	Confirmed TB	Negative	-0.34	-0.23		Female	Peru
C049	9.355479014	PSMA2	P25787	Confirmed TB	Negative	-0.34	-0.23		Female	Peru
C049	9.642025189	PSMA3	P25788	Confirmed TB	Negative	-0.34	-0.23		Female	Peru
C049	9.554687358	MSN	P26038	Confirmed TB	Negative	-0.34	-0.23		Female	Peru
C049	9.331297501	S100A4	P26447	Confirmed TB	Negative	-0.34	-0.23		Female	Peru
C049	9.714251914	EEF1G	P26641	Confirmed TB	Negative	-0.34	-0.23		Female	Peru
C049	11.55781756	MST1	P26927	Confirmed TB	Negative	-0.34	-0.23		Female	Peru
C049	9.567204815	STOM	P27105	Confirmed TB	Negative	-0.34	-0.23		Female	Peru
C049	15.29775712	PON1	P27169	Confirmed TB	Negative	-0.34	-0.23		Female	Peru
C049	9.433874428	YWHAQ	P27348	Confirmed TB	Negative	-0.34	-0.23		Female	Peru
C049	11.8748809	CALR	P27797	Confirmed TB	Negative	-0.34	-0.23		Female	Peru
C049	9.464613675	CANX	P27824	Confirmed TB	Negative	-0.34	-0.23		Female	Peru
C049	12.01165677	CFP	P27918	Confirmed TB	Negative	-0.34	-0.23		Female	Peru
C049	9.427975389	PSMA5	P28066	Confirmed TB	Negative	-0.34	-0.23		Female	Peru
C049	9.727075095	PTPN6	P29350	Confirmed TB	Negative	-0.34	-0.23		Female	Peru
C049	10.72567694	TKT	P29401	Confirmed TB	Negative	-0.34	-0.23		Female	Peru
C049	9.949988658	SERPINA4	P29622	Confirmed TB	Negative	-0.34	-0.23		Female	Peru
C049	9.366949282	EEF1D	P29692	Confirmed TB	Negative	-0.34	-0.23		Female	Peru
C049	9.932846578	PRDX6	P30041	Confirmed TB	Negative	-0.34	-0.23		Female	Peru
C049	10.10182691	BLVRB	P30043	Confirmed TB	Negative	-0.34	-0.23		Female	Peru
C049	8.871209998	PRDX5	P30044	Confirmed TB	Negative	-0.34	-0.23		Female	Peru
C049	9.940553113	PRDX3	P30048	Confirmed TB	Negative	-0.34	-0.23		Female	Peru
C049	9.260308604	PEBP1	P30086	Confirmed TB	Negative	-0.34	-0.23		Female	Peru
C049	10.11646514	PDIA3	P30101	Confirmed TB	Negative	-0.34	-0.23		Female	Peru
C049	9.558772056	PPP2R1A	P30153	Confirmed TB	Negative	-0.34	-0.23		Female	Peru
C049	8.580040695	SERPINB1	P30740	Confirmed TB	Negative	-0.34	-0.23		Female	Peru
C049	9.660635854	SERPINB1	P30740-1-379	Confirmed TB	Negative	-0.34	-0.23		Female	Peru
C049	9.791898859	CPS1	P31327	Confirmed TB	Negative	-0.34	-0.23		Female	Peru
C049	10.02343614	ATIC	P31939	Confirmed TB	Negative	-0.34	-0.23		Female	Peru
C049	11.08630858	YWHAB	P31946	Confirmed TB	Negative	-0.34	-0.23		Female	Peru
C049	9.412931221	STIP1	P31948	Confirmed TB	Negative	-0.34	-0.23		Female	Peru
C049	9.769711716	PRDX2	P32119	Confirmed TB	Negative	-0.34	-0.23		Female	Peru
C049	10.81445449	CDH5	P33151	Confirmed TB	Negative	-0.34	-0.23		Female	Peru
C049	13.36209501	KIF5B	P33176	Confirmed TB	Negative	-0.34	-0.23		Female	Peru
C049	10.5062202	MAN1A1	P33908	Confirmed TB	Negative	-0.34	-0.23		Female	Peru
C049	9.564290292	HSPA4	P34932	Confirmed TB	Negative	-0.34	-0.23		Female	Peru
C049	9.483599151	PRSS3	P35030	Confirmed TB	Negative	-0.34	-0.23		Female	Peru
C049	9.017889963	PHB	P35232	Confirmed TB	Negative	-0.34	-0.23		Female	Peru
C049	9.748819664	THBS4	P35443	Confirmed TB	Negative	-0.34	-0.23		Female	Peru
C049	9.895985858	KRT9	P35527	Confirmed TB	Negative	-0.34	-0.23		Female	Peru
C049	11.92026159	SAA4	P35542	Confirmed TB	Negative	-0.34	-0.23		Female	Peru
C049	9.627500077	MYH9	P35579	Confirmed TB	Negative	-0.34	-0.23		Female	Peru
C049	9.807169537	COPB2	P35606	Confirmed TB	Negative	-0.34	-0.23		Female	Peru
C049	9.381908946	BSG	P35613	Confirmed TB	Negative	-0.34	-0.23		Female	Peru
C049	12.7943242	IGFALS	P35858	Confirmed TB	Negative	-0.34	-0.23		Female	Peru
C049	9.476886014	KRT2	P35908	Confirmed TB	Negative	-0.34	-0.23		Female	Peru
C049	15.6245435	ATP5F1C	P36542	Confirmed TB	Negative	-0.34	-0.23		Female	Peru
C049	12.58010827	SERPINF1	P36955	Confirmed TB	Negative	-0.34	-0.23		Female	Peru
C049	11.45203034	CFHR2	P36980	Confirmed TB	Negative	-0.34	-0.23		Female	Peru
C049	9.790477831	HPCAL1	P37235	Confirmed TB	Negative	-0.34	-0.23		Female	Peru
C049	9.048231116	TAGLN2	P37802	Confirmed TB	Negative	-0.34	-0.23		Female	Peru
C049	9.199054551	TALDO1	P37837	Confirmed TB	Negative	-0.34	-0.23		Female	Peru
C049	8.965999872	SNCA	P37840-1-140	Confirmed TB	Negative	-0.34	-0.23		Female	Peru
C049	9.668923661	HSPA9	P38646	Confirmed TB	Negative	-0.34	-0.23		Female	Peru
C049	9.612248254	DDOST	P39656	Confirmed TB	Negative	-0.34	-0.23		Female	Peru
C049	9.702162619	GP5	P40197	Confirmed TB	Negative	-0.34	-0.23		Female	Peru
C049	10.11311937	CCT6A	P40227	Confirmed TB	Negative	-0.34	-0.23		Female	Peru
C049	9.245647156	MDH1	P40925	Confirmed TB	Negative	-0.34	-0.23		Female	Peru
C049	9.570903121	MDH2	P40926	Confirmed TB	Negative	-0.34	-0.23		Female	Peru
C049	10.04576078	EIF2S3	P41091	Confirmed TB	Negative	-0.34	-0.23		Female	Peru
C049	11.16873102	PTGDS	P41222	Confirmed TB	Negative	-0.34	-0.23		Female	Peru
C049	9.479277322	ACTR1B	P42025	Confirmed TB	Negative	-0.34	-0.23		Female	Peru
C049	9.46245596	PRCP	P42785	Confirmed TB	Negative	-0.34	-0.23		Female	Peru
C049	10.867898	MCAM	P43121	Confirmed TB	Negative	-0.34	-0.23		Female	Peru
C049	12.88205727	BTD	P43251	Confirmed TB	Negative	-0.34	-0.23		Female	Peru
C049	9.468734069	GPD2	P43304	Confirmed TB	Negative	-0.34	-0.23		Female	Peru
C049	11.9106934	AFM	P43652	Confirmed TB	Negative	-0.34	-0.23		Female	Peru
C049	9.675072028	AFM	P43652-22-599	Confirmed TB	Negative	-0.34	-0.23		Female	Peru
C049	10.04269364	USP5	P45974	Confirmed TB	Negative	-0.34	-0.23		Female	Peru
C049	10.51792242	CAPZA2	P47755	Confirmed TB	Negative	-0.34	-0.23		Female	Peru
C049	9.474989312	CAPZB	P47756	Confirmed TB	Negative	-0.34	-0.23		Female	Peru
C049	9.968146847	LIMS1	P48059	Confirmed TB	Negative	-0.34	-0.23		Female	Peru
C049	10.59532446	ME1	P48163	Confirmed TB	Negative	-0.34	-0.23		Female	Peru
C049	9.141360923	ARCN1	P48444	Confirmed TB	Negative	-0.34	-0.23		Female	Peru
C049	9.433558918	CCT5	P48643	Confirmed TB	Negative	-0.34	-0.23		Female	Peru
C049	11.29286027	IDH2	P48735	Confirmed TB	Negative	-0.34	-0.23		Female	Peru
C049	10.42399071	MASP1	P48740	Confirmed TB	Negative	-0.34	-0.23		Female	Peru
C049	9.726595249	CCT3	P49368	Confirmed TB	Negative	-0.34	-0.23		Female	Peru
C049	9.610911805	TUFM	P49411	Confirmed TB	Negative	-0.34	-0.23		Female	Peru
C049	9.96977025	PSMB3	P49720	Confirmed TB	Negative	-0.34	-0.23		Female	Peru
C049	9.73689958	PSMB2	P49721	Confirmed TB	Negative	-0.34	-0.23		Female	Peru
C049	9.863311162	COMP	P49747	Confirmed TB	Negative	-0.34	-0.23		Female	Peru
C049	9.572907625	TMED10	P49755	Confirmed TB	Negative	-0.34	-0.23		Female	Peru
C049	12.29979872	SELENOP	P49908	Confirmed TB	Negative	-0.34	-0.23		Female	Peru
C049	11.88686099	CAMP	P49913	Confirmed TB	Negative	-0.34	-0.23		Female	Peru
C049	9.263612694	GDI2	P50395	Confirmed TB	Negative	-0.34	-0.23		Female	Peru
C049	9.265493297	VASP	P50552	Confirmed TB	Negative	-0.34	-0.23		Female	Peru
C049	9.878702973	CCT8	P50990	Confirmed TB	Negative	-0.34	-0.23		Female	Peru
C049	9.512648435	CCT4	P50991	Confirmed TB	Negative	-0.34	-0.23		Female	Peru
C049	9.282151074	RAB5C	P51148	Confirmed TB	Negative	-0.34	-0.23		Female	Peru
C049	9.947916439	RAB7A	P51149	Confirmed TB	Negative	-0.34	-0.23		Female	Peru
C049	10.6931081	SSR4	P51571	Confirmed TB	Negative	-0.34	-0.23		Female	Peru
C049	12.18464759	ALDH3A2	P51648	Confirmed TB	Negative	-0.34	-0.23		Female	Peru
C049	14.25106959	LUM	P51884	Confirmed TB	Negative	-0.34	-0.23		Female	Peru
C049	9.149303824	LUM	P51884-19-338	Confirmed TB	Negative	-0.34	-0.23		Female	Peru
C049	9.143065452	ARHGDIA	P52565	Confirmed TB	Negative	-0.34	-0.23		Female	Peru
C049	9.350517276	CAPZA1	P52907	Confirmed TB	Negative	-0.34	-0.23		Female	Peru
C049	9.757484205	ACLY	P53396	Confirmed TB	Negative	-0.34	-0.23		Female	Peru
C049	9.316302877	COPB1	P53618	Confirmed TB	Negative	-0.34	-0.23		Female	Peru
C049	9.263744657	COPA	P53621	Confirmed TB	Negative	-0.34	-0.23		Female	Peru
C049	10.30857883	RAD23B	P54727	Confirmed TB	Negative	-0.34	-0.23		Female	Peru
C049	9.781631259	AK2	P54819	Confirmed TB	Negative	-0.34	-0.23		Female	Peru
C049	9.626100732	NAPA	P54920	Confirmed TB	Negative	-0.34	-0.23		Female	Peru
C049	9.640086107	EIF5	P55010	Confirmed TB	Negative	-0.34	-0.23		Female	Peru
C049	13.04117256	APOC4	P55056	Confirmed TB	Negative	-0.34	-0.23		Female	Peru
C049	12.0711629	PLTP	P55058	Confirmed TB	Negative	-0.34	-0.23		Female	Peru
C049	9.859334976	PLTP	P55058-18-493	Confirmed TB	Negative	-0.34	-0.23		Female	Peru
C049	9.311801043	VCP	P55072	Confirmed TB	Negative	-0.34	-0.23		Female	Peru
C049	9.364559585	NAP1L1	P55209	Confirmed TB	Negative	-0.34	-0.23		Female	Peru
C049	10.64177711	CDH13	P55290	Confirmed TB	Negative	-0.34	-0.23		Female	Peru
C049	9.453356298	NPEPPS	P55786	Confirmed TB	Negative	-0.34	-0.23		Female	Peru
C049	9.129022959	MARS1	P56192	Confirmed TB	Negative	-0.34	-0.23		Female	Peru
C049	11.09841649	ANTXR2	P58335	Confirmed TB	Negative	-0.34	-0.23		Female	Peru
C049	9.606262245	MTPN	P58546	Confirmed TB	Negative	-0.34	-0.23		Female	Peru
C049	9.335759096	MYL6	P60660	Confirmed TB	Negative	-0.34	-0.23		Female	Peru
C049	10.5655584	ACTB	P60709	Confirmed TB	Negative	-0.34	-0.23		Female	Peru
C049	9.765134801	EIF4A1	P60842	Confirmed TB	Negative	-0.34	-0.23		Female	Peru
C049	9.078060098	PSMA6	P60900	Confirmed TB	Negative	-0.34	-0.23		Female	Peru
C049	8.997237349	CDC42	P60953	Confirmed TB	Negative	-0.34	-0.23		Female	Peru
C049	9.438419108	DSTN	P60981	Confirmed TB	Negative	-0.34	-0.23		Female	Peru
C049	9.107233669	KRTDAP	P60985	Confirmed TB	Negative	-0.34	-0.23		Female	Peru
C049	9.438098255	RAB8A	P61006	Confirmed TB	Negative	-0.34	-0.23		Female	Peru
C049	9.518901497	RAB5B	P61020	Confirmed TB	Negative	-0.34	-0.23		Female	Peru
C049	10.4956421	RAB10	P61026	Confirmed TB	Negative	-0.34	-0.23		Female	Peru
C049	9.899954006	UBE2N	P61088	Confirmed TB	Negative	-0.34	-0.23		Female	Peru
C049	9.521462012	RAB14	P61106	Confirmed TB	Negative	-0.34	-0.23		Female	Peru
C049	9.535847863	ACTR3	P61158	Confirmed TB	Negative	-0.34	-0.23		Female	Peru
C049	9.121159366	ACTR2	P61160	Confirmed TB	Negative	-0.34	-0.23		Female	Peru
C049	9.747192058	ACTR1A	P61163	Confirmed TB	Negative	-0.34	-0.23		Female	Peru
C049	9.369285235	ARF3	P61204	Confirmed TB	Negative	-0.34	-0.23		Female	Peru
C049	9.874606984	RAP1B	P61224	Confirmed TB	Negative	-0.34	-0.23		Female	Peru
C049	10.04089313	RAP2B	P61225	Confirmed TB	Negative	-0.34	-0.23		Female	Peru
C049	9.466386013	HSPE1	P61604	Confirmed TB	Negative	-0.34	-0.23		Female	Peru
C049	15.77292252	LYZ	P61626-19-148	Confirmed TB	Negative	-0.34	-0.23		Female	Peru
C049	9.881062101	B2M	P61769	Confirmed TB	Negative	-0.34	-0.23		Female	Peru
C049	10.81842353	B2M	P61769-21-119	Confirmed TB	Negative	-0.34	-0.23		Female	Peru
C049	8.437684343	HNRNPK	P61978	Confirmed TB	Negative	-0.34	-0.23		Female	Peru
C049	10.45862909	YWHAG	P61981	Confirmed TB	Negative	-0.34	-0.23		Female	Peru
C049	9.331447773	YWHAE	P62258	Confirmed TB	Negative	-0.34	-0.23		Female	Peru
C049	9.625487229	RPS13	P62277	Confirmed TB	Negative	-0.34	-0.23		Female	Peru
C049	10.21660064	TMSB4X	P62328	Confirmed TB	Negative	-0.34	-0.23		Female	Peru
C049	9.366641084	PSMC6	P62333	Confirmed TB	Negative	-0.34	-0.23		Female	Peru
C049	12.72157766	RPS6	P62753	Confirmed TB	Negative	-0.34	-0.23		Female	Peru
C049	10.7868215	H4C1	P62805	Confirmed TB	Negative	-0.34	-0.23		Female	Peru
C049	9.600638016	RAB1A	P62820	Confirmed TB	Negative	-0.34	-0.23		Female	Peru
C049	10.1230852	RAN	P62826	Confirmed TB	Negative	-0.34	-0.23		Female	Peru
C049	8.820802916	GNB1	P62873	Confirmed TB	Negative	-0.34	-0.23		Female	Peru
C049	11.91144231	RPL10A	P62906	Confirmed TB	Negative	-0.34	-0.23		Female	Peru
C049	9.501153634	PPIA	P62937	Confirmed TB	Negative	-0.34	-0.23		Female	Peru
C049	9.669387787	PPIA	P62937-1-165	Confirmed TB	Negative	-0.34	-0.23		Female	Peru
C049	12.61962342	RPS27A	P62979	Confirmed TB	Negative	-0.34	-0.23		Female	Peru
C049	9.472912549	AP2B1	P63010	Confirmed TB	Negative	-0.34	-0.23		Female	Peru
C049	9.544426216	YWHAZ	P63104	Confirmed TB	Negative	-0.34	-0.23		Female	Peru
C049	9.74901938	EIF5A	P63241	Confirmed TB	Negative	-0.34	-0.23		Female	Peru
C049	9.226584488	ACTG1	P63261	Confirmed TB	Negative	-0.34	-0.23		Female	Peru
C049	9.268414776	TPM4	P67936	Confirmed TB	Negative	-0.34	-0.23		Female	Peru
C049	11.32983781	ACTC1	P68032	Confirmed TB	Negative	-0.34	-0.23		Female	Peru
C049	9.669664307	EEF1A1	P68104	Confirmed TB	Negative	-0.34	-0.23		Female	Peru
C049	10.93720669	TUBA1B	P68363	Confirmed TB	Negative	-0.34	-0.23		Female	Peru
C049	9.466054109	TUBA4A	P68366	Confirmed TB	Negative	-0.34	-0.23		Female	Peru
C049	9.366304329	TUBB4B	P68371	Confirmed TB	Negative	-0.34	-0.23		Female	Peru
C049	11.00061979	HBB	P68871	Confirmed TB	Negative	-0.34	-0.23		Female	Peru
C049	9.746542026	HBG2	P69892	Confirmed TB	Negative	-0.34	-0.23		Female	Peru
C049	11.32956634	HBA1	P69905	Confirmed TB	Negative	-0.34	-0.23		Female	Peru
C049	9.913232037	CCT2	P78371	Confirmed TB	Negative	-0.34	-0.23		Female	Peru
C049	9.276354052	GSTO1	P78417	Confirmed TB	Negative	-0.34	-0.23		Female	Peru
C049	12.3438335	GPLD1	P80108	Confirmed TB	Negative	-0.34	-0.23		Female	Peru
C049	8.703016966	S100A12	P80511	Confirmed TB	Negative	-0.34	-0.23		Female	Peru
C049	11.62610062	IGLV3-21	P80748	Confirmed TB	Negative	-0.34	-0.23		Female	Peru
C049	9.779896165	HSPG2	P98160	Confirmed TB	Negative	-0.34	-0.23		Female	Peru
C049	12.29684343	CYCS	P99999	Confirmed TB	Negative	-0.34	-0.23		Female	Peru
C049	9.084821052	Rv3404c	P9WKZ3	Confirmed TB	Negative	-0.34	-0.23		Female	Peru
C049	9.1212846	atpA	P9WPU7	Confirmed TB	Negative	-0.34	-0.23		Female	Peru
C049	9.336648283	MPP1	Q00013	Confirmed TB	Negative	-0.34	-0.23		Female	Peru
C049	9.289783301	CLTC	Q00610	Confirmed TB	Negative	-0.34	-0.23		Female	Peru
C049	9.489774568	CAP1	Q01518	Confirmed TB	Negative	-0.34	-0.23		Female	Peru
C049	9.094304712	PFKP	Q01813	Confirmed TB	Negative	-0.34	-0.23		Female	Peru
C049	8.630960068	GUCY1B1	Q02153	Confirmed TB	Negative	-0.34	-0.23		Female	Peru
C049	10.38450105	PLGLB1	Q02325	Confirmed TB	Negative	-0.34	-0.23		Female	Peru
C049	9.696368122	NUCB1	Q02818	Confirmed TB	Negative	-0.34	-0.23		Female	Peru
C049	11.29444274	CFHR3	Q02985	Confirmed TB	Negative	-0.34	-0.23		Female	Peru
C049	9.974046448	CFHR1	Q03591	Confirmed TB	Negative	-0.34	-0.23		Female	Peru
C049	12.47303125	HGFAC	Q04756	Confirmed TB	Negative	-0.34	-0.23		Female	Peru
C049	9.482107644	GLO1	Q04760	Confirmed TB	Negative	-0.34	-0.23		Female	Peru
C049	9.402070062	YWHAH	Q04917	Confirmed TB	Negative	-0.34	-0.23		Female	Peru
C049	9.434772005	PRKCD	Q05655	Confirmed TB	Negative	-0.34	-0.23		Female	Peru
C049	9.512623557	CALD1	Q05682	Confirmed TB	Negative	-0.34	-0.23		Female	Peru
C049	12.45613115	ITIH3	Q06033	Confirmed TB	Negative	-0.34	-0.23		Female	Peru
C049	9.697287821	ITIH3	Q06033-35-651	Confirmed TB	Negative	-0.34	-0.23		Female	Peru
C049	9.444977472	PSME1	Q06323	Confirmed TB	Negative	-0.34	-0.23		Female	Peru
C049	10.24480346	FMOD	Q06828	Confirmed TB	Negative	-0.34	-0.23		Female	Peru
C049	10.20055625	PRDX1	Q06830	Confirmed TB	Negative	-0.34	-0.23		Female	Peru
C049	10.54518901	KLC1	Q07866	Confirmed TB	Negative	-0.34	-0.23		Female	Peru
C049	10.36471562	LRP1	Q07954	Confirmed TB	Negative	-0.34	-0.23		Female	Peru
C049	10.6328163	LGALS3BP	Q08380	Confirmed TB	Negative	-0.34	-0.23		Female	Peru
C049	10.33558751	FGL1	Q08830	Confirmed TB	Negative	-0.34	-0.23		Female	Peru
C049	9.536433368	nrp	Q10896	Confirmed TB	Negative	-0.34	-0.23		Female	Peru
C049	10.55129046	EFEMP1	Q12805	Confirmed TB	Negative	-0.34	-0.23		Female	Peru
C049	12.40642411	EFEMP1	Q12805-18-493	Confirmed TB	Negative	-0.34	-0.23		Female	Peru
C049	12.30746512	CNTN1	Q12860	Confirmed TB	Negative	-0.34	-0.23		Female	Peru
C049	8.930435636	SPP2	Q13103	Confirmed TB	Negative	-0.34	-0.23		Female	Peru
C049	9.632640903	MMRN1	Q13201	Confirmed TB	Negative	-0.34	-0.23		Female	Peru
C049	9.571650421	SELENBP1	Q13228	Confirmed TB	Negative	-0.34	-0.23		Female	Peru
C049	12.40490461	SEMA3F	Q13275	Confirmed TB	Negative	-0.34	-0.23		Female	Peru
C049	9.612257822	ILK	Q13418	Confirmed TB	Negative	-0.34	-0.23		Female	Peru
C049	9.542234267	DCTN2	Q13561	Confirmed TB	Negative	-0.34	-0.23		Female	Peru
C049	9.876078751	IQGAP2	Q13576	Confirmed TB	Negative	-0.34	-0.23		Female	Peru
C049	9.456166881	STIM1	Q13586	Confirmed TB	Negative	-0.34	-0.23		Female	Peru
C049	10.66525216	FHL1	Q13642	Confirmed TB	Negative	-0.34	-0.23		Female	Peru
C049	13.19499439	APOF	Q13790	Confirmed TB	Negative	-0.34	-0.23		Female	Peru
C049	9.32532352	ENPP2	Q13822	Confirmed TB	Negative	-0.34	-0.23		Female	Peru
C049	10.55821809	DSG2	Q14126	Confirmed TB	Negative	-0.34	-0.23		Female	Peru
C049	9.705339081	SEPTIN6	Q14141	Confirmed TB	Negative	-0.34	-0.23		Female	Peru
C049	9.359357874	DCTN1	Q14203	Confirmed TB	Negative	-0.34	-0.23		Female	Peru
C049	9.838783289	DYNC1H1	Q14204	Confirmed TB	Negative	-0.34	-0.23		Female	Peru
C049	9.959032558	CTTN	Q14247	Confirmed TB	Negative	-0.34	-0.23		Female	Peru
C049	8.43840567	FLOT2	Q14254	Confirmed TB	Negative	-0.34	-0.23		Female	Peru
C049	10.13255471	FGL2	Q14314	Confirmed TB	Negative	-0.34	-0.23		Female	Peru
C049	10.5894644	SPARCL1	Q14515	Confirmed TB	Negative	-0.34	-0.23		Female	Peru
C049	11.20905789	HABP2	Q14520	Confirmed TB	Negative	-0.34	-0.23		Female	Peru
C049	12.93816197	ITIH4	Q14624	Confirmed TB	Negative	-0.34	-0.23		Female	Peru
C049	11.75971843	ITIH4	Q14624-29-661	Confirmed TB	Negative	-0.34	-0.23		Female	Peru
C049	9.633958895	ITIH4	Q14624-689-930	Confirmed TB	Negative	-0.34	-0.23		Female	Peru
C049	9.51250559	GANAB	Q14697	Confirmed TB	Negative	-0.34	-0.23		Female	Peru
C049	9.662234697	LTBP1	Q14766	Confirmed TB	Negative	-0.34	-0.23		Female	Peru
C049	9.18571093	KPNB1	Q14974	Confirmed TB	Negative	-0.34	-0.23		Female	Peru
C049	9.858000181	SEPTIN2	Q15019	Confirmed TB	Negative	-0.34	-0.23		Female	Peru
C049	10.39525798	POSTN	Q15063	Confirmed TB	Negative	-0.34	-0.23		Female	Peru
C049	10.0988156	PDIA6	Q15084	Confirmed TB	Negative	-0.34	-0.23		Female	Peru
C049	11.27987711	PCOLCE	Q15113	Confirmed TB	Negative	-0.34	-0.23		Female	Peru
C049	10.64495139	PON3	Q15166	Confirmed TB	Negative	-0.34	-0.23		Female	Peru
C049	11.40318259	PCBP1	Q15365	Confirmed TB	Negative	-0.34	-0.23		Female	Peru
C049	9.103615843	PCBP2	Q15366	Confirmed TB	Negative	-0.34	-0.23		Female	Peru
C049	9.109269814	RSU1	Q15404	Confirmed TB	Negative	-0.34	-0.23		Female	Peru
C049	10.35310391	FCN2	Q15485	Confirmed TB	Negative	-0.34	-0.23		Female	Peru
C049	10.33861966	TGFBI	Q15582	Confirmed TB	Negative	-0.34	-0.23		Female	Peru
C049	8.901581125	MAPRE1	Q15691	Confirmed TB	Negative	-0.34	-0.23		Female	Peru
C049	9.058140626	CD226	Q15762	Confirmed TB	Negative	-0.34	-0.23		Female	Peru
C049	9.381166656	STXBP2	Q15833	Confirmed TB	Negative	-0.34	-0.23		Female	Peru
C049	9.405020468	ZYX	Q15942	Confirmed TB	Negative	-0.34	-0.23		Female	Peru
C049	9.361441558	SEPTIN7	Q16181	Confirmed TB	Negative	-0.34	-0.23		Female	Peru
C049	11.71238006	ECM1	Q16610	Confirmed TB	Negative	-0.34	-0.23		Female	Peru
C049	9.266171867	DBN1	Q16643	Confirmed TB	Negative	-0.34	-0.23		Female	Peru
C049	10.43950839	MAN2A1	Q16706	Confirmed TB	Negative	-0.34	-0.23		Female	Peru
C049	10.84080265	AOC3	Q16853	Confirmed TB	Negative	-0.34	-0.23		Female	Peru
C049	9.572134637	IMMT	Q16891	Confirmed TB	Negative	-0.34	-0.23		Female	Peru
C049	9.58778947	INF2	Q27J81	Confirmed TB	Negative	-0.34	-0.23		Female	Peru
C049	9.69453962	DDI2	Q5TDH0	Confirmed TB	Negative	-0.34	-0.23		Female	Peru
C049	14.23197719	ZFYVE26	Q68DK2	Confirmed TB	Negative	-0.34	-0.23		Female	Peru
C049	10.23601527	VASN	Q6EMK4	Confirmed TB	Negative	-0.34	-0.23		Female	Peru
C049	13.42033225	VASN	Q6EMK4-24-673	Confirmed TB	Negative	-0.34	-0.23		Female	Peru
C049	9.189549735	LAIR1	Q6GTX8	Confirmed TB	Negative	-0.34	-0.23		Female	Peru
C049	9.136241884	LAMTOR1	Q6IAA8	Confirmed TB	Negative	-0.34	-0.23		Female	Peru
C049	9.885785805	TWF2	Q6IBS0	Confirmed TB	Negative	-0.34	-0.23		Female	Peru
C049	19.33319269	FAHD1	Q6P587	Confirmed TB	Negative	-0.34	-0.23		Female	Peru
C049	10.94772439	PLXDC2	Q6UX71	Confirmed TB	Negative	-0.34	-0.23		Female	Peru
C049	11.09364909	PI16	Q6UXB8	Confirmed TB	Negative	-0.34	-0.23		Female	Peru
C049	10.4371989	CD109	Q6YHK3	Confirmed TB	Negative	-0.34	-0.23		Female	Peru
C049	9.051628208	UNC13D	Q70J99	Confirmed TB	Negative	-0.34	-0.23		Female	Peru
C049	8.789649358	TUBA1A	Q71U36	Confirmed TB	Negative	-0.34	-0.23		Female	Peru
C049	12.61535922	ADAMTS13	Q76LX8	Confirmed TB	Negative	-0.34	-0.23		Female	Peru
C049	9.715847695	DOK3	Q7L591	Confirmed TB	Negative	-0.34	-0.23		Female	Peru
C049	10.28202568	ABI3BP	Q7Z7G0	Confirmed TB	Negative	-0.34	-0.23		Female	Peru
C049	10.25773591	MEGF8	Q7Z7M0	Confirmed TB	Negative	-0.34	-0.23		Female	Peru
C049	10.03588231	SERPINA11	Q86U17	Confirmed TB	Negative	-0.34	-0.23		Female	Peru
C049	9.76261246	OAF	Q86UD1	Confirmed TB	Negative	-0.34	-0.23		Female	Peru
C049	9.570635297	FERMT3	Q86UX7	Confirmed TB	Negative	-0.34	-0.23		Female	Peru
C049	10.05921668	CD163	Q86VB7	Confirmed TB	Negative	-0.34	-0.23		Female	Peru
C049	9.376820201	CAND1	Q86VP6	Confirmed TB	Negative	-0.34	-0.23		Female	Peru
C049	10.22657526	TREML1	Q86YW5	Confirmed TB	Negative	-0.34	-0.23		Female	Peru
C049	9.112891107	LILRA3	Q8N6C8	Confirmed TB	Negative	-0.34	-0.23		Female	Peru
C049	9.735107313	GOLM1	Q8NBJ4	Confirmed TB	Negative	-0.34	-0.23		Female	Peru
C049	9.351888803	PCYOX1L	Q8NBM8	Confirmed TB	Negative	-0.34	-0.23		Female	Peru
C049	11.0183444	PCSK9	Q8NBP7	Confirmed TB	Negative	-0.34	-0.23		Female	Peru
C049	9.674811928	TXNDC5	Q8NBS9	Confirmed TB	Negative	-0.34	-0.23		Female	Peru
C049	11.58419882	ANGPTL6	Q8NI99	Confirmed TB	Negative	-0.34	-0.23		Female	Peru
C049	9.480742225	PDCD6IP	Q8WUM4	Confirmed TB	Negative	-0.34	-0.23		Female	Peru
C049	9.144230178	BRK1	Q8WUW1	Confirmed TB	Negative	-0.34	-0.23		Female	Peru
C049	9.955542007	OIT3	Q8WWZ8	Confirmed TB	Negative	-0.34	-0.23		Female	Peru
C049	9.678245188	MUC16	Q8WXI7	Confirmed TB	Negative	-0.34	-0.23		Female	Peru
C049	11.82794883	TTN	Q8WZ42	Confirmed TB	Negative	-0.34	-0.23		Female	Peru
C049	11.39132634	CFHR4	Q92496	Confirmed TB	Negative	-0.34	-0.23		Female	Peru
C049	10.83915517	PRG4	Q92954	Confirmed TB	Negative	-0.34	-0.23		Female	Peru
C049	9.547436644	ATP2A3	Q93084	Confirmed TB	Negative	-0.34	-0.23		Female	Peru
C049	9.419352721	PDLIM5	Q96HC4	Confirmed TB	Negative	-0.34	-0.23		Female	Peru
C049	11.56471557	CPB2	Q96IY4	Confirmed TB	Negative	-0.34	-0.23		Female	Peru
C049	15.7244543	CPB2	Q96IY4-23-114	Confirmed TB	Negative	-0.34	-0.23		Female	Peru
C049	11.36555871	CNDP1	Q96KN2	Confirmed TB	Negative	-0.34	-0.23		Female	Peru
C049	11.99824559	PRAP1	Q96NZ9	Confirmed TB	Negative	-0.34	-0.23		Female	Peru
C049	10.32136592	PRAP1	Q96NZ9-21-151	Confirmed TB	Negative	-0.34	-0.23		Female	Peru
C049	12.19404113	PGLYRP2	Q96PD5	Confirmed TB	Negative	-0.34	-0.23		Female	Peru
C049	9.979907387	PUS7	Q96PZ0	Confirmed TB	Negative	-0.34	-0.23		Female	Peru
C049	10.02215963	VPS35	Q96QK1	Confirmed TB	Negative	-0.34	-0.23		Female	Peru
C049	9.980807882	SCGB3A1	Q96QR1	Confirmed TB	Negative	-0.34	-0.23		Female	Peru
C049	8.956671356	CNN2	Q99439	Confirmed TB	Negative	-0.34	-0.23		Female	Peru
C049	9.873774186	PARK7	Q99497	Confirmed TB	Negative	-0.34	-0.23		Female	Peru
C049	9.527141975	PHB2	Q99623	Confirmed TB	Negative	-0.34	-0.23		Female	Peru
C049	10.64461545	OLFM1	Q99784	Confirmed TB	Negative	-0.34	-0.23		Female	Peru
C049	9.792340277	CCT7	Q99832	Confirmed TB	Negative	-0.34	-0.23		Female	Peru
C049	9.516146064	RARRES2	Q99969	Confirmed TB	Negative	-0.34	-0.23		Female	Peru
C049	8.654760054	CORO1B	Q9BR76	Confirmed TB	Negative	-0.34	-0.23		Female	Peru
C049	9.254172434	ESYT1	Q9BSJ8	Confirmed TB	Negative	-0.34	-0.23		Female	Peru
C049	10.13720619	FUCA2	Q9BTY2	Confirmed TB	Negative	-0.34	-0.23		Female	Peru
C049	9.424532416	PDCD10	Q9BUL8	Confirmed TB	Negative	-0.34	-0.23		Female	Peru
C049	10.67370205	COLEC11	Q9BWP8	Confirmed TB	Negative	-0.34	-0.23		Female	Peru
C049	10.24121896	CFHR5	Q9BXR6	Confirmed TB	Negative	-0.34	-0.23		Female	Peru
C049	9.723792901	CRNKL1	Q9BZJ0	Confirmed TB	Negative	-0.34	-0.23		Female	Peru
C049	10.18816754	RTN4R	Q9BZR6	Confirmed TB	Negative	-0.34	-0.23		Female	Peru
C049	10.17202864	TOLLIP	Q9H0E2	Confirmed TB	Negative	-0.34	-0.23		Female	Peru
C049	9.692529699	RAB1B	Q9H0U4	Confirmed TB	Negative	-0.34	-0.23		Female	Peru
C049	9.606013899	SH3BGRL3	Q9H299	Confirmed TB	Negative	-0.34	-0.23		Female	Peru
C049	17.22097936	RNPEP	Q9H4A4	Confirmed TB	Negative	-0.34	-0.23		Female	Peru
C049	10.48398161	RNPEP	Q9H4A4-2-650	Confirmed TB	Negative	-0.34	-0.23		Female	Peru
C049	11.2757186	DPEP2	Q9H4A9	Confirmed TB	Negative	-0.34	-0.23		Female	Peru
C049	9.604654378	TUBB1	Q9H4B7	Confirmed TB	Negative	-0.34	-0.23		Female	Peru
C049	10.82752878	PLEKHA4	Q9H4M7	Confirmed TB	Negative	-0.34	-0.23		Female	Peru
C049	9.445791993	EHD1	Q9H4M9	Confirmed TB	Negative	-0.34	-0.23		Female	Peru
C049	9.495098935	RGCC	Q9H4X1	Confirmed TB	Negative	-0.34	-0.23		Female	Peru
C049	9.295887348	PARVB	Q9HBI1	Confirmed TB	Negative	-0.34	-0.23		Female	Peru
C049	9.351261586	APMAP	Q9HDC9	Confirmed TB	Negative	-0.34	-0.23		Female	Peru
C049	9.260131124	VTA1	Q9NP79	Confirmed TB	Negative	-0.34	-0.23		Female	Peru
C049	11.38245741	IL1RAP	Q9NPH3	Confirmed TB	Negative	-0.34	-0.23		Female	Peru
C049	9.986247279	CRTAC1	Q9NQ79	Confirmed TB	Negative	-0.34	-0.23		Female	Peru
C049	9.845766844	RTN4	Q9NQC3	Confirmed TB	Negative	-0.34	-0.23		Female	Peru
C049	9.166556573	XPNPEP1	Q9NQW7	Confirmed TB	Negative	-0.34	-0.23		Female	Peru
C049	9.624548635	PDLIM7	Q9NR12	Confirmed TB	Negative	-0.34	-0.23		Female	Peru
C049	9.701334566	SAR1A	Q9NR31	Confirmed TB	Negative	-0.34	-0.23		Female	Peru
C049	10.46131092	ATG3	Q9NT62	Confirmed TB	Negative	-0.34	-0.23		Female	Peru
C049	9.404725854	OLA1	Q9NTK5	Confirmed TB	Negative	-0.34	-0.23		Female	Peru
C049	18.57886191	CBLN4	Q9NTU7	Confirmed TB	Negative	-0.34	-0.23		Female	Peru
C049	9.346857642	ARL8B	Q9NVJ2	Confirmed TB	Negative	-0.34	-0.23		Female	Peru
C049	10.00281741	TUBA8	Q9NY65	Confirmed TB	Negative	-0.34	-0.23		Female	Peru
C049	9.911399761	ERAP1	Q9NZ08	Confirmed TB	Negative	-0.34	-0.23		Female	Peru
C049	10.55223983	ADA2	Q9NZK5	Confirmed TB	Negative	-0.34	-0.23		Female	Peru
C049	10.32347775	C1RL	Q9NZP8	Confirmed TB	Negative	-0.34	-0.23		Female	Peru
C049	10.8010937	C1RL	Q9NZP8-36-487	Confirmed TB	Negative	-0.34	-0.23		Female	Peru
C049	9.584725153	ABRACL	Q9P1F3	Confirmed TB	Negative	-0.34	-0.23		Female	Peru
C049	9.810181928	BIN2	Q9UBW5	Confirmed TB	Negative	-0.34	-0.23		Female	Peru
C049	11.4421898	FBLN5	Q9UBX5	Confirmed TB	Negative	-0.34	-0.23		Female	Peru
C049	12.39840912	FETUB	Q9UGM5	Confirmed TB	Negative	-0.34	-0.23		Female	Peru
C049	10.45464745	PCYOX1	Q9UHG3	Confirmed TB	Negative	-0.34	-0.23		Female	Peru
C049	14.22274802	DDX20	Q9UHI6	Confirmed TB	Negative	-0.34	-0.23		Female	Peru
C049	9.778708176	DBNL	Q9UJU6	Confirmed TB	Negative	-0.34	-0.23		Female	Peru
C049	11.15561486	SERPINA10	Q9UK55	Confirmed TB	Negative	-0.34	-0.23		Female	Peru
C049	9.715254844	PSME2	Q9UL46	Confirmed TB	Negative	-0.34	-0.23		Female	Peru
C049	13.10971015	TRPC5	Q9UL62	Confirmed TB	Negative	-0.34	-0.23		Female	Peru
C049	10.75106119	HEG1	Q9ULI3	Confirmed TB	Negative	-0.34	-0.23		Female	Peru
C049	9.560987083	CORO1C	Q9ULV4	Confirmed TB	Negative	-0.34	-0.23		Female	Peru
C049	10.87898773	MINPP1	Q9UNW1	Confirmed TB	Negative	-0.34	-0.23		Female	Peru
C049	9.113301889	RUVBL2	Q9Y230	Confirmed TB	Negative	-0.34	-0.23		Female	Peru
C049	10.63552186	RUVBL1	Q9Y265	Confirmed TB	Negative	-0.34	-0.23		Female	Peru
C049	9.859312049	TLN1	Q9Y490	Confirmed TB	Negative	-0.34	-0.23		Female	Peru
C049	19.90861877	MYO5A	Q9Y4I1	Confirmed TB	Negative	-0.34	-0.23		Female	Peru
C049	11.63767806	HYOU1	Q9Y4L1	Confirmed TB	Negative	-0.34	-0.23		Female	Peru
C049	9.515960399	SUPT16H	Q9Y5B9	Confirmed TB	Negative	-0.34	-0.23		Female	Peru
C049	9.867918671	ANGPTL3	Q9Y5C1	Confirmed TB	Negative	-0.34	-0.23		Female	Peru
C049	9.396919466	COPG1	Q9Y678	Confirmed TB	Negative	-0.34	-0.23		Female	Peru
C049	10.32907102	FCGBP	Q9Y6R7	Confirmed TB	Negative	-0.34	-0.23		Female	Peru
C049	10.94604003	FCGBP	Q9Y6R7-24-5405	Confirmed TB	Negative	-0.34	-0.23		Female	Peru
C049	11.46265578	COLEC10	Q9Y6Z7	Confirmed TB	Negative	-0.34	-0.23		Female	Peru
C050	14.44621097	IGLV8-61	A0A075B6I0	Confirmed TB	Negative	0.24			Male	Peru
C050	9.738534019	IGLV5-37	A0A075B6J1-20-123	Confirmed TB	Negative	0.24			Male	Peru
C050	10.03185297	IGLV2-18	A0A075B6J9	Confirmed TB	Negative	0.24			Male	Peru
C050	10.21341894	IGLV3-12	A0A075B6K2	Confirmed TB	Negative	0.24			Male	Peru
C050	11.00440222	IGLV3-10	A0A075B6K4	Confirmed TB	Negative	0.24			Male	Peru
C050	10.22812711	IGLV3-10	A0A075B6K4-20-115	Confirmed TB	Negative	0.24			Male	Peru
C050	9.732473847	IGLV3-9	A0A075B6K5	Confirmed TB	Negative	0.24			Male	Peru
C050	17.79462435	IGKV2-28	A0A075B6P5-20-120	Confirmed TB	Negative	0.24			Male	Peru
C050	8.769768643	IGHV3-64	A0A075B6Q5	Confirmed TB	Negative	0.24			Male	Peru
C050	9.603795973	IGKV2D-24	A0A075B6R9	Confirmed TB	Negative	0.24			Male	Peru
C050	9.242374643	IGKV1D-17	A0A075B6S4-23-117	Confirmed TB	Negative	0.24			Male	Peru
C050	9.754298414	IGKV1-27	A0A075B6S5	Confirmed TB	Negative	0.24			Male	Peru
C050	16.90587945	IGKV1-37	A0A075B6S9-23-117	Confirmed TB	Negative	0.24			Male	Peru
C050	10.38135014	IGKV3D-15	A0A087WSY6	Confirmed TB	Negative	0.24			Male	Peru
C050	12.03183324	IGKV3D-15	A0A087WSY6-21-115	Confirmed TB	Negative	0.24			Male	Peru
C050	9.730892808	IGKV2-40	A0A087WW87	Confirmed TB	Negative	0.24			Male	Peru
C050	11.28271479	IGHV3-49	A0A0A0MS15	Confirmed TB	Negative	0.24			Male	Peru
C050	11.38478309	IGHV3-49	A0A0A0MS15-20-119	Confirmed TB	Negative	0.24			Male	Peru
C050	10.27159778	IGKV6D-21	A0A0A0MT36	Confirmed TB	Negative	0.24			Male	Peru
C050	10.15225475	IGLV1-36	A0A0B4J1U3	Confirmed TB	Negative	0.24			Male	Peru
C050	11.50181541	IGHV3-15	A0A0B4J1V0	Confirmed TB	Negative	0.24			Male	Peru
C050	15.22269258	IGHV3-15	A0A0B4J1V0-20-119	Confirmed TB	Negative	0.24			Male	Peru
C050	9.849650082	IGHV2-26	A0A0B4J1V2	Confirmed TB	Negative	0.24			Male	Peru
C050	12.81430663	IGHV3-73	A0A0B4J1V6	Confirmed TB	Negative	0.24			Male	Peru
C050	14.67878091	IGHV3-73	A0A0B4J1V6-20-119	Confirmed TB	Negative	0.24			Male	Peru
C050	8.154492678	IGHV3-74	A0A0B4J1X5	Confirmed TB	Negative	0.24			Male	Peru
C050	11.71170446	IGHV3-43	A0A0B4J1X8-20-118	Confirmed TB	Negative	0.24			Male	Peru
C050	9.339259482	IGLV9-49	A0A0B4J1Y8	Confirmed TB	Negative	0.24			Male	Peru
C050	13.09102717	IGLV9-49	A0A0B4J1Y8-20-123	Confirmed TB	Negative	0.24			Male	Peru
C050	11.69153319	IGHV3-72	A0A0B4J1Y9	Confirmed TB	Negative	0.24			Male	Peru
C050	13.16549449	IGKV1D-13	A0A0B4J2D9-23-117	Confirmed TB	Negative	0.24			Male	Peru
C050	12.78259154	IGHV1-69D	A0A0B4J2H0	Confirmed TB	Negative	0.24			Male	Peru
C050	12.16371708	IGKV6-21	A0A0C4DH24-20-114	Confirmed TB	Negative	0.24			Male	Peru
C050	12.14220121	IGKV3D-20	A0A0C4DH25-21-116	Confirmed TB	Negative	0.24			Male	Peru
C050	10.6138117	IGHV1-3	A0A0C4DH29	Confirmed TB	Negative	0.24			Male	Peru
C050	14.39173003	IGHV1-18	A0A0C4DH31	Confirmed TB	Negative	0.24			Male	Peru
C050	12.71416714	IGHV3-20	A0A0C4DH32-20-117	Confirmed TB	Negative	0.24			Male	Peru
C050	12.69111759	IGHV1-24	A0A0C4DH33-20-117	Confirmed TB	Negative	0.24			Male	Peru
C050	10.65717851	IGHV4-28	A0A0C4DH34	Confirmed TB	Negative	0.24			Male	Peru
C050	9.573672577	IGHV3-35	A0A0C4DH35	Confirmed TB	Negative	0.24			Male	Peru
C050	11.69221386	IGHV3-38	A0A0C4DH36	Confirmed TB	Negative	0.24			Male	Peru
C050	13.40886859	IGHV5-51	A0A0C4DH38	Confirmed TB	Negative	0.24			Male	Peru
C050	12.54721842	IGHV5-51	A0A0C4DH38-20-117	Confirmed TB	Negative	0.24			Male	Peru
C050	12.41067722	IGHV3-66	A0A0C4DH42-20-116	Confirmed TB	Negative	0.24			Male	Peru
C050	9.357210411	IGHV2-70D	A0A0C4DH43	Confirmed TB	Negative	0.24			Male	Peru
C050	14.65893125	IGKV3D-7	A0A0C4DH55-24-119	Confirmed TB	Negative	0.24			Male	Peru
C050	14.37843529	IGKV1-9	A0A0C4DH69-23-117	Confirmed TB	Negative	0.24			Male	Peru
C050	12.39996469	IGKV1-6	A0A0C4DH72-23-117	Confirmed TB	Negative	0.24			Male	Peru
C050	16.64209033	IGKV1-12	A0A0C4DH73-23-117	Confirmed TB	Negative	0.24			Male	Peru
C050	9.053049783	IGHV7-4-1	A0A0J9YVY3-20-117	Confirmed TB	Negative	0.24			Male	Peru
C050	11.3247285	IGHV3-64D	A0A0J9YX35	Confirmed TB	Negative	0.24			Male	Peru
C050	12.64471035	IGLL5	B9A064	Confirmed TB	Negative	0.24			Male	Peru
C050	9.679755854	PDLIM1	O00151	Confirmed TB	Negative	0.24			Male	Peru
C050	10.25619453	MASP2	O00187	Confirmed TB	Negative	0.24			Male	Peru
C050	8.699935637	MASP2	O00187-16-686	Confirmed TB	Negative	0.24			Male	Peru
C050	9.862882851	RAB27B	O00194	Confirmed TB	Negative	0.24			Male	Peru
C050	9.033814523	PSMD11	O00231	Confirmed TB	Negative	0.24			Male	Peru
C050	8.086464499	PSMD12	O00232	Confirmed TB	Negative	0.24			Male	Peru
C050	9.286495767	CLIC1	O00299	Confirmed TB	Negative	0.24			Male	Peru
C050	9.36722111	QSOX1	O00391	Confirmed TB	Negative	0.24			Male	Peru
C050	10.08085978	IPO5	O00410	Confirmed TB	Negative	0.24			Male	Peru
C050	9.447924839	DNM1L	O00429	Confirmed TB	Negative	0.24			Male	Peru
C050	9.210357312	STK25	O00506	Confirmed TB	Negative	0.24			Male	Peru
C050	9.589314281	CHL1	O00533	Confirmed TB	Negative	0.24			Male	Peru
C050	8.771665894	CHL1	O00533-25-1208	Confirmed TB	Negative	0.24			Male	Peru
C050	10.09406167	NRP1	O14786	Confirmed TB	Negative	0.24			Male	Peru
C050	11.25415732	APOL1	O14791	Confirmed TB	Negative	0.24			Male	Peru
C050	9.588963727	PSMA7	O14818	Confirmed TB	Negative	0.24			Male	Peru
C050	9.719954165	MYL12B	O14950	Confirmed TB	Negative	0.24			Male	Peru
C050	9.805244648	XPO1	O14980	Confirmed TB	Negative	0.24			Male	Peru
C050	9.42125209	ARPC1B	O15143	Confirmed TB	Negative	0.24			Male	Peru
C050	16.45901922	ARPC2	O15144	Confirmed TB	Negative	0.24			Male	Peru
C050	9.445799936	ARPC3	O15145	Confirmed TB	Negative	0.24			Male	Peru
C050	9.639813852	ARPC5	O15511	Confirmed TB	Negative	0.24			Male	Peru
C050	13.333943	EIF4G3	O43432	Confirmed TB	Negative	0.24			Male	Peru
C050	9.486267914	ACTN4	O43707	Confirmed TB	Negative	0.24			Male	Peru
C050	12.00604348	CD5L	O43866	Confirmed TB	Negative	0.24			Male	Peru
C050	9.424364753	CD5L	O43866-20-347	Confirmed TB	Negative	0.24			Male	Peru
C050	9.623636207	PLIN3	O60664	Confirmed TB	Negative	0.24			Male	Peru
C050	13.24372715	H2BC12	O60814	Confirmed TB	Negative	0.24			Male	Peru
C050	9.613527176	FCGR3B	O75015	Confirmed TB	Negative	0.24			Male	Peru
C050	9.506643832	FCGR3B	O75015-17-200	Confirmed TB	Negative	0.24			Male	Peru
C050	9.765886792	WDR1	O75083	Confirmed TB	Negative	0.24			Male	Peru
C050	10.13626665	ICOSLG	O75144	Confirmed TB	Negative	0.24			Male	Peru
C050	9.510474733	CS	O75390	Confirmed TB	Negative	0.24			Male	Peru
C050	9.774631547	SEC22B	O75396	Confirmed TB	Negative	0.24			Male	Peru
C050	9.695195536	SKAP2	O75563	Confirmed TB	Negative	0.24			Male	Peru
C050	10.49892566	FCN3	O75636	Confirmed TB	Negative	0.24			Male	Peru
C050	10.00739578	ZMPSTE24	O75844	Confirmed TB	Negative	0.24			Male	Peru
C050	9.640379226	IDH1	O75874	Confirmed TB	Negative	0.24			Male	Peru
C050	10.11949182	ATRN	O75882	Confirmed TB	Negative	0.24			Male	Peru
C050	10.94711222	ARL6IP5	O75915	Confirmed TB	Negative	0.24			Male	Peru
C050	9.907736605	APOM	O95445	Confirmed TB	Negative	0.24			Male	Peru
C050	8.939921254	PARN	O95453	Confirmed TB	Negative	0.24			Male	Peru
C050	9.241345979	H6PD	O95479	Confirmed TB	Negative	0.24			Male	Peru
C050	8.858231187	VNN1	O95497	Confirmed TB	Negative	0.24			Male	Peru
C050	9.142366003	AP2A1	O95782	Confirmed TB	Negative	0.24			Male	Peru
C050	9.754436029	CAVIN2	O95810	Confirmed TB	Negative	0.24			Male	Peru
C050	10.82029069	LDHA	P00338	Confirmed TB	Negative	0.24			Male	Peru
C050	10.00219002	ALDH1A1	P00352	Confirmed TB	Negative	0.24			Male	Peru
C050	9.413043053	GLUD1	P00367	Confirmed TB	Negative	0.24			Male	Peru
C050	8.80475723	CYB5R3	P00387	Confirmed TB	Negative	0.24			Male	Peru
C050	12.04936812	CP	P00450	Confirmed TB	Negative	0.24			Male	Peru
C050	9.319798972	CP	P00450-20-1065	Confirmed TB	Negative	0.24			Male	Peru
C050	10.67509252	F13A1	P00488	Confirmed TB	Negative	0.24			Male	Peru
C050	9.415250133	PNP	P00491	Confirmed TB	Negative	0.24			Male	Peru
C050	9.274028224	HPRT1	P00492	Confirmed TB	Negative	0.24			Male	Peru
C050	9.908660601	PGK1	P00558	Confirmed TB	Negative	0.24			Male	Peru
C050	9.531343547	AK1	P00568	Confirmed TB	Negative	0.24			Male	Peru
C050	12.56727652	F2	P00734	Confirmed TB	Negative	0.24			Male	Peru
C050	8.533578144	F2	P00734-364-622	Confirmed TB	Negative	0.24			Male	Peru
C050	12.87914176	F2	P00734-44-622	Confirmed TB	Negative	0.24			Male	Peru
C050	11.23444662	C1R	P00736	Confirmed TB	Negative	0.24			Male	Peru
C050	13.33993774	HP	P00738	Confirmed TB	Negative	0.24			Male	Peru
C050	11.47734513	HP	P00738-162-406	Confirmed TB	Negative	0.24			Male	Peru
C050	10.78572489	HP	P00738-19-406	Confirmed TB	Negative	0.24			Male	Peru
C050	10.90110296	HPR	P00739	Confirmed TB	Negative	0.24			Male	Peru
C050	11.11416788	F9	P00740	Confirmed TB	Negative	0.24			Male	Peru
C050	11.63827307	F10	P00742	Confirmed TB	Negative	0.24			Male	Peru
C050	11.85028026	CFD	P00746	Confirmed TB	Negative	0.24			Male	Peru
C050	12.39875149	PLG	P00747	Confirmed TB	Negative	0.24			Male	Peru
C050	11.80322908	PLG	P00747-20-810	Confirmed TB	Negative	0.24			Male	Peru
C050	10.7441464	F12	P00748	Confirmed TB	Negative	0.24			Male	Peru
C050	12.46248371	CFB	P00751	Confirmed TB	Negative	0.24			Male	Peru
C050	9.918992458	CFB	P00751-26-764	Confirmed TB	Negative	0.24			Male	Peru
C050	10.07391352	CA1	P00915	Confirmed TB	Negative	0.24			Male	Peru
C050	9.443660582	CA2	P00918	Confirmed TB	Negative	0.24			Male	Peru
C050	13.1279432	SERPINC1	P01008	Confirmed TB	Negative	0.24			Male	Peru
C050	12.2307835	SERPINC1	P01008-33-464	Confirmed TB	Negative	0.24			Male	Peru
C050	12.06684841	SERPINA1	P01009	Confirmed TB	Negative	0.24			Male	Peru
C050	11.3139382	SERPINA1	P01009-25-418	Confirmed TB	Negative	0.24			Male	Peru
C050	12.38705473	SERPINA1	P01009-375-418	Confirmed TB	Negative	0.24			Male	Peru
C050	11.75708565	SERPINA3	P01011	Confirmed TB	Negative	0.24			Male	Peru
C050	13.11377097	SERPINA3	P01011-26-423	Confirmed TB	Negative	0.24			Male	Peru
C050	11.49531853	AGT	P01019	Confirmed TB	Negative	0.24			Male	Peru
C050	13.33606698	A2M	P01023	Confirmed TB	Negative	0.24			Male	Peru
C050	12.28566593	A2M	P01023-24-1474	Confirmed TB	Negative	0.24			Male	Peru
C050	12.62828398	C3	P01024	Confirmed TB	Negative	0.24			Male	Peru
C050	10.28967914	C3	P01024-23-1663	Confirmed TB	Negative	0.24			Male	Peru
C050	11.52990587	C5	P01031	Confirmed TB	Negative	0.24			Male	Peru
C050	10.69798672	TIMP1	P01033-24-207	Confirmed TB	Negative	0.24			Male	Peru
C050	12.30412373	CST3	P01034	Confirmed TB	Negative	0.24			Male	Peru
C050	12.45235909	KNG1	P01042	Confirmed TB	Negative	0.24			Male	Peru
C050	9.32605432	TGFB1	P01137	Confirmed TB	Negative	0.24			Male	Peru
C050	14.93327874	IGF2	P01344	Confirmed TB	Negative	0.24			Male	Peru
C050	8.568760781	IGF2	P01344-25-91	Confirmed TB	Negative	0.24			Male	Peru
C050	14.4328432	JCHAIN	P01591	Confirmed TB	Negative	0.24			Male	Peru
C050	9.68533689	JCHAIN	P01591-23-159	Confirmed TB	Negative	0.24			Male	Peru
C050	14.45664284	IGKV1D-33	P01593	Confirmed TB	Negative	0.24			Male	Peru
C050	16.67196838	IGKV1D-33	P01593-23-117	Confirmed TB	Negative	0.24			Male	Peru
C050	11.92188506	IGKV1-39	P01597	Confirmed TB	Negative	0.24			Male	Peru
C050	11.09849846	IGKV1-17	P01599	Confirmed TB	Negative	0.24			Male	Peru
C050	12.21523645	IGKV1-5	P01602	Confirmed TB	Negative	0.24			Male	Peru
C050	16.56823115	IGKV1-5	P01602-23-117	Confirmed TB	Negative	0.24			Male	Peru
C050	11.14692026	IGKV3-20	P01619	Confirmed TB	Negative	0.24			Male	Peru
C050	17.33854265	IGKV3-20	P01619-21-116	Confirmed TB	Negative	0.24			Male	Peru
C050	14.56280257	IGLV1-47	P01700	Confirmed TB	Negative	0.24			Male	Peru
C050	16.85116911	IGLV1-47	P01700-20-117	Confirmed TB	Negative	0.24			Male	Peru
C050	11.97877276	IGLV1-51	P01701	Confirmed TB	Negative	0.24			Male	Peru
C050	18.41194781	IGLV1-51	P01701-20-117	Confirmed TB	Negative	0.24			Male	Peru
C050	18.25736077	IGLV1-40	P01703-20-118	Confirmed TB	Negative	0.24			Male	Peru
C050	10.01464961	IGLV2-14	P01704	Confirmed TB	Negative	0.24			Male	Peru
C050	10.96610451	IGLV3-19	P01714	Confirmed TB	Negative	0.24			Male	Peru
C050	15.02827841	IGLV3-19	P01714-21-112	Confirmed TB	Negative	0.24			Male	Peru
C050	13.02604956	IGLV3-25	P01717	Confirmed TB	Negative	0.24			Male	Peru
C050	14.43086573	IGLV3-27	P01718-21-113	Confirmed TB	Negative	0.24			Male	Peru
C050	10.69733821	IGLV6-57	P01721-20-117	Confirmed TB	Negative	0.24			Male	Peru
C050	14.17243538	IGHV1-69	P01742	Confirmed TB	Negative	0.24			Male	Peru
C050	13.8605525	IGHV1-46	P01743	Confirmed TB	Negative	0.24			Male	Peru
C050	14.96026196	IGHV3-11	P01762-20-117	Confirmed TB	Negative	0.24			Male	Peru
C050	13.41179483	IGHV3-23	P01764	Confirmed TB	Negative	0.24			Male	Peru
C050	14.80198348	IGHV3-23	P01764-20-117	Confirmed TB	Negative	0.24			Male	Peru
C050	9.100543417	IGHV3-13	P01766	Confirmed TB	Negative	0.24			Male	Peru
C050	9.944439556	IGHV3-53	P01767-20-116	Confirmed TB	Negative	0.24			Male	Peru
C050	15.20654834	IGHV3-30	P01768-20-117	Confirmed TB	Negative	0.24			Male	Peru
C050	16.35439047	IGHV3-33	P01772	Confirmed TB	Negative	0.24			Male	Peru
C050	9.845831117	IGHV3-7	P01780	Confirmed TB	Negative	0.24			Male	Peru
C050	16.82993221	IGHV3-7	P01780-20-117	Confirmed TB	Negative	0.24			Male	Peru
C050	13.03546235	IGHV3-9	P01782	Confirmed TB	Negative	0.24			Male	Peru
C050	9.613302488	IGHV2-5	P01817	Confirmed TB	Negative	0.24			Male	Peru
C050	10.17032112	IGHV4-39	P01824	Confirmed TB	Negative	0.24			Male	Peru
C050	16.09951657	IGHV4-39	P01824-27-125	Confirmed TB	Negative	0.24			Male	Peru
C050	9.503365522	PIGR	P01833	Confirmed TB	Negative	0.24			Male	Peru
C050	9.729233184	PIGR	P01833-19-764	Confirmed TB	Negative	0.24			Male	Peru
C050	14.49842554	IGKC	P01834	Confirmed TB	Negative	0.24			Male	Peru
C050	9.84688264	IGHE	P01854	Confirmed TB	Negative	0.24			Male	Peru
C050	14.6286157	IGHG1	P01857	Confirmed TB	Negative	0.24			Male	Peru
C050	11.90134244	IGHG1	P01857-1-330	Confirmed TB	Negative	0.24			Male	Peru
C050	12.45479012	IGHG2	P01859	Confirmed TB	Negative	0.24			Male	Peru
C050	11.76147153	IGHG3	P01860	Confirmed TB	Negative	0.24			Male	Peru
C050	14.04662928	IGHG4	P01861	Confirmed TB	Negative	0.24			Male	Peru
C050	12.83535053	IGHM	P01871	Confirmed TB	Negative	0.24			Male	Peru
C050	9.44719549	IGHM	P01871-1-453	Confirmed TB	Negative	0.24			Male	Peru
C050	13.91851801	IGHA1	P01876	Confirmed TB	Negative	0.24			Male	Peru
C050	12.85142664	IGHA1	P01876-1-353	Confirmed TB	Negative	0.24			Male	Peru
C050	11.44768843	IGHA2	P01877	Confirmed TB	Negative	0.24			Male	Peru
C050	9.604035479	IGHA2	P01877-1-340	Confirmed TB	Negative	0.24			Male	Peru
C050	12.59458126	IGHD	P01880	Confirmed TB	Negative	0.24			Male	Peru
C050	9.547291112	IGHD	P01880-1-384	Confirmed TB	Negative	0.24			Male	Peru
C050	9.821994551	HLA-B	P01889	Confirmed TB	Negative	0.24			Male	Peru
C050	9.465963882	HBE1	P02100	Confirmed TB	Negative	0.24			Male	Peru
C050	10.77098077	COL1A1	P02452	Confirmed TB	Negative	0.24			Male	Peru
C050	11.11519491	COL1A1	P02452-1219-1464	Confirmed TB	Negative	0.24			Male	Peru
C050	9.36003541	KRT14	P02533	Confirmed TB	Negative	0.24			Male	Peru
C050	9.905054832	KRT6A	P02538	Confirmed TB	Negative	0.24			Male	Peru
C050	9.699766881	SPTA1	P02549	Confirmed TB	Negative	0.24			Male	Peru
C050	13.17822941	APOA1	P02647	Confirmed TB	Negative	0.24			Male	Peru
C050	11.48529899	APOA1	P02647-25-266	Confirmed TB	Negative	0.24			Male	Peru
C050	13.08680143	APOE	P02649	Confirmed TB	Negative	0.24			Male	Peru
C050	13.33987	APOA2	P02652	Confirmed TB	Negative	0.24			Male	Peru
C050	13.3534542	APOC1	P02654	Confirmed TB	Negative	0.24			Male	Peru
C050	13.97618955	APOC1	P02654-29-83	Confirmed TB	Negative	0.24			Male	Peru
C050	14.48423404	APOC2	P02655	Confirmed TB	Negative	0.24			Male	Peru
C050	14.15013302	APOC2	P02655-23-101	Confirmed TB	Negative	0.24			Male	Peru
C050	17.10442365	APOC2	P02655-29-101	Confirmed TB	Negative	0.24			Male	Peru
C050	11.19108683	APOC3	P02656	Confirmed TB	Negative	0.24			Male	Peru
C050	11.61664831	APOC3	P02656-21-99	Confirmed TB	Negative	0.24			Male	Peru
C050	12.64171652	FGA	P02671	Confirmed TB	Negative	0.24			Male	Peru
C050	14.25355388	FGA	P02671-20-35	Confirmed TB	Negative	0.24			Male	Peru
C050	13.59559424	FGB	P02675	Confirmed TB	Negative	0.24			Male	Peru
C050	20.11749111	FGB	P02675-31-44	Confirmed TB	Negative	0.24			Male	Peru
C050	13.40180202	FGG	P02679	Confirmed TB	Negative	0.24			Male	Peru
C050	9.484309432	FGG	P02679-27-453	Confirmed TB	Negative	0.24			Male	Peru
C050	12.29210777	SLC4A1	P02730	Confirmed TB	Negative	0.24			Male	Peru
C050	9.426160616	CRP	P02741	Confirmed TB	Negative	0.24			Male	Peru
C050	10.52277445	APCS	P02743	Confirmed TB	Negative	0.24			Male	Peru
C050	10.58601146	C1QA	P02745	Confirmed TB	Negative	0.24			Male	Peru
C050	12.70057315	C1QB	P02746	Confirmed TB	Negative	0.24			Male	Peru
C050	13.79944648	C1QC	P02747	Confirmed TB	Negative	0.24			Male	Peru
C050	12.18558979	C9	P02748	Confirmed TB	Negative	0.24			Male	Peru
C050	14.15282433	APOH	P02749	Confirmed TB	Negative	0.24			Male	Peru
C050	13.15807794	LRG1	P02750	Confirmed TB	Negative	0.24			Male	Peru
C050	8.959387442	LRG1	P02750-36-347	Confirmed TB	Negative	0.24			Male	Peru
C050	12.15971048	FN1	P02751	Confirmed TB	Negative	0.24			Male	Peru
C050	12.37316841	RBP4	P02753	Confirmed TB	Negative	0.24			Male	Peru
C050	13.1103769	AMBP	P02760	Confirmed TB	Negative	0.24			Male	Peru
C050	8.90140473	AMBP	P02760-206-352	Confirmed TB	Negative	0.24			Male	Peru
C050	11.69380942	ORM1	P02763	Confirmed TB	Negative	0.24			Male	Peru
C050	12.1136471	AHSG	P02765	Confirmed TB	Negative	0.24			Male	Peru
C050	11.99405889	TTR	P02766	Confirmed TB	Negative	0.24			Male	Peru
C050	14.07244588	ALB	P02768	Confirmed TB	Negative	0.24			Male	Peru
C050	10.96640937	ALB	P02768-25-609	Confirmed TB	Negative	0.24			Male	Peru
C050	12.08013962	GC	P02774	Confirmed TB	Negative	0.24			Male	Peru
C050	12.30946845	PPBP	P02775	Confirmed TB	Negative	0.24			Male	Peru
C050	16.36658141	PPBP	P02775-35-128	Confirmed TB	Negative	0.24			Male	Peru
C050	11.72044531	PF4	P02776	Confirmed TB	Negative	0.24			Male	Peru
C050	10.91766546	TFRC	P02786	Confirmed TB	Negative	0.24			Male	Peru
C050	14.6135249	TF	P02787	Confirmed TB	Negative	0.24			Male	Peru
C050	11.53728963	TF	P02787-20-698	Confirmed TB	Negative	0.24			Male	Peru
C050	9.464881077	LTF	P02788	Confirmed TB	Negative	0.24			Male	Peru
C050	9.722905662	LTF	P02788-20-710	Confirmed TB	Negative	0.24			Male	Peru
C050	12.29030225	HPX	P02790	Confirmed TB	Negative	0.24			Male	Peru
C050	9.951556866	HPX	P02790-24-462	Confirmed TB	Negative	0.24			Male	Peru
C050	11.16533659	ANG	P03950	Confirmed TB	Negative	0.24			Male	Peru
C050	11.48849119	F11	P03951	Confirmed TB	Negative	0.24			Male	Peru
C050	12.88773184	KLKB1	P03952	Confirmed TB	Negative	0.24			Male	Peru
C050	12.00132826	KLKB1	P03952-20-390	Confirmed TB	Negative	0.24			Male	Peru
C050	11.58026217	C4BPA	P04003	Confirmed TB	Negative	0.24			Male	Peru
C050	15.42320102	VTN	P04004	Confirmed TB	Negative	0.24			Male	Peru
C050	9.733944906	CAT	P04040	Confirmed TB	Negative	0.24			Male	Peru
C050	9.538743919	FUCA1	P04066	Confirmed TB	Negative	0.24			Male	Peru
C050	9.312861066	PROC	P04070	Confirmed TB	Negative	0.24			Male	Peru
C050	10.93458973	ALDOA	P04075	Confirmed TB	Negative	0.24			Male	Peru
C050	9.682285475	ANXA1	P04083	Confirmed TB	Negative	0.24			Male	Peru
C050	11.52422684	APOB	P04114	Confirmed TB	Negative	0.24			Male	Peru
C050	10.88011602	APOB	P04114-28-4563	Confirmed TB	Negative	0.24			Male	Peru
C050	10.81887571	LCAT	P04180	Confirmed TB	Negative	0.24			Male	Peru
C050	11.91669102	HRG	P04196	Confirmed TB	Negative	0.24			Male	Peru
C050	9.957833605	HRG	P04196-19-525	Confirmed TB	Negative	0.24			Male	Peru
C050	13.23917653	A1BG	P04217	Confirmed TB	Negative	0.24			Male	Peru
C050	10.80224962	A1BG	P04217-22-495	Confirmed TB	Negative	0.24			Male	Peru
C050	10.82288635	KRT1	P04264	Confirmed TB	Negative	0.24			Male	Peru
C050	10.2200626	VWF	P04275	Confirmed TB	Negative	0.24			Male	Peru
C050	10.36135631	SHBG	P04278	Confirmed TB	Negative	0.24			Male	Peru
C050	10.64124447	GAPDH	P04406	Confirmed TB	Negative	0.24			Male	Peru
C050	11.73084718	IGKV1-16	P04430	Confirmed TB	Negative	0.24			Male	Peru
C050	17.70853344	IGKV3-11	P04433	Confirmed TB	Negative	0.24			Male	Peru
C050	17.59733587	IGKV3-11	P04433-21-115	Confirmed TB	Negative	0.24			Male	Peru
C050	9.154942964	HLA-A	P04439	Confirmed TB	Negative	0.24			Male	Peru
C050	9.560299049	CAPNS1	P04632	Confirmed TB	Negative	0.24			Male	Peru
C050	9.198518983	HSPB1	P04792	Confirmed TB	Negative	0.24			Male	Peru
C050	10.1688142	RPN1	P04843	Confirmed TB	Negative	0.24			Male	Peru
C050	9.159518993	RPN2	P04844	Confirmed TB	Negative	0.24			Male	Peru
C050	9.162291753	GNAI2	P04899	Confirmed TB	Negative	0.24			Male	Peru
C050	9.04983011	ALDOB	P05062	Confirmed TB	Negative	0.24			Male	Peru
C050	9.289864265	APP	P05067	Confirmed TB	Negative	0.24			Male	Peru
C050	12.17691784	APOD	P05090	Confirmed TB	Negative	0.24			Male	Peru
C050	12.15632431	APOD	P05090-21-189	Confirmed TB	Negative	0.24			Male	Peru
C050	9.991853648	ITGB3	P05106	Confirmed TB	Negative	0.24			Male	Peru
C050	9.576769565	S100A8	P05109	Confirmed TB	Negative	0.24			Male	Peru
C050	10.8505381	SERPINA5	P05154	Confirmed TB	Negative	0.24			Male	Peru
C050	12.55184082	SERPING1	P05155	Confirmed TB	Negative	0.24			Male	Peru
C050	10.24229757	SERPING1	P05155-23-500	Confirmed TB	Negative	0.24			Male	Peru
C050	12.32342652	CFI	P05156	Confirmed TB	Negative	0.24			Male	Peru
C050	10.62472259	F13B	P05160	Confirmed TB	Negative	0.24			Male	Peru
C050	10.30753079	MPO	P05164	Confirmed TB	Negative	0.24			Male	Peru
C050	9.796043007	ICAM1	P05362	Confirmed TB	Negative	0.24			Male	Peru
C050	10.64866654	RPLP0	P05388	Confirmed TB	Negative	0.24			Male	Peru
C050	12.93270998	CLEC3B	P05452	Confirmed TB	Negative	0.24			Male	Peru
C050	9.418351371	CLEC3B	P05452-22-202	Confirmed TB	Negative	0.24			Male	Peru
C050	9.985174234	SERPINA7	P05543	Confirmed TB	Negative	0.24			Male	Peru
C050	11.94460405	SERPIND1	P05546	Confirmed TB	Negative	0.24			Male	Peru
C050	9.852616986	ITGB1	P05556	Confirmed TB	Negative	0.24			Male	Peru
C050	11.78252626	BCHE	P06276	Confirmed TB	Negative	0.24			Male	Peru
C050	12.31601133	IGKV4-1	P06312	Confirmed TB	Negative	0.24			Male	Peru
C050	16.09354215	IGKV4-1	P06312-21-121	Confirmed TB	Negative	0.24			Male	Peru
C050	8.971650929	IGHV4-34	P06331	Confirmed TB	Negative	0.24			Male	Peru
C050	12.41256331	GSN	P06396	Confirmed TB	Negative	0.24			Male	Peru
C050	17.34070463	GSN	P06396-28-782	Confirmed TB	Negative	0.24			Male	Peru
C050	12.92241959	PTMA	P06454	Confirmed TB	Negative	0.24			Male	Peru
C050	9.657852131	ATP5F1B	P06576	Confirmed TB	Negative	0.24			Male	Peru
C050	13.19404134	C2	P06681	Confirmed TB	Negative	0.24			Male	Peru
C050	9.601056141	S100A9	P06702	Confirmed TB	Negative	0.24			Male	Peru
C050	13.03650057	APOA4	P06727	Confirmed TB	Negative	0.24			Male	Peru
C050	9.012121221	APOA4	P06727-21-396	Confirmed TB	Negative	0.24			Male	Peru
C050	11.0891869	ENO1	P06733	Confirmed TB	Negative	0.24			Male	Peru
C050	9.408195185	PYGL	P06737	Confirmed TB	Negative	0.24			Male	Peru
C050	12.29894977	NPM1	P06748	Confirmed TB	Negative	0.24			Male	Peru
C050	9.610329687	TPM3	P06753	Confirmed TB	Negative	0.24			Male	Peru
C050	10.41682407	LDHB	P07195	Confirmed TB	Negative	0.24			Male	Peru
C050	11.72602464	PROS1	P07225	Confirmed TB	Negative	0.24			Male	Peru
C050	9.580917395	P4HB	P07237	Confirmed TB	Negative	0.24			Male	Peru
C050	9.752947325	CSF1R	P07333	Confirmed TB	Negative	0.24			Male	Peru
C050	11.73252353	C8A	P07357	Confirmed TB	Negative	0.24			Male	Peru
C050	12.4515166	C8B	P07358	Confirmed TB	Negative	0.24			Male	Peru
C050	11.30478881	GP1BA	P07359	Confirmed TB	Negative	0.24			Male	Peru
C050	12.91951592	C8G	P07360	Confirmed TB	Negative	0.24			Male	Peru
C050	9.453465404	CAPN1	P07384	Confirmed TB	Negative	0.24			Male	Peru
C050	10.06389518	TUBB	P07437	Confirmed TB	Negative	0.24			Male	Peru
C050	11.60799015	PFN1	P07737	Confirmed TB	Negative	0.24			Male	Peru
C050	9.342651324	BPGM	P07738	Confirmed TB	Negative	0.24			Male	Peru
C050	13.66099385	EPRS1	P07814	Confirmed TB	Negative	0.24			Male	Peru
C050	10.09679308	HSP90AA1	P07900	Confirmed TB	Negative	0.24			Male	Peru
C050	10.12741509	HNRNPC	P07910	Confirmed TB	Negative	0.24			Male	Peru
C050	9.31954221	TPM2	P07951	Confirmed TB	Negative	0.24			Male	Peru
C050	9.325638451	SFTPB	P07988	Confirmed TB	Negative	0.24			Male	Peru
C050	10.42968856	THBS1	P07996	Confirmed TB	Negative	0.24			Male	Peru
C050	9.558203277	THBS1	P07996-19-1170	Confirmed TB	Negative	0.24			Male	Peru
C050	13.41401001	ANXA6	P08133	Confirmed TB	Negative	0.24			Male	Peru
C050	8.294337991	RHOC	P08134	Confirmed TB	Negative	0.24			Male	Peru
C050	12.43636057	SERPINA6	P08185	Confirmed TB	Negative	0.24			Male	Peru
C050	8.808747105	SLC3A2	P08195	Confirmed TB	Negative	0.24			Male	Peru
C050	10.23384033	HSP90AB1	P08238	Confirmed TB	Negative	0.24			Male	Peru
C050	9.688884709	HSP90AB1	P08238-2-724	Confirmed TB	Negative	0.24			Male	Peru
C050	8.999406202	MMP2	P08253	Confirmed TB	Negative	0.24			Male	Peru
C050	9.913984959	SOD3	P08294	Confirmed TB	Negative	0.24			Male	Peru
C050	14.01675292	MGP	P08493	Confirmed TB	Negative	0.24			Male	Peru
C050	9.832279451	ITGA2B	P08514	Confirmed TB	Negative	0.24			Male	Peru
C050	10.44636301	LPA	P08519	Confirmed TB	Negative	0.24			Male	Peru
C050	9.457821829	PLEK	P08567	Confirmed TB	Negative	0.24			Male	Peru
C050	10.47968696	CD14	P08571	Confirmed TB	Negative	0.24			Male	Peru
C050	11.19084263	CD14	P08571-20-367	Confirmed TB	Negative	0.24			Male	Peru
C050	9.167049585	MYL3	P08590	Confirmed TB	Negative	0.24			Male	Peru
C050	12.86635148	CFH	P08603	Confirmed TB	Negative	0.24			Male	Peru
C050	8.624317227	FCGR3A	P08637	Confirmed TB	Negative	0.24			Male	Peru
C050	9.86884625	FCGR3A	P08637-17-254	Confirmed TB	Negative	0.24			Male	Peru
C050	10.17374889	VIM	P08670	Confirmed TB	Negative	0.24			Male	Peru
C050	11.9098655	SERPINF2	P08697	Confirmed TB	Negative	0.24			Male	Peru
C050	17.11165376	SERPINF2	P08697-40-491	Confirmed TB	Negative	0.24			Male	Peru
C050	9.415465613	F7	P08709	Confirmed TB	Negative	0.24			Male	Peru
C050	8.928085747	KRT16	P08779	Confirmed TB	Negative	0.24			Male	Peru
C050	9.376119185	IGFBP1	P08833	Confirmed TB	Negative	0.24			Male	Peru
C050	10.87848643	DBH	P09172	Confirmed TB	Negative	0.24			Male	Peru
C050	9.57501411	GSTP1	P09211	Confirmed TB	Negative	0.24			Male	Peru
C050	9.190989775	LGALS1	P09382	Confirmed TB	Negative	0.24			Male	Peru
C050	9.459876385	SPARC	P09486	Confirmed TB	Negative	0.24			Male	Peru
C050	9.792450078	TPM1	P09493	Confirmed TB	Negative	0.24			Male	Peru
C050	11.71252914	C1S	P09871	Confirmed TB	Negative	0.24			Male	Peru
C050	9.703813278	LTA4H	P09960	Confirmed TB	Negative	0.24			Male	Peru
C050	11.49104876	C4A	P0C0L4	Confirmed TB	Negative	0.24			Male	Peru
C050	12.41809827	C4B	P0C0L5	Confirmed TB	Negative	0.24			Male	Peru
C050	8.922059111	C4B	P0C0L5-757-1446	Confirmed TB	Negative	0.24			Male	Peru
C050	9.391809059	SAA1	P0DJI8	Confirmed TB	Negative	0.24			Male	Peru
C050	8.913732989	SAA2	P0DJI9	Confirmed TB	Negative	0.24			Male	Peru
C050	8.708028874	SAA2	P0DJI9-19-122	Confirmed TB	Negative	0.24			Male	Peru
C050	9.361242477	HSPA1A	P0DMV8	Confirmed TB	Negative	0.24			Male	Peru
C050	10.4423981	HSPA1A	P0DMV8-2-641	Confirmed TB	Negative	0.24			Male	Peru
C050	14.80976496	IGLC2	P0DOY2	Confirmed TB	Negative	0.24			Male	Peru
C050	19.11293689	IGLC2	P0DOY2-1-106	Confirmed TB	Negative	0.24			Male	Peru
C050	9.514141516	IGLC3	P0DOY3	Confirmed TB	Negative	0.24			Male	Peru
C050	9.312545902	IGHV1-8	P0DP01	Confirmed TB	Negative	0.24			Male	Peru
C050	14.48363993	IGHV4-38-2	P0DP08-20-117	Confirmed TB	Negative	0.24			Male	Peru
C050	11.49918136	CALM1	P0DP23	Confirmed TB	Negative	0.24			Male	Peru
C050	10.69752209	IGHV3-38-3	P0DTE1	Confirmed TB	Negative	0.24			Male	Peru
C050	12.61232641	SRGN	P10124	Confirmed TB	Negative	0.24			Male	Peru
C050	9.734363902	TXN	P10599	Confirmed TB	Negative	0.24			Male	Peru
C050	9.848511324	TXN	P10599-2-105	Confirmed TB	Negative	0.24			Male	Peru
C050	9.537692731	CTSA	P10619	Confirmed TB	Negative	0.24			Male	Peru
C050	11.88511208	C7	P10643	Confirmed TB	Negative	0.24			Male	Peru
C050	10.52472235	PRKAR1A	P10644	Confirmed TB	Negative	0.24			Male	Peru
C050	9.805874458	KIT	P10721	Confirmed TB	Negative	0.24			Male	Peru
C050	9.672977239	HSPD1	P10809	Confirmed TB	Negative	0.24			Male	Peru
C050	14.07117608	CLU	P10909	Confirmed TB	Negative	0.24			Male	Peru
C050	11.59303204	CLU	P10909-23-449	Confirmed TB	Negative	0.24			Male	Peru
C050	10.85610594	HSPA5	P11021	Confirmed TB	Negative	0.24			Male	Peru
C050	10.20443259	HSPA8	P11142	Confirmed TB	Negative	0.24			Male	Peru
C050	10.68694049	SLC2A1	P11166	Confirmed TB	Negative	0.24			Male	Peru
C050	9.023384209	SLC2A3	P11169	Confirmed TB	Negative	0.24			Male	Peru
C050	9.859258249	EPB41	P11171	Confirmed TB	Negative	0.24			Male	Peru
C050	10.80492858	MBL2	P11226	Confirmed TB	Negative	0.24			Male	Peru
C050	9.729116456	SPTB	P11277	Confirmed TB	Negative	0.24			Male	Peru
C050	9.90174851	G6PD	P11413	Confirmed TB	Negative	0.24			Male	Peru
C050	9.904055445	MTHFD1	P11586	Confirmed TB	Negative	0.24			Male	Peru
C050	9.848079745	CETP	P11597	Confirmed TB	Negative	0.24			Male	Peru
C050	9.457702546	CETP	P11597-18-493	Confirmed TB	Negative	0.24			Male	Peru
C050	9.867243671	COL6A3	P12111	Confirmed TB	Negative	0.24			Male	Peru
C050	10.60788609	COL6A3	P12111-26-3177	Confirmed TB	Negative	0.24			Male	Peru
C050	9.439478499	SLC25A4	P12235	Confirmed TB	Negative	0.24			Male	Peru
C050	9.497266994	SLC25A6	P12236	Confirmed TB	Negative	0.24			Male	Peru
C050	10.29918244	F5	P12259	Confirmed TB	Negative	0.24			Male	Peru
C050	9.597721551	ACTN1	P12814	Confirmed TB	Negative	0.24			Male	Peru
C050	9.548241854	CDH1	P12830	Confirmed TB	Negative	0.24			Male	Peru
C050	9.684803639	SRC	P12931	Confirmed TB	Negative	0.24			Male	Peru
C050	11.17578967	GP1BB	P13224	Confirmed TB	Negative	0.24			Male	Peru
C050	9.721359468	NCAM1	P13591	Confirmed TB	Negative	0.24			Male	Peru
C050	10.28871726	ICAM2	P13598	Confirmed TB	Negative	0.24			Male	Peru
C050	9.722912607	EEF2	P13639	Confirmed TB	Negative	0.24			Male	Peru
C050	9.948460833	KRT10	P13645	Confirmed TB	Negative	0.24			Male	Peru
C050	9.482165484	KRT5	P13647	Confirmed TB	Negative	0.24			Male	Peru
C050	12.36792444	C6	P13671	Confirmed TB	Negative	0.24			Male	Peru
C050	9.123728441	ALAD	P13716	Confirmed TB	Negative	0.24			Male	Peru
C050	9.839549611	LCP1	P13796	Confirmed TB	Negative	0.24			Male	Peru
C050	9.678023833	APEH	P13798	Confirmed TB	Negative	0.24			Male	Peru
C050	9.759760857	ETFA	P13804	Confirmed TB	Negative	0.24			Male	Peru
C050	9.187511576	SELL	P14151	Confirmed TB	Negative	0.24			Male	Peru
C050	9.616503273	NID1	P14543	Confirmed TB	Negative	0.24			Male	Peru
C050	10.10612831	PKM	P14618	Confirmed TB	Negative	0.24			Male	Peru
C050	9.797029355	HSP90B1	P14625	Confirmed TB	Negative	0.24			Male	Peru
C050	8.932096957	GP9	P14770	Confirmed TB	Negative	0.24			Male	Peru
C050	9.633783196	MMP9	P14780	Confirmed TB	Negative	0.24			Male	Peru
C050	9.799500665	MMP9	P14780-20-93	Confirmed TB	Negative	0.24			Male	Peru
C050	10.16318078	RAC2	P15153	Confirmed TB	Negative	0.24			Male	Peru
C050	11.6159691	CPN1	P15169	Confirmed TB	Negative	0.24			Male	Peru
C050	10.10506157	GSPT1	P15170	Confirmed TB	Negative	0.24			Male	Peru
C050	9.839358316	NME1	P15531	Confirmed TB	Negative	0.24			Male	Peru
C050	11.5823799	IGLL1	P15814	Confirmed TB	Negative	0.24			Male	Peru
C050	10.35361513	CD44	P16070	Confirmed TB	Negative	0.24			Male	Peru
C050	9.989882762	ANK1	P16157	Confirmed TB	Negative	0.24			Male	Peru
C050	9.676596864	GLB1	P16278	Confirmed TB	Negative	0.24			Male	Peru
C050	9.127301063	PECAM1	P16284	Confirmed TB	Negative	0.24			Male	Peru
C050	9.732564727	EPB42	P16452	Confirmed TB	Negative	0.24			Male	Peru
C050	9.673341551	ATP2A2	P16615	Confirmed TB	Negative	0.24			Male	Peru
C050	8.759948432	CD36	P16671	Confirmed TB	Negative	0.24			Male	Peru
C050	10.09392115	FAH	P16930	Confirmed TB	Negative	0.24			Male	Peru
C050	9.944026635	GOT1	P17174	Confirmed TB	Negative	0.24			Male	Peru
C050	9.192575771	ITGA2	P17301	Confirmed TB	Negative	0.24			Male	Peru
C050	14.78864877	IGFBP3	P17936	Confirmed TB	Negative	0.24			Male	Peru
C050	8.997575368	PSMC3	P17980	Confirmed TB	Negative	0.24			Male	Peru
C050	9.457460529	TCP1	P17987	Confirmed TB	Negative	0.24			Male	Peru
C050	10.97039249	ALOX12	P18054	Confirmed TB	Negative	0.24			Male	Peru
C050	9.582182169	VCL	P18206	Confirmed TB	Negative	0.24			Male	Peru
C050	10.90399076	LBP	P18428	Confirmed TB	Negative	0.24			Male	Peru
C050	9.257352146	PGAM1	P18669	Confirmed TB	Negative	0.24			Male	Peru
C050	8.551623054	SDC1	P18827	Confirmed TB	Negative	0.24			Male	Peru
C050	8.71818448	GNAZ	P19086	Confirmed TB	Negative	0.24			Male	Peru
C050	9.47797595	VCAM1	P19320	Confirmed TB	Negative	0.24			Male	Peru
C050	10.0406658	HK1	P19367	Confirmed TB	Negative	0.24			Male	Peru
C050	10.15704769	ORM2	P19652	Confirmed TB	Negative	0.24			Male	Peru
C050	11.82081105	ORM2	P19652-19-201	Confirmed TB	Negative	0.24			Male	Peru
C050	11.89330176	ITIH2	P19823	Confirmed TB	Negative	0.24			Male	Peru
C050	12.84578129	ITIH1	P19827	Confirmed TB	Negative	0.24			Male	Peru
C050	8.488099914	RAB6A	P20340	Confirmed TB	Negative	0.24			Male	Peru
C050	9.653938143	PSMB1	P20618	Confirmed TB	Negative	0.24			Male	Peru
C050	10.82278125	PZP	P20742	Confirmed TB	Negative	0.24			Male	Peru
C050	11.2346731	C4BPB	P20851	Confirmed TB	Negative	0.24			Male	Peru
C050	10.51131643	COL5A1	P20908	Confirmed TB	Negative	0.24			Male	Peru
C050	9.516289081	CSRP1	P21291	Confirmed TB	Negative	0.24			Male	Peru
C050	9.669199771	FLNA	P21333	Confirmed TB	Negative	0.24			Male	Peru
C050	10.01586848	CD9	P21926-2-228	Confirmed TB	Negative	0.24			Male	Peru
C050	10.07238312	COMT	P21964	Confirmed TB	Negative	0.24			Male	Peru
C050	9.693575284	TGM2	P21980	Confirmed TB	Negative	0.24			Male	Peru
C050	9.912876013	TNXB	P22105	Confirmed TB	Negative	0.24			Male	Peru
C050	9.467143336	PAICS	P22234	Confirmed TB	Negative	0.24			Male	Peru
C050	9.769106665	UBA1	P22314	Confirmed TB	Negative	0.24			Male	Peru
C050	11.91000095	GPX3	P22352	Confirmed TB	Negative	0.24			Male	Peru
C050	9.303359211	NME2	P22392	Confirmed TB	Negative	0.24			Male	Peru
C050	10.41436461	HNRNPA2B1	P22626	Confirmed TB	Negative	0.24			Male	Peru
C050	12.16367573	CPN2	P22792	Confirmed TB	Negative	0.24			Male	Peru
C050	10.58691672	PROZ	P22891	Confirmed TB	Negative	0.24			Male	Peru
C050	9.518289623	MRC1	P22897	Confirmed TB	Negative	0.24			Male	Peru
C050	11.8824513	IGHV1-2	P23083	Confirmed TB	Negative	0.24			Male	Peru
C050	11.76795238	FBLN1	P23142	Confirmed TB	Negative	0.24			Male	Peru
C050	11.46547782	FBLN1	P23142-30-703	Confirmed TB	Negative	0.24			Male	Peru
C050	12.97489612	TCEA1	P23193	Confirmed TB	Negative	0.24			Male	Peru
C050	9.428853199	ITGA6	P23229	Confirmed TB	Negative	0.24			Male	Peru
C050	10.34735456	PPIB	P23284	Confirmed TB	Negative	0.24			Male	Peru
C050	10.08377879	WARS1	P23381	Confirmed TB	Negative	0.24			Male	Peru
C050	9.466038325	PTPRG	P23470	Confirmed TB	Negative	0.24			Male	Peru
C050	9.35920531	AHCY	P23526	Confirmed TB	Negative	0.24			Male	Peru
C050	10.55881068	CFL1	P23528	Confirmed TB	Negative	0.24			Male	Peru
C050	8.951106848	PRTN3	P24158	Confirmed TB	Negative	0.24			Male	Peru
C050	10.42329014	EEF1B2	P24534	Confirmed TB	Negative	0.24			Male	Peru
C050	9.039299166	TBXAS1	P24557	Confirmed TB	Negative	0.24			Male	Peru
C050	12.40067651	IGFBP6	P24592	Confirmed TB	Negative	0.24			Male	Peru
C050	13.14289056	IGFBP5	P24593	Confirmed TB	Negative	0.24			Male	Peru
C050	9.517427485	TNC	P24821	Confirmed TB	Negative	0.24			Male	Peru
C050	10.42703956	MYL9	P24844	Confirmed TB	Negative	0.24			Male	Peru
C050	10.55475894	AZGP1	P25311	Confirmed TB	Negative	0.24			Male	Peru
C050	10.00038419	ATP5F1A	P25705	Confirmed TB	Negative	0.24			Male	Peru
C050	9.092339591	PSMA1	P25786	Confirmed TB	Negative	0.24			Male	Peru
C050	10.10774414	PSMA2	P25787	Confirmed TB	Negative	0.24			Male	Peru
C050	9.437981552	PSMA3	P25788	Confirmed TB	Negative	0.24			Male	Peru
C050	9.74565475	MSN	P26038	Confirmed TB	Negative	0.24			Male	Peru
C050	9.522444562	S100A4	P26447	Confirmed TB	Negative	0.24			Male	Peru
C050	9.755697028	EEF1G	P26641	Confirmed TB	Negative	0.24			Male	Peru
C050	11.92676885	MST1	P26927	Confirmed TB	Negative	0.24			Male	Peru
C050	10.58572526	STOM	P27105	Confirmed TB	Negative	0.24			Male	Peru
C050	13.53817319	PON1	P27169	Confirmed TB	Negative	0.24			Male	Peru
C050	10.05276882	YWHAQ	P27348	Confirmed TB	Negative	0.24			Male	Peru
C050	9.767487272	CALR	P27797	Confirmed TB	Negative	0.24			Male	Peru
C050	10.3071543	CANX	P27824	Confirmed TB	Negative	0.24			Male	Peru
C050	15.40294481	CFP	P27918	Confirmed TB	Negative	0.24			Male	Peru
C050	9.293097639	PSMA5	P28066	Confirmed TB	Negative	0.24			Male	Peru
C050	9.141709765	PTPN6	P29350	Confirmed TB	Negative	0.24			Male	Peru
C050	9.849052996	TKT	P29401	Confirmed TB	Negative	0.24			Male	Peru
C050	11.40202386	SERPINA4	P29622	Confirmed TB	Negative	0.24			Male	Peru
C050	9.838000341	EEF1D	P29692	Confirmed TB	Negative	0.24			Male	Peru
C050	10.59697998	PRDX6	P30041	Confirmed TB	Negative	0.24			Male	Peru
C050	11.04710053	BLVRB	P30043	Confirmed TB	Negative	0.24			Male	Peru
C050	9.893337067	PRDX5	P30044	Confirmed TB	Negative	0.24			Male	Peru
C050	10.58667058	PRDX3	P30048	Confirmed TB	Negative	0.24			Male	Peru
C050	9.087362458	PEBP1	P30086	Confirmed TB	Negative	0.24			Male	Peru
C050	9.608634928	PDIA3	P30101	Confirmed TB	Negative	0.24			Male	Peru
C050	9.400530428	PPP2R1A	P30153	Confirmed TB	Negative	0.24			Male	Peru
C050	10.03426447	SERPINB1	P30740	Confirmed TB	Negative	0.24			Male	Peru
C050	9.476568033	SERPINB1	P30740-1-379	Confirmed TB	Negative	0.24			Male	Peru
C050	9.52098327	CPS1	P31327	Confirmed TB	Negative	0.24			Male	Peru
C050	9.545470055	ATIC	P31939	Confirmed TB	Negative	0.24			Male	Peru
C050	9.479008098	YWHAB	P31946	Confirmed TB	Negative	0.24			Male	Peru
C050	9.558367367	STIP1	P31948	Confirmed TB	Negative	0.24			Male	Peru
C050	11.27154226	PRDX2	P32119	Confirmed TB	Negative	0.24			Male	Peru
C050	10.90436474	CDH5	P33151	Confirmed TB	Negative	0.24			Male	Peru
C050	14.04203706	KIF5B	P33176	Confirmed TB	Negative	0.24			Male	Peru
C050	9.816133608	MAN1A1	P33908	Confirmed TB	Negative	0.24			Male	Peru
C050	9.247613927	HSPA4	P34932	Confirmed TB	Negative	0.24			Male	Peru
C050	14.30750307	PRSS3	P35030	Confirmed TB	Negative	0.24			Male	Peru
C050	9.216480481	PHB	P35232	Confirmed TB	Negative	0.24			Male	Peru
C050	9.669721934	THBS4	P35443	Confirmed TB	Negative	0.24			Male	Peru
C050	10.17093767	KRT9	P35527	Confirmed TB	Negative	0.24			Male	Peru
C050	11.20766126	SAA4	P35542	Confirmed TB	Negative	0.24			Male	Peru
C050	9.699597243	MYH9	P35579	Confirmed TB	Negative	0.24			Male	Peru
C050	9.754567498	COPB2	P35606	Confirmed TB	Negative	0.24			Male	Peru
C050	9.777839221	BSG	P35613	Confirmed TB	Negative	0.24			Male	Peru
C050	11.86787724	IGFALS	P35858	Confirmed TB	Negative	0.24			Male	Peru
C050	9.475552527	KRT2	P35908	Confirmed TB	Negative	0.24			Male	Peru
C050	16.84740167	ATP5F1C	P36542	Confirmed TB	Negative	0.24			Male	Peru
C050	12.58957561	SERPINF1	P36955	Confirmed TB	Negative	0.24			Male	Peru
C050	12.23494733	CFHR2	P36980	Confirmed TB	Negative	0.24			Male	Peru
C050	8.909265805	HPCAL1	P37235	Confirmed TB	Negative	0.24			Male	Peru
C050	9.711573748	TAGLN2	P37802	Confirmed TB	Negative	0.24			Male	Peru
C050	10.59560184	TALDO1	P37837	Confirmed TB	Negative	0.24			Male	Peru
C050	10.06077457	SNCA	P37840-1-140	Confirmed TB	Negative	0.24			Male	Peru
C050	9.921734454	HSPA9	P38646	Confirmed TB	Negative	0.24			Male	Peru
C050	9.214480671	DDOST	P39656	Confirmed TB	Negative	0.24			Male	Peru
C050	9.441190445	GP5	P40197	Confirmed TB	Negative	0.24			Male	Peru
C050	9.27195203	CCT6A	P40227	Confirmed TB	Negative	0.24			Male	Peru
C050	9.544599478	MDH1	P40925	Confirmed TB	Negative	0.24			Male	Peru
C050	10.01567452	MDH2	P40926	Confirmed TB	Negative	0.24			Male	Peru
C050	8.989141017	EIF2S3	P41091	Confirmed TB	Negative	0.24			Male	Peru
C050	10.83638081	PTGDS	P41222	Confirmed TB	Negative	0.24			Male	Peru
C050	9.918507833	ACTR1B	P42025	Confirmed TB	Negative	0.24			Male	Peru
C050	9.078395474	PRCP	P42785	Confirmed TB	Negative	0.24			Male	Peru
C050	10.36955736	MCAM	P43121	Confirmed TB	Negative	0.24			Male	Peru
C050	11.04357486	BTD	P43251	Confirmed TB	Negative	0.24			Male	Peru
C050	9.683313298	GPD2	P43304	Confirmed TB	Negative	0.24			Male	Peru
C050	12.73657195	AFM	P43652	Confirmed TB	Negative	0.24			Male	Peru
C050	9.465017683	AFM	P43652-22-599	Confirmed TB	Negative	0.24			Male	Peru
C050	8.945853032	USP5	P45974	Confirmed TB	Negative	0.24			Male	Peru
C050	8.301548352	CAPZA2	P47755	Confirmed TB	Negative	0.24			Male	Peru
C050	9.868047095	CAPZB	P47756	Confirmed TB	Negative	0.24			Male	Peru
C050	8.914130195	LIMS1	P48059	Confirmed TB	Negative	0.24			Male	Peru
C050	10.14435312	ME1	P48163	Confirmed TB	Negative	0.24			Male	Peru
C050	9.045720449	ARCN1	P48444	Confirmed TB	Negative	0.24			Male	Peru
C050	9.505909394	CCT5	P48643	Confirmed TB	Negative	0.24			Male	Peru
C050	11.27833648	IDH2	P48735	Confirmed TB	Negative	0.24			Male	Peru
C050	10.16693715	MASP1	P48740	Confirmed TB	Negative	0.24			Male	Peru
C050	9.944242557	CCT3	P49368	Confirmed TB	Negative	0.24			Male	Peru
C050	9.866360564	TUFM	P49411	Confirmed TB	Negative	0.24			Male	Peru
C050	9.04292639	PSMB3	P49720	Confirmed TB	Negative	0.24			Male	Peru
C050	9.444593618	PSMB2	P49721	Confirmed TB	Negative	0.24			Male	Peru
C050	9.489744113	COMP	P49747	Confirmed TB	Negative	0.24			Male	Peru
C050	9.706246087	TMED10	P49755	Confirmed TB	Negative	0.24			Male	Peru
C050	14.21108109	SELENOP	P49908	Confirmed TB	Negative	0.24			Male	Peru
C050	9.500144427	CAMP	P49913	Confirmed TB	Negative	0.24			Male	Peru
C050	9.481165063	GDI2	P50395	Confirmed TB	Negative	0.24			Male	Peru
C050	10.11583732	VASP	P50552	Confirmed TB	Negative	0.24			Male	Peru
C050	8.934593583	CCT8	P50990	Confirmed TB	Negative	0.24			Male	Peru
C050	9.758147016	CCT4	P50991	Confirmed TB	Negative	0.24			Male	Peru
C050	10.63513209	RAB5C	P51148	Confirmed TB	Negative	0.24			Male	Peru
C050	9.237438255	RAB7A	P51149	Confirmed TB	Negative	0.24			Male	Peru
C050	9.045722449	SSR4	P51571	Confirmed TB	Negative	0.24			Male	Peru
C050	9.699446768	ALDH3A2	P51648	Confirmed TB	Negative	0.24			Male	Peru
C050	14.16661988	LUM	P51884	Confirmed TB	Negative	0.24			Male	Peru
C050	11.05850894	LUM	P51884-19-338	Confirmed TB	Negative	0.24			Male	Peru
C050	9.59552015	ARHGDIA	P52565	Confirmed TB	Negative	0.24			Male	Peru
C050	9.848910811	CAPZA1	P52907	Confirmed TB	Negative	0.24			Male	Peru
C050	9.699516398	ACLY	P53396	Confirmed TB	Negative	0.24			Male	Peru
C050	9.411132095	COPB1	P53618	Confirmed TB	Negative	0.24			Male	Peru
C050	9.446077357	COPA	P53621	Confirmed TB	Negative	0.24			Male	Peru
C050	9.154663962	RAD23B	P54727	Confirmed TB	Negative	0.24			Male	Peru
C050	9.922623315	AK2	P54819	Confirmed TB	Negative	0.24			Male	Peru
C050	8.619910084	NAPA	P54920	Confirmed TB	Negative	0.24			Male	Peru
C050	10.15072134	EIF5	P55010	Confirmed TB	Negative	0.24			Male	Peru
C050	12.67168017	APOC4	P55056	Confirmed TB	Negative	0.24			Male	Peru
C050	11.22014282	PLTP	P55058	Confirmed TB	Negative	0.24			Male	Peru
C050	9.653397045	PLTP	P55058-18-493	Confirmed TB	Negative	0.24			Male	Peru
C050	9.300000692	VCP	P55072	Confirmed TB	Negative	0.24			Male	Peru
C050	9.620101588	NAP1L1	P55209	Confirmed TB	Negative	0.24			Male	Peru
C050	10.80578689	CDH13	P55290	Confirmed TB	Negative	0.24			Male	Peru
C050	9.979937607	NPEPPS	P55786	Confirmed TB	Negative	0.24			Male	Peru
C050	9.671079432	MARS1	P56192	Confirmed TB	Negative	0.24			Male	Peru
C050	9.278284342	ANTXR2	P58335	Confirmed TB	Negative	0.24			Male	Peru
C050	9.64095377	MTPN	P58546	Confirmed TB	Negative	0.24			Male	Peru
C050	10.08301276	MYL6	P60660	Confirmed TB	Negative	0.24			Male	Peru
C050	12.27869922	ACTB	P60709	Confirmed TB	Negative	0.24			Male	Peru
C050	9.401218384	EIF4A1	P60842	Confirmed TB	Negative	0.24			Male	Peru
C050	9.181770134	PSMA6	P60900	Confirmed TB	Negative	0.24			Male	Peru
C050	9.028360007	CDC42	P60953	Confirmed TB	Negative	0.24			Male	Peru
C050	9.477585674	DSTN	P60981	Confirmed TB	Negative	0.24			Male	Peru
C050	9.582486804	KRTDAP	P60985	Confirmed TB	Negative	0.24			Male	Peru
C050	10.6983651	RAB8A	P61006	Confirmed TB	Negative	0.24			Male	Peru
C050	9.164641631	RAB5B	P61020	Confirmed TB	Negative	0.24			Male	Peru
C050	9.192951357	RAB10	P61026	Confirmed TB	Negative	0.24			Male	Peru
C050	10.07931213	UBE2N	P61088	Confirmed TB	Negative	0.24			Male	Peru
C050	9.257526669	RAB14	P61106	Confirmed TB	Negative	0.24			Male	Peru
C050	9.509304772	ACTR3	P61158	Confirmed TB	Negative	0.24			Male	Peru
C050	9.055505819	ACTR2	P61160	Confirmed TB	Negative	0.24			Male	Peru
C050	9.234915986	ACTR1A	P61163	Confirmed TB	Negative	0.24			Male	Peru
C050	9.865359293	ARF3	P61204	Confirmed TB	Negative	0.24			Male	Peru
C050	9.737665159	RAP1B	P61224	Confirmed TB	Negative	0.24			Male	Peru
C050	9.256733674	RAP2B	P61225	Confirmed TB	Negative	0.24			Male	Peru
C050	8.880778419	HSPE1	P61604	Confirmed TB	Negative	0.24			Male	Peru
C050	16.13581425	LYZ	P61626-19-148	Confirmed TB	Negative	0.24			Male	Peru
C050	9.625996948	B2M	P61769	Confirmed TB	Negative	0.24			Male	Peru
C050	8.79596358	B2M	P61769-21-119	Confirmed TB	Negative	0.24			Male	Peru
C050	11.54170466	HNRNPK	P61978	Confirmed TB	Negative	0.24			Male	Peru
C050	9.177503823	YWHAG	P61981	Confirmed TB	Negative	0.24			Male	Peru
C050	10.00133091	YWHAE	P62258	Confirmed TB	Negative	0.24			Male	Peru
C050	10.28706855	RPS13	P62277	Confirmed TB	Negative	0.24			Male	Peru
C050	9.458011641	TMSB4X	P62328	Confirmed TB	Negative	0.24			Male	Peru
C050	9.447845363	PSMC6	P62333	Confirmed TB	Negative	0.24			Male	Peru
C050	14.9216137	RPS6	P62753	Confirmed TB	Negative	0.24			Male	Peru
C050	12.07120649	H4C1	P62805	Confirmed TB	Negative	0.24			Male	Peru
C050	9.757108171	RAB1A	P62820	Confirmed TB	Negative	0.24			Male	Peru
C050	10.91834898	RAN	P62826	Confirmed TB	Negative	0.24			Male	Peru
C050	11.92831308	GNB1	P62873	Confirmed TB	Negative	0.24			Male	Peru
C050	9.331956689	RPL10A	P62906	Confirmed TB	Negative	0.24			Male	Peru
C050	11.08952735	PPIA	P62937	Confirmed TB	Negative	0.24			Male	Peru
C050	9.354445234	PPIA	P62937-1-165	Confirmed TB	Negative	0.24			Male	Peru
C050	15.6971844	RPS27A	P62979	Confirmed TB	Negative	0.24			Male	Peru
C050	9.483944874	AP2B1	P63010	Confirmed TB	Negative	0.24			Male	Peru
C050	9.720412412	YWHAZ	P63104	Confirmed TB	Negative	0.24			Male	Peru
C050	11.80030094	EIF5A	P63241	Confirmed TB	Negative	0.24			Male	Peru
C050	9.058861996	ACTG1	P63261	Confirmed TB	Negative	0.24			Male	Peru
C050	10.07987267	TPM4	P67936	Confirmed TB	Negative	0.24			Male	Peru
C050	12.24978421	ACTC1	P68032	Confirmed TB	Negative	0.24			Male	Peru
C050	10.15803714	EEF1A1	P68104	Confirmed TB	Negative	0.24			Male	Peru
C050	11.05770689	TUBA1B	P68363	Confirmed TB	Negative	0.24			Male	Peru
C050	9.88762898	TUBA4A	P68366	Confirmed TB	Negative	0.24			Male	Peru
C050	9.998043581	TUBB4B	P68371	Confirmed TB	Negative	0.24			Male	Peru
C050	12.26010785	HBB	P68871	Confirmed TB	Negative	0.24			Male	Peru
C050	9.140565677	HBG2	P69892	Confirmed TB	Negative	0.24			Male	Peru
C050	11.46933399	HBA1	P69905	Confirmed TB	Negative	0.24			Male	Peru
C050	9.199636515	CCT2	P78371	Confirmed TB	Negative	0.24			Male	Peru
C050	9.572466691	GSTO1	P78417	Confirmed TB	Negative	0.24			Male	Peru
C050	11.64294183	GPLD1	P80108	Confirmed TB	Negative	0.24			Male	Peru
C050	10.06627695	S100A12	P80511	Confirmed TB	Negative	0.24			Male	Peru
C050	13.0012609	IGLV3-21	P80748	Confirmed TB	Negative	0.24			Male	Peru
C050	9.592481209	HSPG2	P98160	Confirmed TB	Negative	0.24			Male	Peru
C050	9.172079572	CYCS	P99999	Confirmed TB	Negative	0.24			Male	Peru
C050	9.82282589	Rv3404c	P9WKZ3	Confirmed TB	Negative	0.24			Male	Peru
C050	9.35901566	atpA	P9WPU7	Confirmed TB	Negative	0.24			Male	Peru
C050	10.11199836	MPP1	Q00013	Confirmed TB	Negative	0.24			Male	Peru
C050	9.552291052	CLTC	Q00610	Confirmed TB	Negative	0.24			Male	Peru
C050	9.237468108	CAP1	Q01518	Confirmed TB	Negative	0.24			Male	Peru
C050	9.55172594	PFKP	Q01813	Confirmed TB	Negative	0.24			Male	Peru
C050	8.663750059	GUCY1B1	Q02153	Confirmed TB	Negative	0.24			Male	Peru
C050	9.732895984	PLGLB1	Q02325	Confirmed TB	Negative	0.24			Male	Peru
C050	9.468730916	NUCB1	Q02818	Confirmed TB	Negative	0.24			Male	Peru
C050	8.616255632	CFHR3	Q02985	Confirmed TB	Negative	0.24			Male	Peru
C050	11.54354071	CFHR1	Q03591	Confirmed TB	Negative	0.24			Male	Peru
C050	12.63292861	HGFAC	Q04756	Confirmed TB	Negative	0.24			Male	Peru
C050	9.599328831	GLO1	Q04760	Confirmed TB	Negative	0.24			Male	Peru
C050	9.81442156	YWHAH	Q04917	Confirmed TB	Negative	0.24			Male	Peru
C050	9.582182352	PRKCD	Q05655	Confirmed TB	Negative	0.24			Male	Peru
C050	9.456962263	CALD1	Q05682	Confirmed TB	Negative	0.24			Male	Peru
C050	11.67832044	ITIH3	Q06033	Confirmed TB	Negative	0.24			Male	Peru
C050	9.623189894	ITIH3	Q06033-35-651	Confirmed TB	Negative	0.24			Male	Peru
C050	10.00431001	PSME1	Q06323	Confirmed TB	Negative	0.24			Male	Peru
C050	9.140171283	FMOD	Q06828	Confirmed TB	Negative	0.24			Male	Peru
C050	10.87156913	PRDX1	Q06830	Confirmed TB	Negative	0.24			Male	Peru
C050	9.826731675	KLC1	Q07866	Confirmed TB	Negative	0.24			Male	Peru
C050	9.623851617	LRP1	Q07954	Confirmed TB	Negative	0.24			Male	Peru
C050	10.35978027	LGALS3BP	Q08380	Confirmed TB	Negative	0.24			Male	Peru
C050	9.731301686	FGL1	Q08830	Confirmed TB	Negative	0.24			Male	Peru
C050	10.82251215	nrp	Q10896	Confirmed TB	Negative	0.24			Male	Peru
C050	10.69104646	EFEMP1	Q12805	Confirmed TB	Negative	0.24			Male	Peru
C050	11.62612783	EFEMP1	Q12805-18-493	Confirmed TB	Negative	0.24			Male	Peru
C050	9.279761866	CNTN1	Q12860	Confirmed TB	Negative	0.24			Male	Peru
C050	10.29578124	SPP2	Q13103	Confirmed TB	Negative	0.24			Male	Peru
C050	9.897997979	MMRN1	Q13201	Confirmed TB	Negative	0.24			Male	Peru
C050	9.527285723	SELENBP1	Q13228	Confirmed TB	Negative	0.24			Male	Peru
C050	9.056900892	SEMA3F	Q13275	Confirmed TB	Negative	0.24			Male	Peru
C050	9.44774331	ILK	Q13418	Confirmed TB	Negative	0.24			Male	Peru
C050	9.298937869	DCTN2	Q13561	Confirmed TB	Negative	0.24			Male	Peru
C050	8.510680558	IQGAP2	Q13576	Confirmed TB	Negative	0.24			Male	Peru
C050	8.835715512	STIM1	Q13586	Confirmed TB	Negative	0.24			Male	Peru
C050	10.63138186	FHL1	Q13642	Confirmed TB	Negative	0.24			Male	Peru
C050	15.5032417	APOF	Q13790	Confirmed TB	Negative	0.24			Male	Peru
C050	9.377405652	ENPP2	Q13822	Confirmed TB	Negative	0.24			Male	Peru
C050	10.13645808	DSG2	Q14126	Confirmed TB	Negative	0.24			Male	Peru
C050	9.826718841	SEPTIN6	Q14141	Confirmed TB	Negative	0.24			Male	Peru
C050	9.23934299	DCTN1	Q14203	Confirmed TB	Negative	0.24			Male	Peru
C050	9.670154202	DYNC1H1	Q14204	Confirmed TB	Negative	0.24			Male	Peru
C050	9.85146504	CTTN	Q14247	Confirmed TB	Negative	0.24			Male	Peru
C050	8.872602921	FLOT2	Q14254	Confirmed TB	Negative	0.24			Male	Peru
C050	8.925000601	FGL2	Q14314	Confirmed TB	Negative	0.24			Male	Peru
C050	9.63286281	SPARCL1	Q14515	Confirmed TB	Negative	0.24			Male	Peru
C050	11.00164707	HABP2	Q14520	Confirmed TB	Negative	0.24			Male	Peru
C050	12.32665073	ITIH4	Q14624	Confirmed TB	Negative	0.24			Male	Peru
C050	10.0090053	ITIH4	Q14624-29-661	Confirmed TB	Negative	0.24			Male	Peru
C050	9.098825106	ITIH4	Q14624-689-930	Confirmed TB	Negative	0.24			Male	Peru
C050	9.322978577	GANAB	Q14697	Confirmed TB	Negative	0.24			Male	Peru
C050	9.704751365	LTBP1	Q14766	Confirmed TB	Negative	0.24			Male	Peru
C050	9.584112738	KPNB1	Q14974	Confirmed TB	Negative	0.24			Male	Peru
C050	9.879661738	SEPTIN2	Q15019	Confirmed TB	Negative	0.24			Male	Peru
C050	10.62122348	POSTN	Q15063	Confirmed TB	Negative	0.24			Male	Peru
C050	9.246910722	PDIA6	Q15084	Confirmed TB	Negative	0.24			Male	Peru
C050	10.57684044	PCOLCE	Q15113	Confirmed TB	Negative	0.24			Male	Peru
C050	10.43023797	PON3	Q15166	Confirmed TB	Negative	0.24			Male	Peru
C050	11.92122861	PCBP1	Q15365	Confirmed TB	Negative	0.24			Male	Peru
C050	10.16598451	PCBP2	Q15366	Confirmed TB	Negative	0.24			Male	Peru
C050	9.576630006	RSU1	Q15404	Confirmed TB	Negative	0.24			Male	Peru
C050	10.14947416	FCN2	Q15485	Confirmed TB	Negative	0.24			Male	Peru
C050	10.43203153	TGFBI	Q15582	Confirmed TB	Negative	0.24			Male	Peru
C050	9.013423251	MAPRE1	Q15691	Confirmed TB	Negative	0.24			Male	Peru
C050	10.51807954	CD226	Q15762	Confirmed TB	Negative	0.24			Male	Peru
C050	9.150242124	STXBP2	Q15833	Confirmed TB	Negative	0.24			Male	Peru
C050	9.596441763	ZYX	Q15942	Confirmed TB	Negative	0.24			Male	Peru
C050	8.589066076	SEPTIN7	Q16181	Confirmed TB	Negative	0.24			Male	Peru
C050	12.58747553	ECM1	Q16610	Confirmed TB	Negative	0.24			Male	Peru
C050	9.17614956	DBN1	Q16643	Confirmed TB	Negative	0.24			Male	Peru
C050	9.891701598	MAN2A1	Q16706	Confirmed TB	Negative	0.24			Male	Peru
C050	11.87824131	AOC3	Q16853	Confirmed TB	Negative	0.24			Male	Peru
C050	9.665123002	IMMT	Q16891	Confirmed TB	Negative	0.24			Male	Peru
C050	9.619907912	INF2	Q27J81	Confirmed TB	Negative	0.24			Male	Peru
C050	9.056682037	DDI2	Q5TDH0	Confirmed TB	Negative	0.24			Male	Peru
C050	13.29708264	ZFYVE26	Q68DK2	Confirmed TB	Negative	0.24			Male	Peru
C050	9.657847433	VASN	Q6EMK4	Confirmed TB	Negative	0.24			Male	Peru
C050	12.43930188	VASN	Q6EMK4-24-673	Confirmed TB	Negative	0.24			Male	Peru
C050	9.788378078	LAIR1	Q6GTX8	Confirmed TB	Negative	0.24			Male	Peru
C050	9.410644672	LAMTOR1	Q6IAA8	Confirmed TB	Negative	0.24			Male	Peru
C050	9.648164046	TWF2	Q6IBS0	Confirmed TB	Negative	0.24			Male	Peru
C050	19.62053288	FAHD1	Q6P587	Confirmed TB	Negative	0.24			Male	Peru
C050	9.962251069	PLXDC2	Q6UX71	Confirmed TB	Negative	0.24			Male	Peru
C050	11.63310274	PI16	Q6UXB8	Confirmed TB	Negative	0.24			Male	Peru
C050	9.5632252	CD109	Q6YHK3	Confirmed TB	Negative	0.24			Male	Peru
C050	9.95688803	UNC13D	Q70J99	Confirmed TB	Negative	0.24			Male	Peru
C050	9.376342218	TUBA1A	Q71U36	Confirmed TB	Negative	0.24			Male	Peru
C050	12.06417438	ADAMTS13	Q76LX8	Confirmed TB	Negative	0.24			Male	Peru
C050	9.735155338	DOK3	Q7L591	Confirmed TB	Negative	0.24			Male	Peru
C050	12.16242434	ABI3BP	Q7Z7G0	Confirmed TB	Negative	0.24			Male	Peru
C050	9.268935475	MEGF8	Q7Z7M0	Confirmed TB	Negative	0.24			Male	Peru
C050	9.400002367	SERPINA11	Q86U17	Confirmed TB	Negative	0.24			Male	Peru
C050	9.215959469	OAF	Q86UD1	Confirmed TB	Negative	0.24			Male	Peru
C050	9.699332276	FERMT3	Q86UX7	Confirmed TB	Negative	0.24			Male	Peru
C050	9.310897921	CD163	Q86VB7	Confirmed TB	Negative	0.24			Male	Peru
C050	9.640434547	CAND1	Q86VP6	Confirmed TB	Negative	0.24			Male	Peru
C050	10.34864236	TREML1	Q86YW5	Confirmed TB	Negative	0.24			Male	Peru
C050	9.659504898	LILRA3	Q8N6C8	Confirmed TB	Negative	0.24			Male	Peru
C050	9.674320516	GOLM1	Q8NBJ4	Confirmed TB	Negative	0.24			Male	Peru
C050	9.111592684	PCYOX1L	Q8NBM8	Confirmed TB	Negative	0.24			Male	Peru
C050	9.935433806	PCSK9	Q8NBP7	Confirmed TB	Negative	0.24			Male	Peru
C050	9.34316263	TXNDC5	Q8NBS9	Confirmed TB	Negative	0.24			Male	Peru
C050	9.894632624	ANGPTL6	Q8NI99	Confirmed TB	Negative	0.24			Male	Peru
C050	9.878693004	PDCD6IP	Q8WUM4	Confirmed TB	Negative	0.24			Male	Peru
C050	9.971119663	BRK1	Q8WUW1	Confirmed TB	Negative	0.24			Male	Peru
C050	9.652825786	OIT3	Q8WWZ8	Confirmed TB	Negative	0.24			Male	Peru
C050	10.85509362	MUC16	Q8WXI7	Confirmed TB	Negative	0.24			Male	Peru
C050	10.22745233	TTN	Q8WZ42	Confirmed TB	Negative	0.24			Male	Peru
C050	10.45437957	CFHR4	Q92496	Confirmed TB	Negative	0.24			Male	Peru
C050	9.840871933	PRG4	Q92954	Confirmed TB	Negative	0.24			Male	Peru
C050	9.539308615	ATP2A3	Q93084	Confirmed TB	Negative	0.24			Male	Peru
C050	8.825360658	PDLIM5	Q96HC4	Confirmed TB	Negative	0.24			Male	Peru
C050	10.36195736	CPB2	Q96IY4	Confirmed TB	Negative	0.24			Male	Peru
C050	13.32822826	CPB2	Q96IY4-23-114	Confirmed TB	Negative	0.24			Male	Peru
C050	10.50691789	CNDP1	Q96KN2	Confirmed TB	Negative	0.24			Male	Peru
C050	10.26757465	PRAP1	Q96NZ9	Confirmed TB	Negative	0.24			Male	Peru
C050	9.388100446	PRAP1	Q96NZ9-21-151	Confirmed TB	Negative	0.24			Male	Peru
C050	10.84311562	PGLYRP2	Q96PD5	Confirmed TB	Negative	0.24			Male	Peru
C050	9.673017812	PUS7	Q96PZ0	Confirmed TB	Negative	0.24			Male	Peru
C050	9.830177102	VPS35	Q96QK1	Confirmed TB	Negative	0.24			Male	Peru
C050	10.3481353	SCGB3A1	Q96QR1	Confirmed TB	Negative	0.24			Male	Peru
C050	9.052897657	CNN2	Q99439	Confirmed TB	Negative	0.24			Male	Peru
C050	10.9359604	PARK7	Q99497	Confirmed TB	Negative	0.24			Male	Peru
C050	10.07639741	PHB2	Q99623	Confirmed TB	Negative	0.24			Male	Peru
C050	10.11705154	OLFM1	Q99784	Confirmed TB	Negative	0.24			Male	Peru
C050	9.974167507	CCT7	Q99832	Confirmed TB	Negative	0.24			Male	Peru
C050	9.143884493	RARRES2	Q99969	Confirmed TB	Negative	0.24			Male	Peru
C050	8.878968268	CORO1B	Q9BR76	Confirmed TB	Negative	0.24			Male	Peru
C050	9.745546897	ESYT1	Q9BSJ8	Confirmed TB	Negative	0.24			Male	Peru
C050	9.538154977	FUCA2	Q9BTY2	Confirmed TB	Negative	0.24			Male	Peru
C050	9.125178428	PDCD10	Q9BUL8	Confirmed TB	Negative	0.24			Male	Peru
C050	11.31597669	COLEC11	Q9BWP8	Confirmed TB	Negative	0.24			Male	Peru
C050	9.955977467	CFHR5	Q9BXR6	Confirmed TB	Negative	0.24			Male	Peru
C050	8.454106924	CRNKL1	Q9BZJ0	Confirmed TB	Negative	0.24			Male	Peru
C050	10.74589864	RTN4R	Q9BZR6	Confirmed TB	Negative	0.24			Male	Peru
C050	8.983280191	TOLLIP	Q9H0E2	Confirmed TB	Negative	0.24			Male	Peru
C050	9.887839203	RAB1B	Q9H0U4	Confirmed TB	Negative	0.24			Male	Peru
C050	8.913397216	SH3BGRL3	Q9H299	Confirmed TB	Negative	0.24			Male	Peru
C050	15.98003385	RNPEP	Q9H4A4	Confirmed TB	Negative	0.24			Male	Peru
C050	9.79504624	RNPEP	Q9H4A4-2-650	Confirmed TB	Negative	0.24			Male	Peru
C050	9.550140107	DPEP2	Q9H4A9	Confirmed TB	Negative	0.24			Male	Peru
C050	9.557857668	TUBB1	Q9H4B7	Confirmed TB	Negative	0.24			Male	Peru
C050	9.097799356	PLEKHA4	Q9H4M7	Confirmed TB	Negative	0.24			Male	Peru
C050	9.637636377	EHD1	Q9H4M9	Confirmed TB	Negative	0.24			Male	Peru
C050	9.692538108	RGCC	Q9H4X1	Confirmed TB	Negative	0.24			Male	Peru
C050	9.445220152	PARVB	Q9HBI1	Confirmed TB	Negative	0.24			Male	Peru
C050	10.57644491	APMAP	Q9HDC9	Confirmed TB	Negative	0.24			Male	Peru
C050	9.594222514	VTA1	Q9NP79	Confirmed TB	Negative	0.24			Male	Peru
C050	10.64855924	IL1RAP	Q9NPH3	Confirmed TB	Negative	0.24			Male	Peru
C050	10.0867974	CRTAC1	Q9NQ79	Confirmed TB	Negative	0.24			Male	Peru
C050	9.89314897	RTN4	Q9NQC3	Confirmed TB	Negative	0.24			Male	Peru
C050	9.717698315	XPNPEP1	Q9NQW7	Confirmed TB	Negative	0.24			Male	Peru
C050	8.864851452	PDLIM7	Q9NR12	Confirmed TB	Negative	0.24			Male	Peru
C050	9.910327854	SAR1A	Q9NR31	Confirmed TB	Negative	0.24			Male	Peru
C050	9.964400793	ATG3	Q9NT62	Confirmed TB	Negative	0.24			Male	Peru
C050	9.626284033	OLA1	Q9NTK5	Confirmed TB	Negative	0.24			Male	Peru
C050	11.11425474	CBLN4	Q9NTU7	Confirmed TB	Negative	0.24			Male	Peru
C050	9.444255763	ARL8B	Q9NVJ2	Confirmed TB	Negative	0.24			Male	Peru
C050	9.712116353	TUBA8	Q9NY65	Confirmed TB	Negative	0.24			Male	Peru
C050	9.737277505	ERAP1	Q9NZ08	Confirmed TB	Negative	0.24			Male	Peru
C050	9.153133497	ADA2	Q9NZK5	Confirmed TB	Negative	0.24			Male	Peru
C050	11.22873513	C1RL	Q9NZP8	Confirmed TB	Negative	0.24			Male	Peru
C050	10.79060308	C1RL	Q9NZP8-36-487	Confirmed TB	Negative	0.24			Male	Peru
C050	9.487391545	ABRACL	Q9P1F3	Confirmed TB	Negative	0.24			Male	Peru
C050	9.872334012	BIN2	Q9UBW5	Confirmed TB	Negative	0.24			Male	Peru
C050	10.46470491	FBLN5	Q9UBX5	Confirmed TB	Negative	0.24			Male	Peru
C050	11.56308307	FETUB	Q9UGM5	Confirmed TB	Negative	0.24			Male	Peru
C050	10.00050565	PCYOX1	Q9UHG3	Confirmed TB	Negative	0.24			Male	Peru
C050	9.060248205	DDX20	Q9UHI6	Confirmed TB	Negative	0.24			Male	Peru
C050	10.08877688	DBNL	Q9UJU6	Confirmed TB	Negative	0.24			Male	Peru
C050	10.93568809	SERPINA10	Q9UK55	Confirmed TB	Negative	0.24			Male	Peru
C050	9.806574245	PSME2	Q9UL46	Confirmed TB	Negative	0.24			Male	Peru
C050	9.460738192	TRPC5	Q9UL62	Confirmed TB	Negative	0.24			Male	Peru
C050	9.888555999	HEG1	Q9ULI3	Confirmed TB	Negative	0.24			Male	Peru
C050	9.958612964	CORO1C	Q9ULV4	Confirmed TB	Negative	0.24			Male	Peru
C050	9.788133351	MINPP1	Q9UNW1	Confirmed TB	Negative	0.24			Male	Peru
C050	10.15475488	RUVBL2	Q9Y230	Confirmed TB	Negative	0.24			Male	Peru
C050	9.755342642	RUVBL1	Q9Y265	Confirmed TB	Negative	0.24			Male	Peru
C050	9.644490626	TLN1	Q9Y490	Confirmed TB	Negative	0.24			Male	Peru
C050	17.64447743	MYO5A	Q9Y4I1	Confirmed TB	Negative	0.24			Male	Peru
C050	10.60460999	HYOU1	Q9Y4L1	Confirmed TB	Negative	0.24			Male	Peru
C050	9.100695598	SUPT16H	Q9Y5B9	Confirmed TB	Negative	0.24			Male	Peru
C050	9.732161632	ANGPTL3	Q9Y5C1	Confirmed TB	Negative	0.24			Male	Peru
C050	9.131250683	COPG1	Q9Y678	Confirmed TB	Negative	0.24			Male	Peru
C050	9.733783068	FCGBP	Q9Y6R7	Confirmed TB	Negative	0.24			Male	Peru
C050	10.22706197	FCGBP	Q9Y6R7-24-5405	Confirmed TB	Negative	0.24			Male	Peru
C050	11.30582728	COLEC10	Q9Y6Z7	Confirmed TB	Negative	0.24			Male	Peru
C051	15.48024527	IGLV8-61	A0A075B6I0	Unlikely TB	Negative	0.43			Male	Peru
C051	9.075521823	IGLV5-37	A0A075B6J1-20-123	Unlikely TB	Negative	0.43			Male	Peru
C051	12.15906931	IGLV2-18	A0A075B6J9	Unlikely TB	Negative	0.43			Male	Peru
C051	8.668235277	IGLV3-12	A0A075B6K2	Unlikely TB	Negative	0.43			Male	Peru
C051	12.25594426	IGLV3-10	A0A075B6K4	Unlikely TB	Negative	0.43			Male	Peru
C051	11.46528484	IGLV3-10	A0A075B6K4-20-115	Unlikely TB	Negative	0.43			Male	Peru
C051	10.35583647	IGLV3-9	A0A075B6K5	Unlikely TB	Negative	0.43			Male	Peru
C051	17.58281314	IGKV2-28	A0A075B6P5-20-120	Unlikely TB	Negative	0.43			Male	Peru
C051	10.03442576	IGHV3-64	A0A075B6Q5	Unlikely TB	Negative	0.43			Male	Peru
C051	12.2354598	IGKV2D-24	A0A075B6R9	Unlikely TB	Negative	0.43			Male	Peru
C051	12.49834292	IGKV1D-17	A0A075B6S4-23-117	Unlikely TB	Negative	0.43			Male	Peru
C051	10.20997059	IGKV1-27	A0A075B6S5	Unlikely TB	Negative	0.43			Male	Peru
C051	16.65130285	IGKV1-37	A0A075B6S9-23-117	Unlikely TB	Negative	0.43			Male	Peru
C051	10.90393837	IGKV3D-15	A0A087WSY6	Unlikely TB	Negative	0.43			Male	Peru
C051	13.44026918	IGKV3D-15	A0A087WSY6-21-115	Unlikely TB	Negative	0.43			Male	Peru
C051	8.49534833	IGKV2-40	A0A087WW87	Unlikely TB	Negative	0.43			Male	Peru
C051	12.51103297	IGHV3-49	A0A0A0MS15	Unlikely TB	Negative	0.43			Male	Peru
C051	10.01107329	IGHV3-49	A0A0A0MS15-20-119	Unlikely TB	Negative	0.43			Male	Peru
C051	8.801761082	IGKV6D-21	A0A0A0MT36	Unlikely TB	Negative	0.43			Male	Peru
C051	11.81103119	IGLV1-36	A0A0B4J1U3	Unlikely TB	Negative	0.43			Male	Peru
C051	11.59436513	IGHV3-15	A0A0B4J1V0	Unlikely TB	Negative	0.43			Male	Peru
C051	14.57053793	IGHV3-15	A0A0B4J1V0-20-119	Unlikely TB	Negative	0.43			Male	Peru
C051	9.205200597	IGHV2-26	A0A0B4J1V2	Unlikely TB	Negative	0.43			Male	Peru
C051	12.91475443	IGHV3-73	A0A0B4J1V6	Unlikely TB	Negative	0.43			Male	Peru
C051	14.75139459	IGHV3-73	A0A0B4J1V6-20-119	Unlikely TB	Negative	0.43			Male	Peru
C051	11.572317	IGHV3-74	A0A0B4J1X5	Unlikely TB	Negative	0.43			Male	Peru
C051	11.04150893	IGHV3-43	A0A0B4J1X8-20-118	Unlikely TB	Negative	0.43			Male	Peru
C051	9.185623146	IGLV9-49	A0A0B4J1Y8	Unlikely TB	Negative	0.43			Male	Peru
C051	12.14959509	IGLV9-49	A0A0B4J1Y8-20-123	Unlikely TB	Negative	0.43			Male	Peru
C051	9.40249548	IGHV3-72	A0A0B4J1Y9	Unlikely TB	Negative	0.43			Male	Peru
C051	11.28487509	IGKV1D-13	A0A0B4J2D9-23-117	Unlikely TB	Negative	0.43			Male	Peru
C051	9.114862958	IGHV1-69D	A0A0B4J2H0	Unlikely TB	Negative	0.43			Male	Peru
C051	8.953106651	IGKV6-21	A0A0C4DH24-20-114	Unlikely TB	Negative	0.43			Male	Peru
C051	13.09840509	IGKV3D-20	A0A0C4DH25-21-116	Unlikely TB	Negative	0.43			Male	Peru
C051	11.55238138	IGHV1-3	A0A0C4DH29	Unlikely TB	Negative	0.43			Male	Peru
C051	15.529817	IGHV1-18	A0A0C4DH31	Unlikely TB	Negative	0.43			Male	Peru
C051	12.17924283	IGHV3-20	A0A0C4DH32-20-117	Unlikely TB	Negative	0.43			Male	Peru
C051	13.75591621	IGHV1-24	A0A0C4DH33-20-117	Unlikely TB	Negative	0.43			Male	Peru
C051	9.370217402	IGHV4-28	A0A0C4DH34	Unlikely TB	Negative	0.43			Male	Peru
C051	13.75602372	IGHV3-35	A0A0C4DH35	Unlikely TB	Negative	0.43			Male	Peru
C051	8.836165043	IGHV3-38	A0A0C4DH36	Unlikely TB	Negative	0.43			Male	Peru
C051	15.17994329	IGHV5-51	A0A0C4DH38	Unlikely TB	Negative	0.43			Male	Peru
C051	12.62694181	IGHV5-51	A0A0C4DH38-20-117	Unlikely TB	Negative	0.43			Male	Peru
C051	13.42767266	IGHV3-66	A0A0C4DH42-20-116	Unlikely TB	Negative	0.43			Male	Peru
C051	9.264630779	IGHV2-70D	A0A0C4DH43	Unlikely TB	Negative	0.43			Male	Peru
C051	11.74186443	IGKV3D-7	A0A0C4DH55-24-119	Unlikely TB	Negative	0.43			Male	Peru
C051	13.84663852	IGKV1-9	A0A0C4DH69-23-117	Unlikely TB	Negative	0.43			Male	Peru
C051	11.70614891	IGKV1-6	A0A0C4DH72-23-117	Unlikely TB	Negative	0.43			Male	Peru
C051	15.98129866	IGKV1-12	A0A0C4DH73-23-117	Unlikely TB	Negative	0.43			Male	Peru
C051	8.861144679	IGHV7-4-1	A0A0J9YVY3-20-117	Unlikely TB	Negative	0.43			Male	Peru
C051	11.4683491	IGHV3-64D	A0A0J9YX35	Unlikely TB	Negative	0.43			Male	Peru
C051	12.42581669	IGLL5	B9A064	Unlikely TB	Negative	0.43			Male	Peru
C051	11.09827177	PDLIM1	O00151	Unlikely TB	Negative	0.43			Male	Peru
C051	10.23051543	MASP2	O00187	Unlikely TB	Negative	0.43			Male	Peru
C051	9.316491442	MASP2	O00187-16-686	Unlikely TB	Negative	0.43			Male	Peru
C051	9.569789199	RAB27B	O00194	Unlikely TB	Negative	0.43			Male	Peru
C051	10.18248962	PSMD11	O00231	Unlikely TB	Negative	0.43			Male	Peru
C051	8.265475929	PSMD12	O00232	Unlikely TB	Negative	0.43			Male	Peru
C051	9.537864247	CLIC1	O00299	Unlikely TB	Negative	0.43			Male	Peru
C051	10.43044563	QSOX1	O00391	Unlikely TB	Negative	0.43			Male	Peru
C051	9.832960748	IPO5	O00410	Unlikely TB	Negative	0.43			Male	Peru
C051	9.433752498	DNM1L	O00429	Unlikely TB	Negative	0.43			Male	Peru
C051	9.269627609	STK25	O00506	Unlikely TB	Negative	0.43			Male	Peru
C051	9.9690539	CHL1	O00533	Unlikely TB	Negative	0.43			Male	Peru
C051	12.60446892	CHL1	O00533-25-1208	Unlikely TB	Negative	0.43			Male	Peru
C051	10.13662364	NRP1	O14786	Unlikely TB	Negative	0.43			Male	Peru
C051	11.4837014	APOL1	O14791	Unlikely TB	Negative	0.43			Male	Peru
C051	8.906310024	PSMA7	O14818	Unlikely TB	Negative	0.43			Male	Peru
C051	11.45630599	MYL12B	O14950	Unlikely TB	Negative	0.43			Male	Peru
C051	9.389235725	XPO1	O14980	Unlikely TB	Negative	0.43			Male	Peru
C051	10.19301223	ARPC1B	O15143	Unlikely TB	Negative	0.43			Male	Peru
C051	16.11078286	ARPC2	O15144	Unlikely TB	Negative	0.43			Male	Peru
C051	9.172322254	ARPC3	O15145	Unlikely TB	Negative	0.43			Male	Peru
C051	9.367927869	ARPC5	O15511	Unlikely TB	Negative	0.43			Male	Peru
C051	12.78015086	EIF4G3	O43432	Unlikely TB	Negative	0.43			Male	Peru
C051	9.237745147	ACTN4	O43707	Unlikely TB	Negative	0.43			Male	Peru
C051	12.42800763	CD5L	O43866	Unlikely TB	Negative	0.43			Male	Peru
C051	9.147328954	CD5L	O43866-20-347	Unlikely TB	Negative	0.43			Male	Peru
C051	9.129867197	PLIN3	O60664	Unlikely TB	Negative	0.43			Male	Peru
C051	13.10690793	H2BC12	O60814	Unlikely TB	Negative	0.43			Male	Peru
C051	12.24100929	FCGR3B	O75015	Unlikely TB	Negative	0.43			Male	Peru
C051	8.862379507	FCGR3B	O75015-17-200	Unlikely TB	Negative	0.43			Male	Peru
C051	9.519018803	WDR1	O75083	Unlikely TB	Negative	0.43			Male	Peru
C051	12.49395702	ICOSLG	O75144	Unlikely TB	Negative	0.43			Male	Peru
C051	8.90096257	CS	O75390	Unlikely TB	Negative	0.43			Male	Peru
C051	9.191543344	SEC22B	O75396	Unlikely TB	Negative	0.43			Male	Peru
C051	9.132244201	SKAP2	O75563	Unlikely TB	Negative	0.43			Male	Peru
C051	12.42317309	FCN3	O75636	Unlikely TB	Negative	0.43			Male	Peru
C051	8.565949381	ZMPSTE24	O75844	Unlikely TB	Negative	0.43			Male	Peru
C051	8.857390413	IDH1	O75874	Unlikely TB	Negative	0.43			Male	Peru
C051	10.6309485	ATRN	O75882	Unlikely TB	Negative	0.43			Male	Peru
C051	9.94989894	ARL6IP5	O75915	Unlikely TB	Negative	0.43			Male	Peru
C051	11.73699937	APOM	O95445	Unlikely TB	Negative	0.43			Male	Peru
C051	9.500090138	PARN	O95453	Unlikely TB	Negative	0.43			Male	Peru
C051	9.062760354	H6PD	O95479	Unlikely TB	Negative	0.43			Male	Peru
C051	8.832329548	VNN1	O95497	Unlikely TB	Negative	0.43			Male	Peru
C051	8.342512489	AP2A1	O95782	Unlikely TB	Negative	0.43			Male	Peru
C051	10.62857651	CAVIN2	O95810	Unlikely TB	Negative	0.43			Male	Peru
C051	10.63748151	LDHA	P00338	Unlikely TB	Negative	0.43			Male	Peru
C051	8.947351787	ALDH1A1	P00352	Unlikely TB	Negative	0.43			Male	Peru
C051	9.210939888	GLUD1	P00367	Unlikely TB	Negative	0.43			Male	Peru
C051	8.950583046	CYB5R3	P00387	Unlikely TB	Negative	0.43			Male	Peru
C051	12.19923962	CP	P00450	Unlikely TB	Negative	0.43			Male	Peru
C051	8.998729647	CP	P00450-20-1065	Unlikely TB	Negative	0.43			Male	Peru
C051	11.42227605	F13A1	P00488	Unlikely TB	Negative	0.43			Male	Peru
C051	8.879528554	PNP	P00491	Unlikely TB	Negative	0.43			Male	Peru
C051	9.099655471	HPRT1	P00492	Unlikely TB	Negative	0.43			Male	Peru
C051	10.20992458	PGK1	P00558	Unlikely TB	Negative	0.43			Male	Peru
C051	9.090268009	AK1	P00568	Unlikely TB	Negative	0.43			Male	Peru
C051	12.41680836	F2	P00734	Unlikely TB	Negative	0.43			Male	Peru
C051	8.751022327	F2	P00734-364-622	Unlikely TB	Negative	0.43			Male	Peru
C051	11.85593497	F2	P00734-44-622	Unlikely TB	Negative	0.43			Male	Peru
C051	11.45556947	C1R	P00736	Unlikely TB	Negative	0.43			Male	Peru
C051	14.64471983	HP	P00738	Unlikely TB	Negative	0.43			Male	Peru
C051	10.50065162	HP	P00738-162-406	Unlikely TB	Negative	0.43			Male	Peru
C051	10.52280798	HP	P00738-19-406	Unlikely TB	Negative	0.43			Male	Peru
C051	11.05927173	HPR	P00739	Unlikely TB	Negative	0.43			Male	Peru
C051	10.81191639	F9	P00740	Unlikely TB	Negative	0.43			Male	Peru
C051	11.86289908	F10	P00742	Unlikely TB	Negative	0.43			Male	Peru
C051	10.30019521	CFD	P00746	Unlikely TB	Negative	0.43			Male	Peru
C051	12.37608785	PLG	P00747	Unlikely TB	Negative	0.43			Male	Peru
C051	10.6110473	PLG	P00747-20-810	Unlikely TB	Negative	0.43			Male	Peru
C051	10.55439339	F12	P00748	Unlikely TB	Negative	0.43			Male	Peru
C051	12.54319708	CFB	P00751	Unlikely TB	Negative	0.43			Male	Peru
C051	9.651366174	CFB	P00751-26-764	Unlikely TB	Negative	0.43			Male	Peru
C051	8.9831453	CA1	P00915	Unlikely TB	Negative	0.43			Male	Peru
C051	9.281666502	CA2	P00918	Unlikely TB	Negative	0.43			Male	Peru
C051	12.65936959	SERPINC1	P01008	Unlikely TB	Negative	0.43			Male	Peru
C051	12.24607864	SERPINC1	P01008-33-464	Unlikely TB	Negative	0.43			Male	Peru
C051	11.44897636	SERPINA1	P01009	Unlikely TB	Negative	0.43			Male	Peru
C051	10.45447829	SERPINA1	P01009-25-418	Unlikely TB	Negative	0.43			Male	Peru
C051	11.74912171	SERPINA1	P01009-375-418	Unlikely TB	Negative	0.43			Male	Peru
C051	11.45667891	SERPINA3	P01011	Unlikely TB	Negative	0.43			Male	Peru
C051	12.36687804	SERPINA3	P01011-26-423	Unlikely TB	Negative	0.43			Male	Peru
C051	11.66048739	AGT	P01019	Unlikely TB	Negative	0.43			Male	Peru
C051	13.2052927	A2M	P01023	Unlikely TB	Negative	0.43			Male	Peru
C051	12.35863766	A2M	P01023-24-1474	Unlikely TB	Negative	0.43			Male	Peru
C051	12.70542306	C3	P01024	Unlikely TB	Negative	0.43			Male	Peru
C051	9.900586838	C3	P01024-23-1663	Unlikely TB	Negative	0.43			Male	Peru
C051	12.09965501	C5	P01031	Unlikely TB	Negative	0.43			Male	Peru
C051	10.23196701	TIMP1	P01033-24-207	Unlikely TB	Negative	0.43			Male	Peru
C051	10.77076837	CST3	P01034	Unlikely TB	Negative	0.43			Male	Peru
C051	12.33572413	KNG1	P01042	Unlikely TB	Negative	0.43			Male	Peru
C051	9.278263717	TGFB1	P01137	Unlikely TB	Negative	0.43			Male	Peru
C051	12.48289207	IGF2	P01344	Unlikely TB	Negative	0.43			Male	Peru
C051	9.56106213	IGF2	P01344-25-91	Unlikely TB	Negative	0.43			Male	Peru
C051	14.78232834	JCHAIN	P01591	Unlikely TB	Negative	0.43			Male	Peru
C051	8.453642611	JCHAIN	P01591-23-159	Unlikely TB	Negative	0.43			Male	Peru
C051	15.16228345	IGKV1D-33	P01593	Unlikely TB	Negative	0.43			Male	Peru
C051	16.25402097	IGKV1D-33	P01593-23-117	Unlikely TB	Negative	0.43			Male	Peru
C051	12.76279135	IGKV1-39	P01597	Unlikely TB	Negative	0.43			Male	Peru
C051	11.37814572	IGKV1-17	P01599	Unlikely TB	Negative	0.43			Male	Peru
C051	10.84515951	IGKV1-5	P01602	Unlikely TB	Negative	0.43			Male	Peru
C051	10.95746996	IGKV1-5	P01602-23-117	Unlikely TB	Negative	0.43			Male	Peru
C051	9.376617483	IGKV3-20	P01619	Unlikely TB	Negative	0.43			Male	Peru
C051	16.61065574	IGKV3-20	P01619-21-116	Unlikely TB	Negative	0.43			Male	Peru
C051	14.80982722	IGLV1-47	P01700	Unlikely TB	Negative	0.43			Male	Peru
C051	14.62001422	IGLV1-47	P01700-20-117	Unlikely TB	Negative	0.43			Male	Peru
C051	8.651273796	IGLV1-51	P01701	Unlikely TB	Negative	0.43			Male	Peru
C051	15.25611482	IGLV1-51	P01701-20-117	Unlikely TB	Negative	0.43			Male	Peru
C051	16.42455371	IGLV1-40	P01703-20-118	Unlikely TB	Negative	0.43			Male	Peru
C051	8.123409264	IGLV2-14	P01704	Unlikely TB	Negative	0.43			Male	Peru
C051	9.45068681	IGLV3-19	P01714	Unlikely TB	Negative	0.43			Male	Peru
C051	14.41342494	IGLV3-19	P01714-21-112	Unlikely TB	Negative	0.43			Male	Peru
C051	13.36284274	IGLV3-25	P01717	Unlikely TB	Negative	0.43			Male	Peru
C051	14.48576216	IGLV3-27	P01718-21-113	Unlikely TB	Negative	0.43			Male	Peru
C051	12.95202625	IGLV6-57	P01721-20-117	Unlikely TB	Negative	0.43			Male	Peru
C051	14.95667334	IGHV1-69	P01742	Unlikely TB	Negative	0.43			Male	Peru
C051	15.6944159	IGHV1-46	P01743	Unlikely TB	Negative	0.43			Male	Peru
C051	14.39772315	IGHV3-11	P01762-20-117	Unlikely TB	Negative	0.43			Male	Peru
C051	10.51037607	IGHV3-23	P01764	Unlikely TB	Negative	0.43			Male	Peru
C051	13.60685268	IGHV3-23	P01764-20-117	Unlikely TB	Negative	0.43			Male	Peru
C051	8.479842053	IGHV3-13	P01766	Unlikely TB	Negative	0.43			Male	Peru
C051	18.39568792	IGHV3-53	P01767-20-116	Unlikely TB	Negative	0.43			Male	Peru
C051	15.63196439	IGHV3-30	P01768-20-117	Unlikely TB	Negative	0.43			Male	Peru
C051	17.80261298	IGHV3-33	P01772	Unlikely TB	Negative	0.43			Male	Peru
C051	9.05204553	IGHV3-7	P01780	Unlikely TB	Negative	0.43			Male	Peru
C051	15.21426824	IGHV3-7	P01780-20-117	Unlikely TB	Negative	0.43			Male	Peru
C051	11.9724768	IGHV3-9	P01782	Unlikely TB	Negative	0.43			Male	Peru
C051	9.302896612	IGHV2-5	P01817	Unlikely TB	Negative	0.43			Male	Peru
C051	10.28728118	IGHV4-39	P01824	Unlikely TB	Negative	0.43			Male	Peru
C051	15.16600966	IGHV4-39	P01824-27-125	Unlikely TB	Negative	0.43			Male	Peru
C051	10.7472262	PIGR	P01833	Unlikely TB	Negative	0.43			Male	Peru
C051	10.94151824	PIGR	P01833-19-764	Unlikely TB	Negative	0.43			Male	Peru
C051	13.67025303	IGKC	P01834	Unlikely TB	Negative	0.43			Male	Peru
C051	9.32644473	IGHE	P01854	Unlikely TB	Negative	0.43			Male	Peru
C051	13.59864551	IGHG1	P01857	Unlikely TB	Negative	0.43			Male	Peru
C051	11.05355285	IGHG1	P01857-1-330	Unlikely TB	Negative	0.43			Male	Peru
C051	12.66436549	IGHG2	P01859	Unlikely TB	Negative	0.43			Male	Peru
C051	12.65073341	IGHG3	P01860	Unlikely TB	Negative	0.43			Male	Peru
C051	15.95491867	IGHG4	P01861	Unlikely TB	Negative	0.43			Male	Peru
C051	13.35792176	IGHM	P01871	Unlikely TB	Negative	0.43			Male	Peru
C051	10.09014257	IGHM	P01871-1-453	Unlikely TB	Negative	0.43			Male	Peru
C051	14.02204539	IGHA1	P01876	Unlikely TB	Negative	0.43			Male	Peru
C051	10.6562266	IGHA1	P01876-1-353	Unlikely TB	Negative	0.43			Male	Peru
C051	10.52433599	IGHA2	P01877	Unlikely TB	Negative	0.43			Male	Peru
C051	17.85231501	IGHA2	P01877-1-340	Unlikely TB	Negative	0.43			Male	Peru
C051	11.66148574	IGHD	P01880	Unlikely TB	Negative	0.43			Male	Peru
C051	8.630553218	IGHD	P01880-1-384	Unlikely TB	Negative	0.43			Male	Peru
C051	10.86622019	HLA-B	P01889	Unlikely TB	Negative	0.43			Male	Peru
C051	9.588059577	HBE1	P02100	Unlikely TB	Negative	0.43			Male	Peru
C051	10.85619643	COL1A1	P02452	Unlikely TB	Negative	0.43			Male	Peru
C051	8.632424973	COL1A1	P02452-1219-1464	Unlikely TB	Negative	0.43			Male	Peru
C051	8.789752705	KRT14	P02533	Unlikely TB	Negative	0.43			Male	Peru
C051	9.075184513	KRT6A	P02538	Unlikely TB	Negative	0.43			Male	Peru
C051	9.233650964	SPTA1	P02549	Unlikely TB	Negative	0.43			Male	Peru
C051	13.65075612	APOA1	P02647	Unlikely TB	Negative	0.43			Male	Peru
C051	11.42616818	APOA1	P02647-25-266	Unlikely TB	Negative	0.43			Male	Peru
C051	12.88352629	APOE	P02649	Unlikely TB	Negative	0.43			Male	Peru
C051	13.14824561	APOA2	P02652	Unlikely TB	Negative	0.43			Male	Peru
C051	12.17427921	APOC1	P02654	Unlikely TB	Negative	0.43			Male	Peru
C051	12.69486745	APOC1	P02654-29-83	Unlikely TB	Negative	0.43			Male	Peru
C051	13.5782351	APOC2	P02655	Unlikely TB	Negative	0.43			Male	Peru
C051	13.28656294	APOC2	P02655-23-101	Unlikely TB	Negative	0.43			Male	Peru
C051	14.75484494	APOC2	P02655-29-101	Unlikely TB	Negative	0.43			Male	Peru
C051	11.73461238	APOC3	P02656	Unlikely TB	Negative	0.43			Male	Peru
C051	12.40480565	APOC3	P02656-21-99	Unlikely TB	Negative	0.43			Male	Peru
C051	12.92718157	FGA	P02671	Unlikely TB	Negative	0.43			Male	Peru
C051	15.15324224	FGA	P02671-20-35	Unlikely TB	Negative	0.43			Male	Peru
C051	13.1824584	FGB	P02675	Unlikely TB	Negative	0.43			Male	Peru
C051	20.24086656	FGB	P02675-31-44	Unlikely TB	Negative	0.43			Male	Peru
C051	13.84357199	FGG	P02679	Unlikely TB	Negative	0.43			Male	Peru
C051	9.098975164	FGG	P02679-27-453	Unlikely TB	Negative	0.43			Male	Peru
C051	9.431983993	SLC4A1	P02730	Unlikely TB	Negative	0.43			Male	Peru
C051	11.0355416	CRP	P02741	Unlikely TB	Negative	0.43			Male	Peru
C051	11.14674661	APCS	P02743	Unlikely TB	Negative	0.43			Male	Peru
C051	10.61046201	C1QA	P02745	Unlikely TB	Negative	0.43			Male	Peru
C051	12.87626031	C1QB	P02746	Unlikely TB	Negative	0.43			Male	Peru
C051	13.34887517	C1QC	P02747	Unlikely TB	Negative	0.43			Male	Peru
C051	12.27292872	C9	P02748	Unlikely TB	Negative	0.43			Male	Peru
C051	12.74538683	APOH	P02749	Unlikely TB	Negative	0.43			Male	Peru
C051	13.79409139	LRG1	P02750	Unlikely TB	Negative	0.43			Male	Peru
C051	9.034841771	LRG1	P02750-36-347	Unlikely TB	Negative	0.43			Male	Peru
C051	14.18097443	FN1	P02751	Unlikely TB	Negative	0.43			Male	Peru
C051	10.59787954	RBP4	P02753	Unlikely TB	Negative	0.43			Male	Peru
C051	13.17565259	AMBP	P02760	Unlikely TB	Negative	0.43			Male	Peru
C051	9.789587397	AMBP	P02760-206-352	Unlikely TB	Negative	0.43			Male	Peru
C051	12.60122516	ORM1	P02763	Unlikely TB	Negative	0.43			Male	Peru
C051	12.03468761	AHSG	P02765	Unlikely TB	Negative	0.43			Male	Peru
C051	11.47056644	TTR	P02766	Unlikely TB	Negative	0.43			Male	Peru
C051	13.26005817	ALB	P02768	Unlikely TB	Negative	0.43			Male	Peru
C051	10.7948603	ALB	P02768-25-609	Unlikely TB	Negative	0.43			Male	Peru
C051	12.49697557	GC	P02774	Unlikely TB	Negative	0.43			Male	Peru
C051	11.36335525	PPBP	P02775	Unlikely TB	Negative	0.43			Male	Peru
C051	14.14335444	PPBP	P02775-35-128	Unlikely TB	Negative	0.43			Male	Peru
C051	10.1928348	PF4	P02776	Unlikely TB	Negative	0.43			Male	Peru
C051	11.05320292	TFRC	P02786	Unlikely TB	Negative	0.43			Male	Peru
C051	13.68712573	TF	P02787	Unlikely TB	Negative	0.43			Male	Peru
C051	10.31757777	TF	P02787-20-698	Unlikely TB	Negative	0.43			Male	Peru
C051	9.285560212	LTF	P02788	Unlikely TB	Negative	0.43			Male	Peru
C051	9.689977494	LTF	P02788-20-710	Unlikely TB	Negative	0.43			Male	Peru
C051	12.89445352	HPX	P02790	Unlikely TB	Negative	0.43			Male	Peru
C051	8.888454919	HPX	P02790-24-462	Unlikely TB	Negative	0.43			Male	Peru
C051	9.693662642	ANG	P03950	Unlikely TB	Negative	0.43			Male	Peru
C051	11.32696099	F11	P03951	Unlikely TB	Negative	0.43			Male	Peru
C051	12.08409866	KLKB1	P03952	Unlikely TB	Negative	0.43			Male	Peru
C051	12.9731069	KLKB1	P03952-20-390	Unlikely TB	Negative	0.43			Male	Peru
C051	12.30932711	C4BPA	P04003	Unlikely TB	Negative	0.43			Male	Peru
C051	14.91891616	VTN	P04004	Unlikely TB	Negative	0.43			Male	Peru
C051	9.286445224	CAT	P04040	Unlikely TB	Negative	0.43			Male	Peru
C051	9.555766161	FUCA1	P04066	Unlikely TB	Negative	0.43			Male	Peru
C051	9.96153843	PROC	P04070	Unlikely TB	Negative	0.43			Male	Peru
C051	10.79721363	ALDOA	P04075	Unlikely TB	Negative	0.43			Male	Peru
C051	8.771021814	ANXA1	P04083	Unlikely TB	Negative	0.43			Male	Peru
C051	10.8541425	APOB	P04114	Unlikely TB	Negative	0.43			Male	Peru
C051	10.51408517	APOB	P04114-28-4563	Unlikely TB	Negative	0.43			Male	Peru
C051	10.07603455	LCAT	P04180	Unlikely TB	Negative	0.43			Male	Peru
C051	11.75465394	HRG	P04196	Unlikely TB	Negative	0.43			Male	Peru
C051	8.954934477	HRG	P04196-19-525	Unlikely TB	Negative	0.43			Male	Peru
C051	13.51764551	A1BG	P04217	Unlikely TB	Negative	0.43			Male	Peru
C051	10.16615513	A1BG	P04217-22-495	Unlikely TB	Negative	0.43			Male	Peru
C051	9.74786462	KRT1	P04264	Unlikely TB	Negative	0.43			Male	Peru
C051	13.49409276	VWF	P04275	Unlikely TB	Negative	0.43			Male	Peru
C051	11.66396871	SHBG	P04278	Unlikely TB	Negative	0.43			Male	Peru
C051	10.26769297	GAPDH	P04406	Unlikely TB	Negative	0.43			Male	Peru
C051	12.98527527	IGKV1-16	P04430	Unlikely TB	Negative	0.43			Male	Peru
C051	14.79042118	IGKV3-11	P04433	Unlikely TB	Negative	0.43			Male	Peru
C051	16.72366668	IGKV3-11	P04433-21-115	Unlikely TB	Negative	0.43			Male	Peru
C051	9.233962648	HLA-A	P04439	Unlikely TB	Negative	0.43			Male	Peru
C051	9.806709622	CAPNS1	P04632	Unlikely TB	Negative	0.43			Male	Peru
C051	10.62654851	HSPB1	P04792	Unlikely TB	Negative	0.43			Male	Peru
C051	8.746618438	RPN1	P04843	Unlikely TB	Negative	0.43			Male	Peru
C051	9.443060333	RPN2	P04844	Unlikely TB	Negative	0.43			Male	Peru
C051	8.97144311	GNAI2	P04899	Unlikely TB	Negative	0.43			Male	Peru
C051	8.99036706	ALDOB	P05062	Unlikely TB	Negative	0.43			Male	Peru
C051	9.090991261	APP	P05067	Unlikely TB	Negative	0.43			Male	Peru
C051	13.00793247	APOD	P05090	Unlikely TB	Negative	0.43			Male	Peru
C051	11.98475747	APOD	P05090-21-189	Unlikely TB	Negative	0.43			Male	Peru
C051	10.08795402	ITGB3	P05106	Unlikely TB	Negative	0.43			Male	Peru
C051	10.18988969	S100A8	P05109	Unlikely TB	Negative	0.43			Male	Peru
C051	9.871881984	SERPINA5	P05154	Unlikely TB	Negative	0.43			Male	Peru
C051	12.14575375	SERPING1	P05155	Unlikely TB	Negative	0.43			Male	Peru
C051	9.516981852	SERPING1	P05155-23-500	Unlikely TB	Negative	0.43			Male	Peru
C051	12.52013571	CFI	P05156	Unlikely TB	Negative	0.43			Male	Peru
C051	10.78643737	F13B	P05160	Unlikely TB	Negative	0.43			Male	Peru
C051	9.055538746	MPO	P05164	Unlikely TB	Negative	0.43			Male	Peru
C051	11.19059374	ICAM1	P05362	Unlikely TB	Negative	0.43			Male	Peru
C051	9.731410082	RPLP0	P05388	Unlikely TB	Negative	0.43			Male	Peru
C051	12.80238189	CLEC3B	P05452	Unlikely TB	Negative	0.43			Male	Peru
C051	9.296682231	CLEC3B	P05452-22-202	Unlikely TB	Negative	0.43			Male	Peru
C051	10.23212967	SERPINA7	P05543	Unlikely TB	Negative	0.43			Male	Peru
C051	12.52977936	SERPIND1	P05546	Unlikely TB	Negative	0.43			Male	Peru
C051	10.07150593	ITGB1	P05556	Unlikely TB	Negative	0.43			Male	Peru
C051	11.88841811	BCHE	P06276	Unlikely TB	Negative	0.43			Male	Peru
C051	10.94075719	IGKV4-1	P06312	Unlikely TB	Negative	0.43			Male	Peru
C051	15.02341231	IGKV4-1	P06312-21-121	Unlikely TB	Negative	0.43			Male	Peru
C051	11.74706243	IGHV4-34	P06331	Unlikely TB	Negative	0.43			Male	Peru
C051	12.45091488	GSN	P06396	Unlikely TB	Negative	0.43			Male	Peru
C051	18.36484954	GSN	P06396-28-782	Unlikely TB	Negative	0.43			Male	Peru
C051	11.3935056	PTMA	P06454	Unlikely TB	Negative	0.43			Male	Peru
C051	8.617261516	ATP5F1B	P06576	Unlikely TB	Negative	0.43			Male	Peru
C051	12.47513211	C2	P06681	Unlikely TB	Negative	0.43			Male	Peru
C051	9.445947632	S100A9	P06702	Unlikely TB	Negative	0.43			Male	Peru
C051	13.368769	APOA4	P06727	Unlikely TB	Negative	0.43			Male	Peru
C051	9.104494714	APOA4	P06727-21-396	Unlikely TB	Negative	0.43			Male	Peru
C051	10.53034403	ENO1	P06733	Unlikely TB	Negative	0.43			Male	Peru
C051	8.504878801	PYGL	P06737	Unlikely TB	Negative	0.43			Male	Peru
C051	12.29266314	NPM1	P06748	Unlikely TB	Negative	0.43			Male	Peru
C051	9.521682543	TPM3	P06753	Unlikely TB	Negative	0.43			Male	Peru
C051	10.95905092	LDHB	P07195	Unlikely TB	Negative	0.43			Male	Peru
C051	11.51474822	PROS1	P07225	Unlikely TB	Negative	0.43			Male	Peru
C051	9.706093326	P4HB	P07237	Unlikely TB	Negative	0.43			Male	Peru
C051	9.002016323	CSF1R	P07333	Unlikely TB	Negative	0.43			Male	Peru
C051	11.98658272	C8A	P07357	Unlikely TB	Negative	0.43			Male	Peru
C051	12.48612768	C8B	P07358	Unlikely TB	Negative	0.43			Male	Peru
C051	10.51283228	GP1BA	P07359	Unlikely TB	Negative	0.43			Male	Peru
C051	12.50154527	C8G	P07360	Unlikely TB	Negative	0.43			Male	Peru
C051	9.142908459	CAPN1	P07384	Unlikely TB	Negative	0.43			Male	Peru
C051	11.10109643	TUBB	P07437	Unlikely TB	Negative	0.43			Male	Peru
C051	11.46625239	PFN1	P07737	Unlikely TB	Negative	0.43			Male	Peru
C051	8.759784222	BPGM	P07738	Unlikely TB	Negative	0.43			Male	Peru
C051	13.1291396	EPRS1	P07814	Unlikely TB	Negative	0.43			Male	Peru
C051	9.204562157	HSP90AA1	P07900	Unlikely TB	Negative	0.43			Male	Peru
C051	9.764171731	HNRNPC	P07910	Unlikely TB	Negative	0.43			Male	Peru
C051	10.28827687	TPM2	P07951	Unlikely TB	Negative	0.43			Male	Peru
C051	9.577162749	SFTPB	P07988	Unlikely TB	Negative	0.43			Male	Peru
C051	10.60847576	THBS1	P07996	Unlikely TB	Negative	0.43			Male	Peru
C051	8.758521991	THBS1	P07996-19-1170	Unlikely TB	Negative	0.43			Male	Peru
C051	14.34725324	ANXA6	P08133	Unlikely TB	Negative	0.43			Male	Peru
C051	8.608579519	RHOC	P08134	Unlikely TB	Negative	0.43			Male	Peru
C051	12.77588319	SERPINA6	P08185	Unlikely TB	Negative	0.43			Male	Peru
C051	9.15451742	SLC3A2	P08195	Unlikely TB	Negative	0.43			Male	Peru
C051	9.648057056	HSP90AB1	P08238	Unlikely TB	Negative	0.43			Male	Peru
C051	8.939531555	HSP90AB1	P08238-2-724	Unlikely TB	Negative	0.43			Male	Peru
C051	12.12958283	MMP2	P08253	Unlikely TB	Negative	0.43			Male	Peru
C051	12.26940519	SOD3	P08294	Unlikely TB	Negative	0.43			Male	Peru
C051	13.09261871	MGP	P08493	Unlikely TB	Negative	0.43			Male	Peru
C051	10.93498774	ITGA2B	P08514	Unlikely TB	Negative	0.43			Male	Peru
C051	9.634573318	LPA	P08519	Unlikely TB	Negative	0.43			Male	Peru
C051	9.032431892	PLEK	P08567	Unlikely TB	Negative	0.43			Male	Peru
C051	12.63428907	CD14	P08571	Unlikely TB	Negative	0.43			Male	Peru
C051	11.35368583	CD14	P08571-20-367	Unlikely TB	Negative	0.43			Male	Peru
C051	8.277851126	MYL3	P08590	Unlikely TB	Negative	0.43			Male	Peru
C051	13.06567208	CFH	P08603	Unlikely TB	Negative	0.43			Male	Peru
C051	8.93627838	FCGR3A	P08637	Unlikely TB	Negative	0.43			Male	Peru
C051	11.89199156	FCGR3A	P08637-17-254	Unlikely TB	Negative	0.43			Male	Peru
C051	8.401599633	VIM	P08670	Unlikely TB	Negative	0.43			Male	Peru
C051	11.92091854	SERPINF2	P08697	Unlikely TB	Negative	0.43			Male	Peru
C051	17.55873332	SERPINF2	P08697-40-491	Unlikely TB	Negative	0.43			Male	Peru
C051	10.05818661	F7	P08709	Unlikely TB	Negative	0.43			Male	Peru
C051	9.338763067	KRT16	P08779	Unlikely TB	Negative	0.43			Male	Peru
C051	8.673527407	IGFBP1	P08833	Unlikely TB	Negative	0.43			Male	Peru
C051	8.877208946	DBH	P09172	Unlikely TB	Negative	0.43			Male	Peru
C051	9.500366687	GSTP1	P09211	Unlikely TB	Negative	0.43			Male	Peru
C051	9.979021008	LGALS1	P09382	Unlikely TB	Negative	0.43			Male	Peru
C051	9.290131976	SPARC	P09486	Unlikely TB	Negative	0.43			Male	Peru
C051	9.440644305	TPM1	P09493	Unlikely TB	Negative	0.43			Male	Peru
C051	11.91789552	C1S	P09871	Unlikely TB	Negative	0.43			Male	Peru
C051	8.923956298	LTA4H	P09960	Unlikely TB	Negative	0.43			Male	Peru
C051	12.83601863	C4A	P0C0L4	Unlikely TB	Negative	0.43			Male	Peru
C051	12.19940424	C4B	P0C0L5	Unlikely TB	Negative	0.43			Male	Peru
C051	9.057363195	C4B	P0C0L5-757-1446	Unlikely TB	Negative	0.43			Male	Peru
C051	9.796342729	SAA1	P0DJI8	Unlikely TB	Negative	0.43			Male	Peru
C051	9.672304847	SAA2	P0DJI9	Unlikely TB	Negative	0.43			Male	Peru
C051	13.2604057	SAA2	P0DJI9-19-122	Unlikely TB	Negative	0.43			Male	Peru
C051	9.23880002	HSPA1A	P0DMV8	Unlikely TB	Negative	0.43			Male	Peru
C051	11.12140254	HSPA1A	P0DMV8-2-641	Unlikely TB	Negative	0.43			Male	Peru
C051	13.90878321	IGLC2	P0DOY2	Unlikely TB	Negative	0.43			Male	Peru
C051	18.67558836	IGLC2	P0DOY2-1-106	Unlikely TB	Negative	0.43			Male	Peru
C051	9.335349106	IGLC3	P0DOY3	Unlikely TB	Negative	0.43			Male	Peru
C051	9.295695453	IGHV1-8	P0DP01	Unlikely TB	Negative	0.43			Male	Peru
C051	13.1818375	IGHV4-38-2	P0DP08-20-117	Unlikely TB	Negative	0.43			Male	Peru
C051	10.63252919	CALM1	P0DP23	Unlikely TB	Negative	0.43			Male	Peru
C051	10.37175485	IGHV3-38-3	P0DTE1	Unlikely TB	Negative	0.43			Male	Peru
C051	12.22025229	SRGN	P10124	Unlikely TB	Negative	0.43			Male	Peru
C051	8.84311824	TXN	P10599	Unlikely TB	Negative	0.43			Male	Peru
C051	8.696019605	TXN	P10599-2-105	Unlikely TB	Negative	0.43			Male	Peru
C051	10.27380115	CTSA	P10619	Unlikely TB	Negative	0.43			Male	Peru
C051	11.87238206	C7	P10643	Unlikely TB	Negative	0.43			Male	Peru
C051	10.26328394	PRKAR1A	P10644	Unlikely TB	Negative	0.43			Male	Peru
C051	8.859910814	KIT	P10721	Unlikely TB	Negative	0.43			Male	Peru
C051	9.101477265	HSPD1	P10809	Unlikely TB	Negative	0.43			Male	Peru
C051	13.99736257	CLU	P10909	Unlikely TB	Negative	0.43			Male	Peru
C051	12.28601898	CLU	P10909-23-449	Unlikely TB	Negative	0.43			Male	Peru
C051	11.07823899	HSPA5	P11021	Unlikely TB	Negative	0.43			Male	Peru
C051	9.775330435	HSPA8	P11142	Unlikely TB	Negative	0.43			Male	Peru
C051	9.018519848	SLC2A1	P11166	Unlikely TB	Negative	0.43			Male	Peru
C051	10.41812917	SLC2A3	P11169	Unlikely TB	Negative	0.43			Male	Peru
C051	9.201246011	EPB41	P11171	Unlikely TB	Negative	0.43			Male	Peru
C051	11.56981782	MBL2	P11226	Unlikely TB	Negative	0.43			Male	Peru
C051	9.072883426	SPTB	P11277	Unlikely TB	Negative	0.43			Male	Peru
C051	9.465937111	G6PD	P11413	Unlikely TB	Negative	0.43			Male	Peru
C051	9.195413255	MTHFD1	P11586	Unlikely TB	Negative	0.43			Male	Peru
C051	10.41726012	CETP	P11597	Unlikely TB	Negative	0.43			Male	Peru
C051	10.40265471	CETP	P11597-18-493	Unlikely TB	Negative	0.43			Male	Peru
C051	9.544594168	COL6A3	P12111	Unlikely TB	Negative	0.43			Male	Peru
C051	11.0938573	COL6A3	P12111-26-3177	Unlikely TB	Negative	0.43			Male	Peru
C051	8.661301499	SLC25A4	P12235	Unlikely TB	Negative	0.43			Male	Peru
C051	9.352906028	SLC25A6	P12236	Unlikely TB	Negative	0.43			Male	Peru
C051	10.90864763	F5	P12259	Unlikely TB	Negative	0.43			Male	Peru
C051	9.695950224	ACTN1	P12814	Unlikely TB	Negative	0.43			Male	Peru
C051	8.952781192	CDH1	P12830	Unlikely TB	Negative	0.43			Male	Peru
C051	8.773915985	SRC	P12931	Unlikely TB	Negative	0.43			Male	Peru
C051	11.10764575	GP1BB	P13224	Unlikely TB	Negative	0.43			Male	Peru
C051	8.757920616	NCAM1	P13591	Unlikely TB	Negative	0.43			Male	Peru
C051	10.68764547	ICAM2	P13598	Unlikely TB	Negative	0.43			Male	Peru
C051	8.008383713	EEF2	P13639	Unlikely TB	Negative	0.43			Male	Peru
C051	9.211581234	KRT10	P13645	Unlikely TB	Negative	0.43			Male	Peru
C051	8.797246402	KRT5	P13647	Unlikely TB	Negative	0.43			Male	Peru
C051	12.51376686	C6	P13671	Unlikely TB	Negative	0.43			Male	Peru
C051	8.19524496	ALAD	P13716	Unlikely TB	Negative	0.43			Male	Peru
C051	10.21750881	LCP1	P13796	Unlikely TB	Negative	0.43			Male	Peru
C051	8.6246262	APEH	P13798	Unlikely TB	Negative	0.43			Male	Peru
C051	8.729486087	ETFA	P13804	Unlikely TB	Negative	0.43			Male	Peru
C051	11.15841368	SELL	P14151	Unlikely TB	Negative	0.43			Male	Peru
C051	9.249768019	NID1	P14543	Unlikely TB	Negative	0.43			Male	Peru
C051	10.05197907	PKM	P14618	Unlikely TB	Negative	0.43			Male	Peru
C051	9.981598946	HSP90B1	P14625	Unlikely TB	Negative	0.43			Male	Peru
C051	9.401898189	GP9	P14770	Unlikely TB	Negative	0.43			Male	Peru
C051	9.128268819	MMP9	P14780	Unlikely TB	Negative	0.43			Male	Peru
C051	9.11273382	MMP9	P14780-20-93	Unlikely TB	Negative	0.43			Male	Peru
C051	10.26116128	RAC2	P15153	Unlikely TB	Negative	0.43			Male	Peru
C051	9.844514648	CPN1	P15169	Unlikely TB	Negative	0.43			Male	Peru
C051	8.507152939	GSPT1	P15170	Unlikely TB	Negative	0.43			Male	Peru
C051	10.05934855	NME1	P15531	Unlikely TB	Negative	0.43			Male	Peru
C051	10.68510088	IGLL1	P15814	Unlikely TB	Negative	0.43			Male	Peru
C051	12.8620766	CD44	P16070	Unlikely TB	Negative	0.43			Male	Peru
C051	9.121379119	ANK1	P16157	Unlikely TB	Negative	0.43			Male	Peru
C051	8.664742315	GLB1	P16278	Unlikely TB	Negative	0.43			Male	Peru
C051	9.194168147	PECAM1	P16284	Unlikely TB	Negative	0.43			Male	Peru
C051	9.242520909	EPB42	P16452	Unlikely TB	Negative	0.43			Male	Peru
C051	9.416448467	ATP2A2	P16615	Unlikely TB	Negative	0.43			Male	Peru
C051	9.280718984	CD36	P16671	Unlikely TB	Negative	0.43			Male	Peru
C051	9.199978926	FAH	P16930	Unlikely TB	Negative	0.43			Male	Peru
C051	9.52921054	GOT1	P17174	Unlikely TB	Negative	0.43			Male	Peru
C051	8.765776245	ITGA2	P17301	Unlikely TB	Negative	0.43			Male	Peru
C051	13.2165635	IGFBP3	P17936	Unlikely TB	Negative	0.43			Male	Peru
C051	9.255535635	PSMC3	P17980	Unlikely TB	Negative	0.43			Male	Peru
C051	9.115555493	TCP1	P17987	Unlikely TB	Negative	0.43			Male	Peru
C051	9.097800344	ALOX12	P18054	Unlikely TB	Negative	0.43			Male	Peru
C051	10.69288836	VCL	P18206	Unlikely TB	Negative	0.43			Male	Peru
C051	11.5691821	LBP	P18428	Unlikely TB	Negative	0.43			Male	Peru
C051	8.981689404	PGAM1	P18669	Unlikely TB	Negative	0.43			Male	Peru
C051	8.425678534	SDC1	P18827	Unlikely TB	Negative	0.43			Male	Peru
C051	9.197369539	GNAZ	P19086	Unlikely TB	Negative	0.43			Male	Peru
C051	9.688412747	VCAM1	P19320	Unlikely TB	Negative	0.43			Male	Peru
C051	9.147803984	HK1	P19367	Unlikely TB	Negative	0.43			Male	Peru
C051	9.990173166	ORM2	P19652	Unlikely TB	Negative	0.43			Male	Peru
C051	13.01100793	ORM2	P19652-19-201	Unlikely TB	Negative	0.43			Male	Peru
C051	11.6296673	ITIH2	P19823	Unlikely TB	Negative	0.43			Male	Peru
C051	12.01727047	ITIH1	P19827	Unlikely TB	Negative	0.43			Male	Peru
C051	9.513362986	RAB6A	P20340	Unlikely TB	Negative	0.43			Male	Peru
C051	9.093321657	PSMB1	P20618	Unlikely TB	Negative	0.43			Male	Peru
C051	10.93851244	PZP	P20742	Unlikely TB	Negative	0.43			Male	Peru
C051	12.31265778	C4BPB	P20851	Unlikely TB	Negative	0.43			Male	Peru
C051	15.53190721	COL5A1	P20908	Unlikely TB	Negative	0.43			Male	Peru
C051	8.781880542	CSRP1	P21291	Unlikely TB	Negative	0.43			Male	Peru
C051	10.2996371	FLNA	P21333	Unlikely TB	Negative	0.43			Male	Peru
C051	11.5175074	CD9	P21926-2-228	Unlikely TB	Negative	0.43			Male	Peru
C051	8.681161968	COMT	P21964	Unlikely TB	Negative	0.43			Male	Peru
C051	8.724258386	TGM2	P21980	Unlikely TB	Negative	0.43			Male	Peru
C051	10.11339767	TNXB	P22105	Unlikely TB	Negative	0.43			Male	Peru
C051	9.048080502	PAICS	P22234	Unlikely TB	Negative	0.43			Male	Peru
C051	9.594578158	UBA1	P22314	Unlikely TB	Negative	0.43			Male	Peru
C051	13.10537053	GPX3	P22352	Unlikely TB	Negative	0.43			Male	Peru
C051	9.120363787	NME2	P22392	Unlikely TB	Negative	0.43			Male	Peru
C051	10.2287068	HNRNPA2B1	P22626	Unlikely TB	Negative	0.43			Male	Peru
C051	12.67469851	CPN2	P22792	Unlikely TB	Negative	0.43			Male	Peru
C051	12.21359135	PROZ	P22891	Unlikely TB	Negative	0.43			Male	Peru
C051	8.804381285	MRC1	P22897	Unlikely TB	Negative	0.43			Male	Peru
C051	12.25781564	IGHV1-2	P23083	Unlikely TB	Negative	0.43			Male	Peru
C051	11.99097785	FBLN1	P23142	Unlikely TB	Negative	0.43			Male	Peru
C051	11.19344951	FBLN1	P23142-30-703	Unlikely TB	Negative	0.43			Male	Peru
C051	13.31108885	TCEA1	P23193	Unlikely TB	Negative	0.43			Male	Peru
C051	9.414074189	ITGA6	P23229	Unlikely TB	Negative	0.43			Male	Peru
C051	9.173697317	PPIB	P23284	Unlikely TB	Negative	0.43			Male	Peru
C051	10.04960123	WARS1	P23381	Unlikely TB	Negative	0.43			Male	Peru
C051	8.55999768	PTPRG	P23470	Unlikely TB	Negative	0.43			Male	Peru
C051	9.090863131	AHCY	P23526	Unlikely TB	Negative	0.43			Male	Peru
C051	10.11413521	CFL1	P23528	Unlikely TB	Negative	0.43			Male	Peru
C051	10.58044295	PRTN3	P24158	Unlikely TB	Negative	0.43			Male	Peru
C051	9.261983039	EEF1B2	P24534	Unlikely TB	Negative	0.43			Male	Peru
C051	7.612155551	TBXAS1	P24557	Unlikely TB	Negative	0.43			Male	Peru
C051	11.14864095	IGFBP6	P24592	Unlikely TB	Negative	0.43			Male	Peru
C051	8.379453089	IGFBP5	P24593	Unlikely TB	Negative	0.43			Male	Peru
C051	10.39908672	TNC	P24821	Unlikely TB	Negative	0.43			Male	Peru
C051	9.812011174	MYL9	P24844	Unlikely TB	Negative	0.43			Male	Peru
C051	9.886847	AZGP1	P25311	Unlikely TB	Negative	0.43			Male	Peru
C051	9.024654544	ATP5F1A	P25705	Unlikely TB	Negative	0.43			Male	Peru
C051	8.893716448	PSMA1	P25786	Unlikely TB	Negative	0.43			Male	Peru
C051	8.543205508	PSMA2	P25787	Unlikely TB	Negative	0.43			Male	Peru
C051	9.470009842	PSMA3	P25788	Unlikely TB	Negative	0.43			Male	Peru
C051	9.782413287	MSN	P26038	Unlikely TB	Negative	0.43			Male	Peru
C051	9.542899465	S100A4	P26447	Unlikely TB	Negative	0.43			Male	Peru
C051	8.554235927	EEF1G	P26641	Unlikely TB	Negative	0.43			Male	Peru
C051	11.57752352	MST1	P26927	Unlikely TB	Negative	0.43			Male	Peru
C051	9.89312919	STOM	P27105	Unlikely TB	Negative	0.43			Male	Peru
C051	13.83786483	PON1	P27169	Unlikely TB	Negative	0.43			Male	Peru
C051	11.35625126	YWHAQ	P27348	Unlikely TB	Negative	0.43			Male	Peru
C051	8.951549764	CALR	P27797	Unlikely TB	Negative	0.43			Male	Peru
C051	9.042521984	CANX	P27824	Unlikely TB	Negative	0.43			Male	Peru
C051	13.19333883	CFP	P27918	Unlikely TB	Negative	0.43			Male	Peru
C051	8.766141703	PSMA5	P28066	Unlikely TB	Negative	0.43			Male	Peru
C051	9.365722901	PTPN6	P29350	Unlikely TB	Negative	0.43			Male	Peru
C051	9.881707501	TKT	P29401	Unlikely TB	Negative	0.43			Male	Peru
C051	9.656178638	SERPINA4	P29622	Unlikely TB	Negative	0.43			Male	Peru
C051	8.907448169	EEF1D	P29692	Unlikely TB	Negative	0.43			Male	Peru
C051	9.701110956	PRDX6	P30041	Unlikely TB	Negative	0.43			Male	Peru
C051	9.112558029	BLVRB	P30043	Unlikely TB	Negative	0.43			Male	Peru
C051	8.569547837	PRDX5	P30044	Unlikely TB	Negative	0.43			Male	Peru
C051	9.003730803	PRDX3	P30048	Unlikely TB	Negative	0.43			Male	Peru
C051	10.23412646	PEBP1	P30086	Unlikely TB	Negative	0.43			Male	Peru
C051	9.589513612	PDIA3	P30101	Unlikely TB	Negative	0.43			Male	Peru
C051	9.103185139	PPP2R1A	P30153	Unlikely TB	Negative	0.43			Male	Peru
C051	8.88445591	SERPINB1	P30740	Unlikely TB	Negative	0.43			Male	Peru
C051	9.083433286	SERPINB1	P30740-1-379	Unlikely TB	Negative	0.43			Male	Peru
C051	9.468451259	CPS1	P31327	Unlikely TB	Negative	0.43			Male	Peru
C051	8.118502066	ATIC	P31939	Unlikely TB	Negative	0.43			Male	Peru
C051	11.55707666	YWHAB	P31946	Unlikely TB	Negative	0.43			Male	Peru
C051	8.614125753	STIP1	P31948	Unlikely TB	Negative	0.43			Male	Peru
C051	9.454367993	PRDX2	P32119	Unlikely TB	Negative	0.43			Male	Peru
C051	10.62571459	CDH5	P33151	Unlikely TB	Negative	0.43			Male	Peru
C051	13.37051642	KIF5B	P33176	Unlikely TB	Negative	0.43			Male	Peru
C051	10.48123064	MAN1A1	P33908	Unlikely TB	Negative	0.43			Male	Peru
C051	9.223517094	HSPA4	P34932	Unlikely TB	Negative	0.43			Male	Peru
C051	9.115431568	PRSS3	P35030	Unlikely TB	Negative	0.43			Male	Peru
C051	8.624365308	PHB	P35232	Unlikely TB	Negative	0.43			Male	Peru
C051	9.428881994	THBS4	P35443	Unlikely TB	Negative	0.43			Male	Peru
C051	9.344250971	KRT9	P35527	Unlikely TB	Negative	0.43			Male	Peru
C051	10.79058625	SAA4	P35542	Unlikely TB	Negative	0.43			Male	Peru
C051	9.945874884	MYH9	P35579	Unlikely TB	Negative	0.43			Male	Peru
C051	9.068871139	COPB2	P35606	Unlikely TB	Negative	0.43			Male	Peru
C051	8.759226951	BSG	P35613	Unlikely TB	Negative	0.43			Male	Peru
C051	12.52300205	IGFALS	P35858	Unlikely TB	Negative	0.43			Male	Peru
C051	9.192063666	KRT2	P35908	Unlikely TB	Negative	0.43			Male	Peru
C051	16.78672844	ATP5F1C	P36542	Unlikely TB	Negative	0.43			Male	Peru
C051	12.33845351	SERPINF1	P36955	Unlikely TB	Negative	0.43			Male	Peru
C051	11.8858125	CFHR2	P36980	Unlikely TB	Negative	0.43			Male	Peru
C051	8.865940471	HPCAL1	P37235	Unlikely TB	Negative	0.43			Male	Peru
C051	10.7886333	TAGLN2	P37802	Unlikely TB	Negative	0.43			Male	Peru
C051	8.685350875	TALDO1	P37837	Unlikely TB	Negative	0.43			Male	Peru
C051	8.970980389	SNCA	P37840-1-140	Unlikely TB	Negative	0.43			Male	Peru
C051	9.544008917	HSPA9	P38646	Unlikely TB	Negative	0.43			Male	Peru
C051	9.343303978	DDOST	P39656	Unlikely TB	Negative	0.43			Male	Peru
C051	9.015318315	GP5	P40197	Unlikely TB	Negative	0.43			Male	Peru
C051	8.922859307	CCT6A	P40227	Unlikely TB	Negative	0.43			Male	Peru
C051	8.843856075	MDH1	P40925	Unlikely TB	Negative	0.43			Male	Peru
C051	9.639709808	MDH2	P40926	Unlikely TB	Negative	0.43			Male	Peru
C051	9.580957154	EIF2S3	P41091	Unlikely TB	Negative	0.43			Male	Peru
C051	11.34291305	PTGDS	P41222	Unlikely TB	Negative	0.43			Male	Peru
C051	10.35888951	ACTR1B	P42025	Unlikely TB	Negative	0.43			Male	Peru
C051	9.63036633	PRCP	P42785	Unlikely TB	Negative	0.43			Male	Peru
C051	9.686245828	MCAM	P43121	Unlikely TB	Negative	0.43			Male	Peru
C051	12.74553933	BTD	P43251	Unlikely TB	Negative	0.43			Male	Peru
C051	9.484526027	GPD2	P43304	Unlikely TB	Negative	0.43			Male	Peru
C051	12.12578657	AFM	P43652	Unlikely TB	Negative	0.43			Male	Peru
C051	9.637984914	AFM	P43652-22-599	Unlikely TB	Negative	0.43			Male	Peru
C051	9.02414102	USP5	P45974	Unlikely TB	Negative	0.43			Male	Peru
C051	9.252360057	CAPZA2	P47755	Unlikely TB	Negative	0.43			Male	Peru
C051	8.844368321	CAPZB	P47756	Unlikely TB	Negative	0.43			Male	Peru
C051	8.592522275	LIMS1	P48059	Unlikely TB	Negative	0.43			Male	Peru
C051	9.599726904	ME1	P48163	Unlikely TB	Negative	0.43			Male	Peru
C051	9.194492185	ARCN1	P48444	Unlikely TB	Negative	0.43			Male	Peru
C051	7.947509469	CCT5	P48643	Unlikely TB	Negative	0.43			Male	Peru
C051	10.88256945	IDH2	P48735	Unlikely TB	Negative	0.43			Male	Peru
C051	9.767725765	MASP1	P48740	Unlikely TB	Negative	0.43			Male	Peru
C051	8.837181482	CCT3	P49368	Unlikely TB	Negative	0.43			Male	Peru
C051	9.259196769	TUFM	P49411	Unlikely TB	Negative	0.43			Male	Peru
C051	9.869624681	PSMB3	P49720	Unlikely TB	Negative	0.43			Male	Peru
C051	8.770716241	PSMB2	P49721	Unlikely TB	Negative	0.43			Male	Peru
C051	8.927749201	COMP	P49747	Unlikely TB	Negative	0.43			Male	Peru
C051	9.491929407	TMED10	P49755	Unlikely TB	Negative	0.43			Male	Peru
C051	13.33666974	SELENOP	P49908	Unlikely TB	Negative	0.43			Male	Peru
C051	9.654502101	CAMP	P49913	Unlikely TB	Negative	0.43			Male	Peru
C051	8.820325842	GDI2	P50395	Unlikely TB	Negative	0.43			Male	Peru
C051	9.18763565	VASP	P50552	Unlikely TB	Negative	0.43			Male	Peru
C051	8.576092317	CCT8	P50990	Unlikely TB	Negative	0.43			Male	Peru
C051	9.18763214	CCT4	P50991	Unlikely TB	Negative	0.43			Male	Peru
C051	8.617895059	RAB5C	P51148	Unlikely TB	Negative	0.43			Male	Peru
C051	9.338272113	RAB7A	P51149	Unlikely TB	Negative	0.43			Male	Peru
C051	9.274845298	SSR4	P51571	Unlikely TB	Negative	0.43			Male	Peru
C051	9.801019427	ALDH3A2	P51648	Unlikely TB	Negative	0.43			Male	Peru
C051	14.09378903	LUM	P51884	Unlikely TB	Negative	0.43			Male	Peru
C051	9.438759061	LUM	P51884-19-338	Unlikely TB	Negative	0.43			Male	Peru
C051	9.411390783	ARHGDIA	P52565	Unlikely TB	Negative	0.43			Male	Peru
C051	9.134251146	CAPZA1	P52907	Unlikely TB	Negative	0.43			Male	Peru
C051	9.453156897	ACLY	P53396	Unlikely TB	Negative	0.43			Male	Peru
C051	9.60024171	COPB1	P53618	Unlikely TB	Negative	0.43			Male	Peru
C051	9.087408262	COPA	P53621	Unlikely TB	Negative	0.43			Male	Peru
C051	9.655793234	RAD23B	P54727	Unlikely TB	Negative	0.43			Male	Peru
C051	9.007584003	AK2	P54819	Unlikely TB	Negative	0.43			Male	Peru
C051	10.78219672	NAPA	P54920	Unlikely TB	Negative	0.43			Male	Peru
C051	8.731056426	EIF5	P55010	Unlikely TB	Negative	0.43			Male	Peru
C051	12.19963329	APOC4	P55056	Unlikely TB	Negative	0.43			Male	Peru
C051	11.00980671	PLTP	P55058	Unlikely TB	Negative	0.43			Male	Peru
C051	9.17061811	PLTP	P55058-18-493	Unlikely TB	Negative	0.43			Male	Peru
C051	9.330722912	VCP	P55072	Unlikely TB	Negative	0.43			Male	Peru
C051	9.221561544	NAP1L1	P55209	Unlikely TB	Negative	0.43			Male	Peru
C051	10.23818549	CDH13	P55290	Unlikely TB	Negative	0.43			Male	Peru
C051	9.439122961	NPEPPS	P55786	Unlikely TB	Negative	0.43			Male	Peru
C051	8.602115564	MARS1	P56192	Unlikely TB	Negative	0.43			Male	Peru
C051	9.94967938	ANTXR2	P58335	Unlikely TB	Negative	0.43			Male	Peru
C051	8.872818215	MTPN	P58546	Unlikely TB	Negative	0.43			Male	Peru
C051	10.38103934	MYL6	P60660	Unlikely TB	Negative	0.43			Male	Peru
C051	12.48105145	ACTB	P60709	Unlikely TB	Negative	0.43			Male	Peru
C051	9.272282616	EIF4A1	P60842	Unlikely TB	Negative	0.43			Male	Peru
C051	9.617088812	PSMA6	P60900	Unlikely TB	Negative	0.43			Male	Peru
C051	9.30400552	CDC42	P60953	Unlikely TB	Negative	0.43			Male	Peru
C051	9.023247541	DSTN	P60981	Unlikely TB	Negative	0.43			Male	Peru
C051	8.773263353	KRTDAP	P60985	Unlikely TB	Negative	0.43			Male	Peru
C051	8.653332644	RAB8A	P61006	Unlikely TB	Negative	0.43			Male	Peru
C051	8.416412997	RAB5B	P61020	Unlikely TB	Negative	0.43			Male	Peru
C051	10.9133727	RAB10	P61026	Unlikely TB	Negative	0.43			Male	Peru
C051	8.917277064	UBE2N	P61088	Unlikely TB	Negative	0.43			Male	Peru
C051	9.41171223	RAB14	P61106	Unlikely TB	Negative	0.43			Male	Peru
C051	10.05686057	ACTR3	P61158	Unlikely TB	Negative	0.43			Male	Peru
C051	10.10679496	ACTR2	P61160	Unlikely TB	Negative	0.43			Male	Peru
C051	8.951715299	ACTR1A	P61163	Unlikely TB	Negative	0.43			Male	Peru
C051	10.08096757	ARF3	P61204	Unlikely TB	Negative	0.43			Male	Peru
C051	9.730396802	RAP1B	P61224	Unlikely TB	Negative	0.43			Male	Peru
C051	8.550548557	RAP2B	P61225	Unlikely TB	Negative	0.43			Male	Peru
C051	8.961427754	HSPE1	P61604	Unlikely TB	Negative	0.43			Male	Peru
C051	15.78389463	LYZ	P61626-19-148	Unlikely TB	Negative	0.43			Male	Peru
C051	9.661194918	B2M	P61769	Unlikely TB	Negative	0.43			Male	Peru
C051	9.159351858	B2M	P61769-21-119	Unlikely TB	Negative	0.43			Male	Peru
C051	8.059019578	HNRNPK	P61978	Unlikely TB	Negative	0.43			Male	Peru
C051	9.297401453	YWHAG	P61981	Unlikely TB	Negative	0.43			Male	Peru
C051	9.107656028	YWHAE	P62258	Unlikely TB	Negative	0.43			Male	Peru
C051	9.617633425	RPS13	P62277	Unlikely TB	Negative	0.43			Male	Peru
C051	11.67165704	TMSB4X	P62328	Unlikely TB	Negative	0.43			Male	Peru
C051	8.471292567	PSMC6	P62333	Unlikely TB	Negative	0.43			Male	Peru
C051	14.60362721	RPS6	P62753	Unlikely TB	Negative	0.43			Male	Peru
C051	11.42876032	H4C1	P62805	Unlikely TB	Negative	0.43			Male	Peru
C051	8.825911595	RAB1A	P62820	Unlikely TB	Negative	0.43			Male	Peru
C051	8.554043838	RAN	P62826	Unlikely TB	Negative	0.43			Male	Peru
C051	9.803040215	GNB1	P62873	Unlikely TB	Negative	0.43			Male	Peru
C051	11.88767626	RPL10A	P62906	Unlikely TB	Negative	0.43			Male	Peru
C051	11.55753931	PPIA	P62937	Unlikely TB	Negative	0.43			Male	Peru
C051	9.79312928	PPIA	P62937-1-165	Unlikely TB	Negative	0.43			Male	Peru
C051	14.46720831	RPS27A	P62979	Unlikely TB	Negative	0.43			Male	Peru
C051	8.681378788	AP2B1	P63010	Unlikely TB	Negative	0.43			Male	Peru
C051	11.1983297	YWHAZ	P63104	Unlikely TB	Negative	0.43			Male	Peru
C051	9.260445604	EIF5A	P63241	Unlikely TB	Negative	0.43			Male	Peru
C051	9.297557774	ACTG1	P63261	Unlikely TB	Negative	0.43			Male	Peru
C051	9.776249557	TPM4	P67936	Unlikely TB	Negative	0.43			Male	Peru
C051	13.04982224	ACTC1	P68032	Unlikely TB	Negative	0.43			Male	Peru
C051	10.36241573	EEF1A1	P68104	Unlikely TB	Negative	0.43			Male	Peru
C051	11.52703343	TUBA1B	P68363	Unlikely TB	Negative	0.43			Male	Peru
C051	10.32951999	TUBA4A	P68366	Unlikely TB	Negative	0.43			Male	Peru
C051	9.937433063	TUBB4B	P68371	Unlikely TB	Negative	0.43			Male	Peru
C051	9.879532367	HBB	P68871	Unlikely TB	Negative	0.43			Male	Peru
C051	9.643128847	HBG2	P69892	Unlikely TB	Negative	0.43			Male	Peru
C051	9.747895496	HBA1	P69905	Unlikely TB	Negative	0.43			Male	Peru
C051	8.991240462	CCT2	P78371	Unlikely TB	Negative	0.43			Male	Peru
C051	8.705049544	GSTO1	P78417	Unlikely TB	Negative	0.43			Male	Peru
C051	11.801366	GPLD1	P80108	Unlikely TB	Negative	0.43			Male	Peru
C051	9.109647396	S100A12	P80511	Unlikely TB	Negative	0.43			Male	Peru
C051	12.52275434	IGLV3-21	P80748	Unlikely TB	Negative	0.43			Male	Peru
C051	8.959158419	HSPG2	P98160	Unlikely TB	Negative	0.43			Male	Peru
C051	12.70465227	CYCS	P99999	Unlikely TB	Negative	0.43			Male	Peru
C051	14.34123369	Rv3404c	P9WKZ3	Unlikely TB	Negative	0.43			Male	Peru
C051	8.607962067	atpA	P9WPU7	Unlikely TB	Negative	0.43			Male	Peru
C051	8.872487765	MPP1	Q00013	Unlikely TB	Negative	0.43			Male	Peru
C051	9.120744892	CLTC	Q00610	Unlikely TB	Negative	0.43			Male	Peru
C051	9.861894404	CAP1	Q01518	Unlikely TB	Negative	0.43			Male	Peru
C051	8.934159512	PFKP	Q01813	Unlikely TB	Negative	0.43			Male	Peru
C051	9.111606675	GUCY1B1	Q02153	Unlikely TB	Negative	0.43			Male	Peru
C051	8.323828125	PLGLB1	Q02325	Unlikely TB	Negative	0.43			Male	Peru
C051	8.604992267	NUCB1	Q02818	Unlikely TB	Negative	0.43			Male	Peru
C051	9.200288189	CFHR3	Q02985	Unlikely TB	Negative	0.43			Male	Peru
C051	8.600105631	CFHR1	Q03591	Unlikely TB	Negative	0.43			Male	Peru
C051	12.97637087	HGFAC	Q04756	Unlikely TB	Negative	0.43			Male	Peru
C051	9.151171334	GLO1	Q04760	Unlikely TB	Negative	0.43			Male	Peru
C051	9.760868528	YWHAH	Q04917	Unlikely TB	Negative	0.43			Male	Peru
C051	8.42342679	PRKCD	Q05655	Unlikely TB	Negative	0.43			Male	Peru
C051	10.74547086	CALD1	Q05682	Unlikely TB	Negative	0.43			Male	Peru
C051	11.72650355	ITIH3	Q06033	Unlikely TB	Negative	0.43			Male	Peru
C051	9.829559219	ITIH3	Q06033-35-651	Unlikely TB	Negative	0.43			Male	Peru
C051	8.890237711	PSME1	Q06323	Unlikely TB	Negative	0.43			Male	Peru
C051	8.321389186	FMOD	Q06828	Unlikely TB	Negative	0.43			Male	Peru
C051	9.953009543	PRDX1	Q06830	Unlikely TB	Negative	0.43			Male	Peru
C051	9.440969234	KLC1	Q07866	Unlikely TB	Negative	0.43			Male	Peru
C051	9.192809186	LRP1	Q07954	Unlikely TB	Negative	0.43			Male	Peru
C051	11.34801178	LGALS3BP	Q08380	Unlikely TB	Negative	0.43			Male	Peru
C051	9.608608661	FGL1	Q08830	Unlikely TB	Negative	0.43			Male	Peru
C051	8.937747638	nrp	Q10896	Unlikely TB	Negative	0.43			Male	Peru
C051	11.19749864	EFEMP1	Q12805	Unlikely TB	Negative	0.43			Male	Peru
C051	12.97709639	EFEMP1	Q12805-18-493	Unlikely TB	Negative	0.43			Male	Peru
C051	11.05445692	CNTN1	Q12860	Unlikely TB	Negative	0.43			Male	Peru
C051	9.124298394	SPP2	Q13103	Unlikely TB	Negative	0.43			Male	Peru
C051	9.19007009	MMRN1	Q13201	Unlikely TB	Negative	0.43			Male	Peru
C051	8.718704533	SELENBP1	Q13228	Unlikely TB	Negative	0.43			Male	Peru
C051	11.59029304	SEMA3F	Q13275	Unlikely TB	Negative	0.43			Male	Peru
C051	10.7504557	ILK	Q13418	Unlikely TB	Negative	0.43			Male	Peru
C051	10.10594303	DCTN2	Q13561	Unlikely TB	Negative	0.43			Male	Peru
C051	9.046624827	IQGAP2	Q13576	Unlikely TB	Negative	0.43			Male	Peru
C051	8.672057955	STIM1	Q13586	Unlikely TB	Negative	0.43			Male	Peru
C051	8.690578468	FHL1	Q13642	Unlikely TB	Negative	0.43			Male	Peru
C051	12.2135794	APOF	Q13790	Unlikely TB	Negative	0.43			Male	Peru
C051	8.656902244	ENPP2	Q13822	Unlikely TB	Negative	0.43			Male	Peru
C051	10.93406262	DSG2	Q14126	Unlikely TB	Negative	0.43			Male	Peru
C051	8.442412883	SEPTIN6	Q14141	Unlikely TB	Negative	0.43			Male	Peru
C051	8.711305903	DCTN1	Q14203	Unlikely TB	Negative	0.43			Male	Peru
C051	7.800436132	DYNC1H1	Q14204	Unlikely TB	Negative	0.43			Male	Peru
C051	9.388511268	CTTN	Q14247	Unlikely TB	Negative	0.43			Male	Peru
C051	8.79140521	FLOT2	Q14254	Unlikely TB	Negative	0.43			Male	Peru
C051	10.29087872	FGL2	Q14314	Unlikely TB	Negative	0.43			Male	Peru
C051	10.01806412	SPARCL1	Q14515	Unlikely TB	Negative	0.43			Male	Peru
C051	10.58584375	HABP2	Q14520	Unlikely TB	Negative	0.43			Male	Peru
C051	12.11227706	ITIH4	Q14624	Unlikely TB	Negative	0.43			Male	Peru
C051	9.191118123	ITIH4	Q14624-29-661	Unlikely TB	Negative	0.43			Male	Peru
C051	10.09383409	ITIH4	Q14624-689-930	Unlikely TB	Negative	0.43			Male	Peru
C051	9.448126041	GANAB	Q14697	Unlikely TB	Negative	0.43			Male	Peru
C051	8.775202699	LTBP1	Q14766	Unlikely TB	Negative	0.43			Male	Peru
C051	9.021900532	KPNB1	Q14974	Unlikely TB	Negative	0.43			Male	Peru
[truncated: 29,284,256 more chars]
